# Limited overlap between genetic effects on disease susceptibility and disease survival

**DOI:** 10.1101/2023.10.10.23296544

**Authors:** Zhiyu Yang, Fanny-Dhelia Pajuste, Kristina Zguro, Yipeng Cheng, Danielle E. Kurant, Andrea Eoli, Julian Wanner, Bradley Jermy, FinnGen, Estonian Biobank research team, Stavroula Kanoni, David A. van Heel, Genes & Health Research Team, Caroline Hayward, Riccardo E Marioni, Daniel L. McCartney, Alessandra Renieri, Simone Furini, Genomics England Research Consortium, Reedik Mägi, Alexander Gusev, Petros Drineas, Peristera Paschou, Henrike Heyne, Samuli Ripatti, Nina Mars, Andrea Ganna

## Abstract

Understanding disease progression is of a high biological and clinical interest. Unlike disease susceptibility whose genetic basis has been abundantly studied, less is known about the genetics of disease progression and its overlap with disease susceptibility. Considering ten common diseases (N cases ranging from 17,152 to 99,666) across seven biobanks, we systematically compared the genetic architecture of susceptibility and progression, defined as disease-specific mortality. We identified only one locus significantly associated with disease-specific mortality and show that, at a similar sample size, more genome-wide significant loci can be identified in a GWAS of disease susceptibility. Variants that were significantly affecting disease susceptibility were weakly or not associated with disease-specific mortality. Moreover, susceptibility polygenic scores (PGSs) were weak predictor of disease-specific mortality while a PGS for general lifespan was significantly associated with disease-specific mortality for five out of ten diseases. We used theoretical derivation and simulation to propose plausible explanations for our empirical observations and account for potential index-event bias. Overall, our findings point to little similarity in genetic effects between disease susceptibility and disease-specific mortality and suggest that either larger sample sizes or different measures of progression are needed to identify the genetic underpinning of disease progression.

## Supplementary material for "Limited overlap between genetic effects on disease susceptibility and disease survival": All tables (part 1 of 3)

### Sheet: Table1-TotSample
Disease	Sample Size		percentage of death within 2y	percentage of death within 5y	percentage of death within 10y	SNP based heritability
	N of disease specific deaths	N diseased individuals
Prostate cancer	3045	27682	0.0302363	0.0634708	0.0912506	-0.0166 (0.01)
Breast cancer	2886	34849	0.0169876	0.0449941	0.0659129	0.0017 (0.0087)
Colorectal cancer	3635	17787	0.0969247	0.171305	0.197335	-0.0512 (0.0147)
Coronary artery disease	10640	89249	0.0174008	0.0386335	0.0678663	0.0007 (0.0034)
Type 2 diabetes	4886	106405	0.00446408	0.0120013	0.0249518	0.0009 (0.0026)
Atrial fibrillation	3612	85824	0.00916993	0.0198779	0.0313665	-0.0006 (0.0032)
Chronic kidney disease	1751	30143	0.0198388	0.0394453	0.0546727	-0.0051 (0.0096)
Alzheimer’s disease	4659	17152	0.0531133	0.154967	0.248892	-0.0189 (0.113)
Heart failure	1757	35285	0.0172028	0.0291625	0.0407539	0.0092 (0.0036)
Stroke	6757	89435	0.0125901	0.0288701	0.0504612	0.0123 (0.0078)
Table 1. Total sample sizes for mortality GWAS for each disease and SNP based heritability estimates using LDSC. Also see table S1 for detailed sample sizes from each biobank.

### Sheet: Table2-DownSampledGWAS
FinnGenR10 + UKBB	nMortality	nCensor	Mortality		Down-Sampled Age of Onset
			heritability	nGWAsig loci	heritability	nGWAsig loci
Prostate cancer	2623	21447	-0.0211 (0.0114)	0	0.0454 (0.0138)	8
Breast cancer	1584	25620	-0.028 (0.011)	0	-0.0249 (0.011)	2
Colorectal cancer	2311	9675	-0.0966 (0.0217)	0	0.0419 (0.0236)	0
Coronary artery (heart) disease	9067	57984	-0.0171 (0.0032)	0	0.0227 (0.0051)	3
Type 2 diabetes	4169	80841	-0.0038 (0.0031)	0	0.0172 (0.0048)	5
Atrial fibrillation	2943	68750	-0.0054 (0.004)	0	0.0019 (0.0046)	3
Chronic kidney disease	1283	22461	-0.01 (0.0117)	0	-0.0275 (0.0136)	1
Alzheimer’s disease	4659	12493	-0.0189 (0.113)	0	0.0263 (0.0196)	7
Heart failure	4203	58514	0.0063 (0.0047)	0	0.0059 (0.0053)	0
Stroke	1503	29911	-0.0221 (0.0089)	0	0.0027 (0 0117)	1
Table 2. Genetic architecture comparson between disease-specific mortality and disease diagnosis under same sample size and GWAS model. Comparing number of indipendently associated genome-wise significant loci and heritability estimates (standard error) from LDSC.

### Sheet: TableS1-LitRev
Table S1. Collection of literatures on disease progression.
Disease of interest	Definition of progression	Main experiments	result	ref
Atherosclerosis/ Coronary artery calcification (CAC)	coronary artery disease (CAD)/ progression of CAC	Tested PRS from GWAS of CAD, CAC (only 3 SNPs) and 10 risk factors of CHD (T2D, BMI, BP (SBP, DBP and PP), lipids (LDL-cholesterol, HDL-cholesterol, triglycerides and TC)) association (linear regression) with 1. 5 years CAC progression (baseline CAC measurement - 5y. CAC measurement); 2. Acceleration of CAC progression (observed 5y. CAC measurement - expected 5y. CAC measurement) in the 5 years period	CAD genetic risk score associated with CAC progression and acceleration of CAC progression, CAC score associated with CAC progression (p = 0.005), but gone after correction	Pechlivanis S, Moebus S, Lehmann N, Erbel R, Mahabadi AA, Hoffmann P, et al. (2020) Genetic risk scores for coronary artery disease and its traditional risk factors: Their role in the progression of coronary artery calcification—Results of the Heinz Nixdorf Recall study. PLoS ONE 15(5): e0232735. https://doi.org/10.1371/journal.pone.0232735
type 2 diabetes (T2D)	requirement of insulin treatment	PRS of T2D associated with age of T2D onset and age of requiring insulin treatment (Cox regression)	Not significant associated with progression (coxph) from T2D to requirement of using insulin -- protective effect even under adjustment for BMI and HbA1c (as categorical variables)	Zhou, Kaixin, et al. "Clinical and genetic determinants of progression of type 2 diabetes: a DIRECT study." Diabetes care37.3 (2014): 718-724.
mild cognitive impairment (MCI)	Alzheimer’s disease	conversion risk through logistic regression and time to event progression speed through cox survival test	APOE associated with both conversion risk and rapid progression; Some alleles associated with AD statues negatively associated with conversion risk – pleiotropy; GRS constructed using 8 genomewide significant SNPs from AD GWAS (excluding APOE) not associated with conversion risk, but associated with progression speed	Rodriguez-Rodriguez, E., Sánchez-Juan, P., Vázquez-Higuera, J. L., Mateo, I., Pozueta, A., Berciano, J., ... & Combarros, O. (2013). Genetic risk score predicting accelerated progression from mild cognitive impairment to Alzheimer’s disease. Journal of neural transmission, 120(5), 807-812.
SCZ and related psychotic disorders	"poor clinical outcomes" from psychiatric interviews	PRS association with each poor clinical outcome in 8k cases; tested PRS add-on value in training-testing prediction clinical predictors only vs clinical predictors + PRS (logistic regression)	PRS signifiacntly associated with disease statues (1e-9); nominally associatd with 2 out of 6 defined poor outcomes (p = 0.02); PRS has almost no add on value in SCZ outcome prediction	Landi, I., Kaji, D. A., Cotter, L., Van Vleck, T., Belbin, G., Preuss, M., ... & Charney, A. W. (2021). Prognostic value of polygenic risk scores for adults with psychosis. Nature Medicine, 27(9), 1576-1581.
Parkinson’s disease	Parkinson’s disease dementia	survival GWAS on 3.8k PD cases; tested incedence PRS and cognitive polygenic hazard score (PHS) in predicting PD progressing to PDD	New progression loci identified from GWAS; Incidence PRS do not predict PD to PDD progression and has negative effect; PHS significantly predict PDD in PD	Liu, G., Peng, J., Liao, Z., Locascio, J. J., Corvol, J. C., Zhu, F., ... & Scherzer, C. R. (2021). Genome-wide survival study identifies a novel synaptic locus and polygenic score for cognitive progression in Parkinson’s disease. Nature genetics, 53(6), 787-793.
Depression and anxiety	prognosis following therapy	GWAS meta-analysis scanning for variants associated with prognostic outcomes following therapy	no significant signal detected, no non-zero heritability	Rayner, C., Coleman, J. R., Purves, K. L., Hodsoll, J., Goldsmith, K., Alpers, G. W., ... & Eley, T. C. (2019). A genome-wide association meta-analysis of prognostic outcomes following cognitive behavioural therapy in individuals with anxiety and depressive disorders. Translational Psychiatry, 9(1), 1-13.
coronary artery disease (CAD)	ischemic heart failure (HF)	HF PRS association with ischemic failure statues in patients with CAD (logistic regression)	Increased HF score increase risk of getting iHF in CAD patients	Paranjpe, I., Tsao, N. L., De Freitas, J. K., Judy, R., Chaudhary, K., Forrest, I. S., ... & Nadkarni, G. N. (2021). Derivation and Validation of Genome‐Wide Polygenic Score for Ischemic Heart Failure. Journal of the American Heart Association, 10(22), e021916.
T2D and T1D	chronic renal failure	association of chronic kidney disease (CKD) PRS with renal failure in T1D/T2D	no association for either lol	Barbieux, P., György, B., Gand, E., Saulnier, P. J., Ducrocq, G., Halimi, J. M., ... & French JDRF Diabetic Nephropathy Collaborative Research Initiative. (2019). No prognostic role of a GWAS-derived genetic risk score in renal outcomes for patients from French cohorts with type 1 and type 2 diabetes. Diabetes & Metabolism, 45(5), 494-497.
colorectal cancer	death	colorectal cancer susceptibility SNPs effect on survival; colorectal cancer susceptibility/survival PRS assocaition with 1. disease free survival (date of colorectal cancer surgery to loco-regional recurrence, distant metastasis, second primary cancer, or death from any cause); 2. overall survival (date of colorectal cancer surgery to death from any cause)	5 out of the 30 susceptibility SNPs associated with survival, PRS of susceptibility SNPs not associated with either prognosis measurements (negative effect)	Song, N., Kim, K., Shin, A., Park, J. W., Chang, H. J., Shi, J., ... & Oh, J. H. (2018). Colorectal cancer susceptibility loci and influence on survival. Genes, Chromosomes and Cancer, 57(12), 630-637.
Crohn's disease	good/poor prognostic outcome	within case GWAS good vs poor prognosis patients, susceptibility PRS discriminating good/poor prognosis	4 loci associated with prognosis, one in MHC, none of the four was associated with CD susceptibility in any GWAS; susceptibility does not discriminate prognosis group	Lee, J. C., Biasci, D., Roberts, R., Gearry, R. B., Mansfield, J. C., Ahmad, T., Prescott, N. J., Satsangi, J., Wilson, D. C., Jostins, L., Anderson, C. A., UK IBD Genetics Consortium, Traherne, J. A., Lyons, P. A., Parkes, M., & Smith, K. G. (2017). Genome-wide association study identifies distinct genetic contributions to prognosis and susceptibility in Crohn's disease. Nature genetics, 49(2), 262–268. https://doi.org/10.1038/ng.3755
breast cancer	breast cancer-specific mortality	Survival GWAS on breast cancer-specific mortality in breast cancer patients (37954 cases, 2900 events: 6881 estrogen receptor (ER)–negative patients (920 events) and 23059 ER-positive patients (1333 events))	1 GWA-sig loci (28 SNPs) for all patient analysis; 1 other loci (1 SNP only lol) for the ER-negative group	Guo, Q., Schmidt, M. K., Kraft, P., Canisius, S., Chen, C., Khan, S., ... & Pharoah, P. D. (2015). Identification of novel genetic markers of breast cancer survival. Journal of the National Cancer Institute, 107(5), djv081.
breast cancer	breast cancer-specific mortality	Survival GWAS on breast cancer-specific mortality in breast cancer patients (96k+ patients, 7k+ events)	no genome-wide signifiacnt hit, previously reported loci (row above) not (even remotely) significant in this one	Escala-Garcia, M., Guo, Q., Dörk, T. et al. Genome-wide association study of germline variants and breast cancer-specific mortality. Br J Cancer 120, 647–657 (2019). https://doi.org/10.1038/s41416-019-0393-x
Sporadic Amyotrophic Lateral Sclerosis	death (all causes)	survival GWAS on death in ALS patients (4.2k)	2 loci associated with ALS survival	Fogh, I., Lin, K., Tiloca, C., Rooney, J., Gellera, C., Diekstra, F. P., ... & Powell, J. (2016). Association of a locus in the CAMTA1 gene with survival in patients with sporadic amyotrophic lateral sclerosis. JAMA neurology, 73(7), 812-820.
coronary artery disease	sudden and/or arrhythmic death (SAD)	HR and cummulative event function for top CAD PRS decile vs the rest	top CAD PRS decile were at elevated absolute SAD risk and proportional SAD risk	Hernesniemi, J. A. (2022). Dawn of the Era of Individualized Genetic Profiling in the Prevention of Sudden Cardiac Death. Journal of the American College of Cardiology, 80(9), 884-886.
depression	Recursive/ secondary depression and trajectory to other related psychatric traits	Using depression PRS to predict secondary depression or transition into other traits, conpared with using PRS built on prognosis endpoint GWAS	overall using prognosis endpoint PRS is better than cross-trait trajectory prediciton	Als, T. D., Kurki, M., Grove, J., Voloudakis, G., Therrien, K., Tasanko, E., ... & Borglum, A. D. (2022). Identification of 64 new risk loci for major depression, refinement of the genetic architecture and risk prediction of recurrence and comorbidities. medRxiv.
T2D	CVD	add-on PRS's utility in predicting CVD for 1. people with not CVD or T2D; 2. with T2D no CVD; 3. T2D and CVD	For people without T2D, CVD PRS show little add-on value in CVD prediction; whereas for ones with T2D, the add-on value is more visible	Dziopa, K., Chaturvedi, N., Gratton, J., Maclean, R., Hingorani, A., Asselbergs, F., ... & Schmidt, A. F. (2022). Combining stacked polygenic scores with clinical risk factors improves cardiovascular risk prediction in people with type 2 diabetes. medRxiv.
CAD	secondary cardiovascular events (sCVE) during three years of follow-up included coronary, cerebrovascular and peripheral events and cardiovascular death	Family history and CAD PRS association with sCVE	highest quantile of CAD PRS has higher 3 yo. sCVE risk (top 20% vs rest 80%) indepent of other factors including family history (p > 0.04)	Timmerman, N., de Kleijn, D. P., de Borst, G. J., den Ruijter, H. M., Asselbergs, F. W., Pasterkamp, G., ... & van der Laan, S. W. (2020). Family history and polygenic risk of cardiovascular disease: Independent factors associated with secondary cardiovascular events in patients undergoing carotid endarterectomy. Atherosclerosis, 307, 121-129.
major adverse cardiovascular events (MACE)	response to alirocumab treatment	MACE PRS association with incidence risk and risk reduction from treatment	There was an absolute reduction by alirocumab in high versus low PRS groups of 6.0% and 1.5%, respectively, and a relative risk reduction by alirocumab of 37% in the high PRS group (hazard ratio, 0.63 [95% CI, 0.46–0.86]; P=0.004) versus a 13% reduction in the low PRS group(hazard ratio, 0.87 [95% CI, 0.78–0.98]; P=0.022; interaction P=0.04) -- A high PRS for CAD is associated with elevated risk for recurrent MACE after acute coronary syndrome and a larger absolute and relative risk reduction with alirocumab treatment	Damask, A., Steg, P. G., Schwartz, G. G., Szarek, M., Hagström, E., Badimon, L., ... & Regeneron Genetics Center and the ODYSSEY OUTCOMES Investigators. (2020). Patients with high genome-wide polygenic risk scores for coronary artery disease may receive greater clinical benefit from alirocumab treatment in the ODYSSEY OUTCOMES trial. Circulation, 141(8), 624-636.
progressive supranuclear palsy (PSP)	death	in-patient suvival GWAS with 1001 EUR PSP patients	one genome-wide significant association with survival at chromosome 12 (lead single nucleotide polymorphism rs2242367, p=7·5 × 10−10, hazard ratio 1·42	Jabbari, E., Koga, S., Valentino, R. R., Reynolds, R. H., Ferrari, R., Tan, M. M., ... & Hu, M. T. (2021). Genetic determinants of survival in progressive supranuclear palsy: a genome-wide association study. The Lancet Neurology, 20(2), 107-116.
human immunodeficiency virus type 1 (HIV-1) infection	clinical AIDS	GWAS of 189 infected patients on time to clinical AIDS/categorical slow, midium, fast progression	25 SNPs below 1e-5, but none for 5e-8	Herbeck, J. T., Gottlieb, G. S., Winkler, C. A., Nelson, G. W., An, P., Maust, B. S., ... & Mullins, J. I. (2010). Multistage genomewide association study identifies a locus at 1q41 associated with rate of HIV-1 disease progression to clinical AIDS. The Journal of infectious diseases, 201(4), 618-626.
Parkinson’s disease	defined three prognosis: reaching Hoehn and Yahr stage 3 or greater, cognitive impairment as defined by serial cognitive examination, and death	Run three GWAS (Cox proportional hazard models) each corespond to a definition of prognosis	Two GWAsig loci (including one Chromosome 19 APOEε4) for mortality GWAS; one (Chromosome 22) for Hoehn and Yahr stage 3 or greater; and one (Chromosome 19 APOEε4) for cognitive impairment	Tan, M. M., Lawton, M. A., Pollard, M. I., Brown, E., Bekadar, S., Jabbari, E., ... & Morris, H. R. (2022). Genome-wide determinants of mortality and clinical progression in Parkinson’s disease. medRxiv.
multiple sclerosis	MS relapse and disability progression	investigated selected susceptibility loci associaiton with MS outcome	something on MHC associatied with outcomes	Pan, Gongbu, et al. "Role of genetic susceptibility variants in predicting clinical course in multiple sclerosis: a cohort study." Journal of Neurology, Neurosurgery & Psychiatry 87.11 (2016): 1204-1211.
multiple sclerosis	relapse	Survival GWAS in 991 patients ( ~2k events)	significant association on CHR2, diffferent from susceptibility GWAS	Vandebergh, Marijne, et al. "Genetic variation in WNT9B increases relapse hazard in multiple sclerosis." Annals of neurology 89.5 (2021): 884-894.
multiple sclerosis	MS severity score	linear GWAS with 12k patients discovery + 10k validation	Significant signal on DYSF-ZNF638, differnet from suceptibility GWAS (MHC) or prognosis (relapse) GWAS signals	Baranzini, Sergio, et al. "Genetic analysis of multiple sclerosis severity identifies a novel locus and implicates CNS resilience as a major determinant of outcome." (2022).
breast cancer	disease-free survival and clinical prognostic indicators	cox model looking at 5 SNPs association with porgnosis in 232 patients	rs3803662 correlated with disease-free survival (p = 0.021, HR = 2.9)	He, Y., Liu, H., Chen, Q., Shao, Y., & Luo, S. (2019). Relationships between SNPs and prognosis of breast cancer and pathogenic mechanism. Molecular Genetics & Genomic Medicine, 7(9), e871.
ischemic stroke (IS) occurrence	ischemic stroke recurrence	Same as above, only 6 SNPs, 657 patients	one SNP significant (p = 0.027) PDE4D: rs966221	Liu, X., Wang, Q., & Zhu, R. (2021). Association of GWAS‐susceptibility loci with ischemic stroke recurrence in a Han Chinese population. The Journal of Gene Medicine, 23(1), e3264.
colorectal cancer	patient recurrence and survival	lol same, 7 SNPs, 380 patients	one SNP associated with death (p = 0.007) one associated with recurrence (p = 0.05)	Xing, J., Myers, R. E., He, X., Qu, F., Zhou, F., Ma, X., ... & Chen, Z. (2011). GWAS-identified colorectal cancer susceptibility locus associates with disease prognosis. European Journal of Cancer, 47(11), 1699-1707.
breast cancer	patient survival	discovery GWAS for 528,252 SNPs with 1,145 postmenopausal women with invasive breast cancer, validation on top 10 significant loci in 4,335 women diagnosed with invasive breast cancer	no GWAsig in discovery (lowest p = 2.28E-7), non of the top 10 replicated => no prognosis loci identified	Azzato, E. M., Pharoah, P. D., Harrington, P., Easton, D. F., Greenberg, D., Caporaso, N. E., ... & Kraft, P. (2010). A genome-wide association study of prognosis in breast cancer. Cancer epidemiology, biomarkers & prevention, 19(4), 1140-1143.
advanced-stage non-small cell lung cancer	patient survival	Cox GWAS with 271 827 SNPs and 348 advanced patients.	61 SNPs associated at 5E-5, no GWAsig SNP, lowest P = 2.025E-7	Lee, Y., Yoon, K. A., Joo, J., Lee, D., Bae, K., Han, J. Y., & Lee, J. S. (2013). Prognostic implications of genetic variants in advanced non-small cell lung cancer: a genome-wide association study. Carcinogenesis, 34(2), 307-313.
epilepsy requiring medication	freedom from seizures for a minimum of 12 months	SNP association with remission of seizures after starting treatment within-paitients, 472 450 genotyped + 6.9M imputed SNPs, 889 patients	No GWAsig, but 2 loci suggestive significant (5E-7) from unadjusted	Speed, D., Hoggart, C., Petrovski, S., Tachmazidou, I., Coffey, A., Jorgensen, A., ... & Johnson, M. R. (2014). A genome-wide association study and biological pathway analysis of epilepsy prognosis in a prospective cohort of newly treated epilepsy. Human molecular genetics, 23(1), 247-258.
Early-stage Non-Small Cell Lung Cancer	patient survival	Cox discovery GWAS with 906,703 SNP and 365 han chinese patients, replication in 327 patients; combined meta-analysis	one loci in discovery at 1.29E-6, went to 3.4E-7 in combined meta-aanalsis; no GWAsig	Tang, S., Pan, Y., Wang, Y., Hu, L., Cao, S., Chu, M., ... & Shen, H. (2015). Genome-wide association study of survival in early-stage non-small cell lung cancer. Annals of surgical oncology, 22, 630-635.
childhood acute lymphoblastic leukemia	risk of relapse	GWAS for 444 044 SNPs and 2535 leukemia children (hald discovery and half replication)	134 replicatable relapse SNPs at 4.4E-3, one GWAsig loci (5E-8)	Yang, J. J., Cheng, C., Devidas, M., Cao, X., Campana, D., Yang, W., ... & Relling, M. V. (2012). Genome-wide association study identifies germline polymorphisms associated with relapse of childhood acute lymphoblastic leukemia. Blood, The Journal of the American Society of Hematology, 120(20), 4197-4204.
multiple myeloma	MM-specific overall survival	Cox GWAS of 3,256 patiens, ~6M SNPs	One GWAsig loci in 6p25.1, signal is very clear	Ghesquieres, H., Slager, S. L., Jardin, F., Veron, A. S., Asmann, Y. W., Maurer, M. J., ... & Cerhan, J. R. (2015). Genome-wide association study of event-free survival in diffuse large B-cell lymphoma treated with immunochemotherapy. Journal of Clinical Oncology, 33(33), 3930.
pancreatic adenocarcinoma	patients overall survival (dead or not)	Cox GWAS with 642 EUR discovery patients and 363 additional Chineses patients	3 loci at ~1E-7 level, not GWAsig	Wu, C., Kraft, P., Stolzenberg-Solomon, R., Steplowski, E., Brotzman, M., Xu, M., ... & Wolpin, B. M. (2014). Genome-wide association study of survival in patients with pancreatic adenocarcinoma. Gut, 63(1), 152-160.
breast cancer	breast cancer recurrence and total mortality	1,950 discovery chinese women with tumor–node–metastasis (TNM) stage I to IV breast cancer, 4,160 replication, 613,031 SNPs; additional 1,145 EUR paitents replication	one loci GWAsig in discovery but not combined GWAS	Shu, X. O., Long, J., Lu, W., Li, C., Chen, W. Y., Delahanty, R., ... & Zheng, W. (2012). Novel genetic markers of breast cancer survival identified by a genome-wide association study. Cancer research, 72(5), 1182-1189.
breast cancer with adjuvant tamoxifen therapy	recurrence-free survival (clinical outcome from the therapy )	Cox GWAS with 462 Japanese patients with hormone receptor-positive, invasive breast cancer receiving adjuvant tamoxifen therapy. 240 discovery, two sets with 105 and 117 for validation	15 SNPs in nine genetic regions reached 1.07E-7; some reached GWAsig (lowest ~2E-9)	Kiyotani, K., Mushiroda, T., Tsunoda, T., Morizono, T., Hosono, N., Kubo, M., ... & Zembutsu, H. (2012). A genome-wide association study identifies locus at 10q22 associated with clinical outcomes of adjuvant tamoxifen therapy for breast cancer patients in Japanese. Human molecular genetics, 21(7), 1665-1672.
young-onset hypertension	plasma adiponectin level	GWAS in 382 young-onset hypertensive (YOH) subjects as discovery, and 559 as validation; association between the varaints with metabolic syndrome, T2D and stroke in another 3.35k samples	SNP in T-cadherin (CDH13) gene most highly associated (GWAsig with p = 5.7E-17), and also associated with aforementioned diseases	Chung, C. M., Lin, T. H., Chen, J. W., Leu, H. B., Yang, H. C., Ho, H. Y., ... & Pan, W. H. (2011). A genome-wide association study reveals a quantitative trait locus of adiponectin on CDH13 that predicts cardiometabolic outcomes. Diabetes, 60(9), 2417-2423.
multiple sclerosis	MS severity score	genome-wide association study of the age-related MS severity score in 12,584 cases and replicated our findings in a further 9,805 cases	One GWA hit on chr2 (different region from the other MS GWAS above)	Harroud, A., Stridh, P., McCauley, J. L., Saarela, J., van den Bosch, A. M., Engelenburg, H. J., ... & Kermode, A. (2023). Locus for severity implicates CNS resilience in progression of multiple sclerosis. Nature.

### Sheet: TableS2-DescriptiveStat
Disease	Endpoint statues (ICD10)	Cause of Death (ICD 10)	HR on mortality in Finland	global DALYs (%, 2019)	global prevalence (%)	published susceptibility GWAS	SNP based heritability for disease-specific mortality	FinnGen								UB biobank								Estonia Biobank								Genomics England								Generation Scotland								Genes & Health								Dana Farber Cancer Institute								BioMe
								nDeath				nPatient				nDeath				nPatient				nDeath				nPatient				nDeath				nPatient				nDeath				nPatient				nDeath				nPatient				nDeath				nPatient				nDeath	nPatient
								no lim	<2y	<5y	<10y	no lim	<2y	<5y	<10y	no lim	<2y	<5y	<10y	no lim	<2y	<5y	<10y	no lim	<2y	<5y	<10y	no lim	<2y	<5y	<10y	no lim	<2y	<5y	<10y	no lim	<2y	<5y	<10y	no lim	<2y	<5y	<10y	no lim	<2y	<5y	<10y	no lim	<2y	<5y	<10y	no lim	<2y	<5y	<10y	no lim	<2y	<5y	<10y	no lim	<2y	<5y	<10y	no lim	no lim
Prostate cancer	C61	C61	1.32 [1.22, 1.44]	0.34	0.15	Schumacher et al., 2018	-0.0166 (0.01)	1796	406	876	1384	14934	1704	6050	10249	827	359	680	817	9136	1997	4996	8103	154	33	88	123	2177	323	816	1520	65	10	33	55	893	83	474	797	35	13	26	31	231	46	124	190	9	1	8	9	96	8	57	96	203	29	80	147	542	59	177	418	9	474
Breast cancer	C50	C50	1.94 [1.78, 2.11]	0.81	0.26	Michailidou et al., 2017	0.0017 (0.0087)	950	171	421	657	18502	2177	7642	11523	634	182	469	614	8702	1313	3680	7119	127	32	70	95	2590	371	856	1515	278	76	208	244	3006	163	1920	2657	62	14	26	49	518	51	129	244	9	1	6	9	200	19	118	200	835	117	374	638	1531	175	586	1142	25	1043
Colorectal cancer	C18|C19|C20	C18|C19|C20	2.58 [2.45, 2.72]	0.96	0.15	Law et al., 2019	-0.0512 (0.0147)	1219	626	995	1158	6468	729	3155	4717	1092	640	995	1086	5518	1692	3266	4894	162	81	121	146	1608	321	639	1061	478	165	421	470	2702	294	1966	2596	43	24	40	41	278	49	116	164	12	4	9	12	108	12	79	108	684	212	515	650	1491	383	978	1419	9	265
Coronary artery disease	I2[1-5]|I46	I2[1-5]|I46|R96|R98	1.64 [1.57, 1.70]	-	-	Nelson et al., 2017	0.0007 (0.0034)	7824	985	2140	3898	40297	4632	12657	21184	1243	376	746	1160	26754	4914	12456	22608	1021	117	314	628	15525	1315	3461	7153	213	29	64	114	2267	333	910	1493	159	19	37	77	1256	130	314	599	180	27	147	180	3150	117	1838	3150	-	-	-	-	-	-	-	-	127	4388
Type 2 diabetes	I61|I63|I64, excluding I63.6	I61|I63|I64, excluding I63.6	1.31 [1.26, 1.36]	2.61	5.89	Mahajan et al., 2018	0.0009 (0.0026)	3515	188	630	1552	64001	5936	16607	32173	654	167	367	610	21009	3709	9748	17955	353	37	81	196	11503	1046	2910	6088	143	27	63	96	2473	366	1090	1832	75	21	32	55	779	109	242	472	146	35	104	146	6640	431	3685	6640	-	-	-	-	-	-	-	-	108	7228
Atrial fibrillation	E11, excluding samples with K85 and E10	E11	1.93 [1.85, 2.01]	0.33	0.8	Roselli et al., 2018	-0.0006 (0.0032)	2257	424	975	1555	48413	8193	20221	32589	686	236	441	651	23280	5639	13179	20826	479	80	192	341	11248	1561	3943	7218	114	27	61	93	2052	443	1169	1693	76	20	37	52	831	148	326	534	9	2	8	9	459	54	265	459	-	-	-	-	-	-	-	-	63	1790
chronic kidney disease	I48	I48	3.51 [3.26, 3.78]	1.64	9.37	Wuttke et al., 2019	-0.0051 (0.0096)	621	215	419	574	8971	2276	4936	7242	662	217	474	651	14773	4712	10257	14505	263	83	151	224	3697	1010	2073	3055	98	30	66	92	1569	426	1138	1485	37	6	17	28	444	84	189	316	107	53	79	107	1133	234	635	1133	-	-	-	-	-	-	-	-	124	3921
Alzheimer’s disease	N18	N18	2.23 [2.12, 2.34]	1	0.69	Kunkle et al., 2019	-0.0189 (0.113)	4236	729	2305	3846	14983	4237	10071	14047	423	182	353	423	2169	1007	1866	2153	41	13	28	40	490	153	328	429	14	8	13	14	62	29	56	62	24	11	18	23	160	32	57	70	7	1	4	7	55	2	27	55	-	-	-	-	-	-	-	-	3	198
Stroke	I11.0|I13.0|I13.2|I50	I11.0|I13.0|I13.2|I50	2.18 [2.09, 2.28]	5.65	1.36	Malik et al., 2018	0.0123 (0.0078)	1115	363	594	841	24616	4253	10128	16045	388	180	282	380	6798	1849	3941	6173	254	64	153	217	3871	630	1532	2635	20	10	14	17	519	164	282	413	28	15	21	24	355	74	166	243	47	14	38	47	423	39	234	423	-	-	-	-	-	-	-	-	99	2372
Heart failure	F00*|G30	F00*|G30	2.08 [1.99, 2.17]	-	-	Shah et al., 2020	0.0092 (0.0036)	3439	541	1318	2295	52290	7785	19920	33142	764	343	583	748	10427	3519	7056	9735	2421	193	579	1344	24863	1776	4869	10623	74	31	54	67	968	320	640	827	40	14	22	30	463	97	179	276	59	18	48	59	887	86	555	887	-	-	-	-	-	-	-	-	32	1326
Note for biobank data								European population								White British population; Only patients diagnosed after enrollment were considered								European population								European population								European population; GWAS carried out suing SPAcox. Direction of effect computed using plink logistic regression and meta-analyzed under sample size weighted scheme.								South Asian population								European population; no cause of death avaliable so presenting death from all causes								Presenting total sample size; No sufficient samples from single population with cause of death info for GWAS
Table S2. Descriptive statistics of diseases of interest. Disease and disease-cause mortality definition in terms of ICD codes, epidemiological properties, sample size by biobanks, and SNP heritability of disease-mortality. Text in red are groups without sufficient sample size and are therefore not included in the GWAS.

### Sheet: TableS3-LineMod_AD
Table S3-S12. Linemodel posterior probability group assignment for leading variants from disease susceptibility or mortality GWAS.
Variant info				Susceptibility		Mortality		Group probability
hg38	rsID	REF	ALT	Beta	SE	Beta	SE	Disease.specific.mortality	Shared.effect	Disease.susceptibility
11:86157598:T:C	rs3851179	C	T	-0.127833	0.0124732	0.0017	0.0223	0	0	1
17:63460787:G:A	rs138190086	G	A	0.277632	0.049038	-0.0717	0.1076	0	0.0005	0.9995
1:207629207:A:C	rs4844610	C	A	0.157004	0.0155851	-0.022	0.0262	0	0	1
20:56422512:G:A	rs6024870	G	A	-0.127833	0.0237116	-0.0613	0.0594	0	0.0185	0.9815
2:127135234:C:T	rs6733839	C	T	0.182322	0.013089	0.0193	0.0221	0	0	1
6:32607629:A:T	rs9271058	T	A	0.0953102	0.0143179	0.0234	0.0222	0	0.0037	0.9963
6:41161514:C:T	rs75932628	C	T	0.732368	0.0936864	0.6958	0.5569	0	0.0453	0.9547
7:100494172:T:C	rs12539172	C	T	-0.0833816	0.0138748	0.0002	0.0238	0	0.001	0.999
7:143402040:C:A	rs10808026	C	A	-0.105361	0.0166685	-0.0359	0.0286	0	0.0088	0.9912
8:27362470:C:T	rs73223431	C	T	0.0953102	0.0128618	0.0304	0.0219	0	0.0051	0.9949
10:11678309:A:G	rs7920721	A	G	0.076961	0.013131	0.0328	0.0217	0	0.016	0.984
11:121564878:T:C	rs11218343	T	C	-0.223144	0.0324126	-0.0223	0.0683	0	0.0006	0.9994
11:47358789:G:T	rs3740688	T	G	-0.0833816	0.0117111	0.0029	0.0211	0	0.0005	0.9995
11:60169453:A:C	rs7933202	A	C	-0.116534	0.0130313	-0.0112	0.0237	0	0	1
14:52924962:A:G	rs17125924	A	G	0.131028	0.0220478	0.0661	0.0348	0	0.0324	0.9676
14:92466484:T:C	rs12881735	T	C	-0.0833816	0.0147217	-0.0188	0.0269	0	0.0047	0.9953
19:1056493:G:C	rs3752246	C	G	0.139762	0.0172859	-0.0237	0.0312	0	0	1
19:44908684:T:C	rs429358	T	C	1.19996	0	0.0562	0.0237	0	0	1
2:233117202:G:C	rs10933431	C	G	-0.0943107	0.0162723	-0.0228	0.0251	0	0.0038	0.9962
6:47463548:A:C	rs9473117	A	C	0.0861777	0.0136071	0.0053	0.0254	0	0.0014	0.9986
8:27610169:C:T	rs9331896	T	C	-0.127833	0.0127199	-0.0172	0.0216	0	0.0001	0.9999

### Sheet: TableS4-LineMod_AF
Variant info				Susceptibility		Mortality		Group probability
hg38	rsID	REF	ALT	Beta	SE	Beta	SE	Disease.specific.mortality	Shared.effect	Disease.susceptibility
11:128894675:G:A	rs76097649	A	G	0.131028	0.0141342	-0.0309	0.046	0	0.0001	0.9999
11:19988805:G:A	rs2625322	A	G	0.0676586	0.0089305	-0.0231	0.0293	0	0.0007	0.9993
12:114355435:C:T	rs883079	T	C	0.113329	0.0084792	-0.0015	0.0266	0	0	1
12:114653212:C:T	rs12810346	T	C	0.0676586	0.0120017	0.033	0.0336	0	0.0153	0.9847
12:123962792:T:G	rs3789967	T	G	0.0487902	0.00855709	0.0086	0.0278	0	0.0073	0.9927
12:26195496:C:G	rs113819537	C	G	0.0487902	0.00858263	0.0238	0.0268	0	0.0121	0.9879
12:56712154:A:C	rs2860482	A	C	0.0487902	0.00818427	-0.024	0.0293	0	0.0023	0.9977
12:69703684:T:C	rs35349325	T	C	0.0582689	0.00824344	0.0213	0.0242	0	0.0085	0.9915
14:23418974:C:T	rs28631169	T	C	0.076961	0.00999116	-0.0486	0.0334	0	0.0001	0.9999
14:32512278:G:A	rs2145587	A	G	0.0676586	0.00806601	0.0081	0.0251	0	0.0029	0.9971
14:34717488:C:T	rs11846704	T	C	0.0582689	0.00827318	0.0041	0.0267	0	0.0045	0.9955
14:64213242:A:G	rs2738413	A	G	0.076961	0.00755001	0.01	0.024	0	0.0015	0.9985
15:98744146:T:C	rs12908437	T	C	0.0487902	0.00781277	-0.0191	0.0249	0	0.0016	0.9984
16:1955981:C:T	rs30252	T	C	0.0676586	0.0090484	0.0335	0.0262	0	0.0144	0.9856
16:73019123:T:A	rs2359171	A	T	0.182322	0.00986616	0.0167	0.0288	0	0	1
17:46969002:C:A	rs76774446	A	C	0.0676586	0.0117375	0.0467	0.0325	0	0.0255	0.9745
17:70351197:G:T	rs3844438	T	G	0.0487902	0.00835539	-0.0072	0.0243	0	0.0045	0.9955
17:7516977:C:G	rs9675122	C	G	0.0582689	0.00855264	-0.0101	0.0246	0	0.0012	0.9988
1:10107367:G:A	rs187585530	A	G	0.438255	0.0691704	-0.3067	0.1932	0	0	1
1:111919280:A:G	rs1443926	A	G	0.0487902	0.00845809	-0.0009	0.0266	0	0.0048	0.9952
1:154890476:C:T	rs11264280	T	C	0.131028	0.00820514	-0.0258	0.025	0	0	1
1:170224684:G:C	rs72700114	C	G	0.207014	0.0144723	-0.01	0.0484	0	0	1
1:170665943:T:C	rs503706	T	C	0.0953102	0.00728096	-0.0239	0.024	0	0	1
1:203059583:C:G	rs4590732	C	G	0.0676586	0.00773272	0.0408	0.0249	0	0.0279	0.9721
1:51069367:G:A	rs146518726	A	G	0.165514	0.0264816	0.0483	0.0697	0	0.0076	0.9924
20:6591367:A:C	rs2145274	A	C	0.10436	0.0146554	0.05	0.0591	0	0.016	0.984
21:34746814:T:G	rs2834618	T	G	0.10436	0.0129865	0.01	0.0394	0	0.0025	0.9975
2:25942659:C:T	rs7578393	T	C	0.0676586	0.00997273	-0.0245	0.0284	0	0.0003	0.9997
2:65052671:T:C	rs2723064	T	C	0.0676586	0.00748386	0.0335	0.0252	0	0.0177	0.9823
3:179450674:C:T	rs4855074	T	C	0.0676586	0.0116394	-0.0674	0.0403	0	0.0007	0.9993
3:89485227:T:C	rs7632427	T	C	0.0487902	0.0083375	0.0046	0.0242	0	0.0054	0.9946
4:110791276:A:G	rs2129977	A	G	0.277632	0.0486553	-0.0098	0.0269	0	0	1
4:113507558:C:T	rs55754224	T	C	0.0487902	0.00834233	0.0248	0.0271	0.0001	0.0166	0.9833
4:148025539:G:T	rs10027347	T	G	0.113329	0.0160156	-0.0171	0.0419	0	0.0003	0.9997
4:173526198:A:G	rs10520260	A	G	0.0487902	0.00808675	0.005	0.0252	0	0.0055	0.9945
5:114400719:G:A	rs716845	A	G	0.0487902	0.00772314	0.0148	0.0271	0	0.01	0.99
6:149077964:G:T	rs117984853	T	G	0.113329	0.0135563	-0.0027	0.0364	0	0.0005	0.9995
6:18209878:G:A	rs34969716	A	G	0.0861777	0.00897545	-0.0174	0.0259	0	0.0005	0.9995
6:36677811:A:C	rs762624	A	C	0.0582689	0.00908654	0.0598	0.0285	0	0.072	0.928
7:116551247:C:A	rs11773845	A	C	0.113329	0.0076043	-0.0358	0.0245	0	0	1
7:14332384:G:A	rs55734480	A	G	0.0582689	0.00920597	-0.0046	0.0278	0	0.0026	0.9974
7:28373568:C:A	rs6462078	A	C	0.0582689	0.00891252	0.0058	0.0308	0	0.0048	0.9952
7:92655809:A:G	rs11773884	A	G	0.0487902	0.0084993	0.077	0.0258	0.0004	0.2127	0.7869
8:123533862:C:T	rs78332318	T	C	0.131028	0.0159205	0.0045	0.0477	0	0.0006	0.9994
8:124847575:C:A	rs35006907	A	C	0.0487902	0.00837298	0.0169	0.0257	0	0.0108	0.9892
8:140736225:G:A	rs4355822	A	G	0.0487902	0.00775831	-0.0264	0.0242	0.0001	0.0012	0.9987
8:18056461:G:A	rs7508	A	G	0.076961	0.00895407	0.0206	0.0267	0	0.0048	0.9952
8:21947754:T:C	rs6998692	T	C	0.0861777	0.0120041	0.0113	0.0402	0	0.0037	0.9963
9:94730238:T:C	rs7026071	T	C	0.0953102	0.00770143	0.013	0.0248	0	0.0005	0.9995
10:102230055:G:C	rs10786662	G	C	0.0487902	0.00738705	-0.009	0.0242	0	0.0035	0.9965
10:103582915:A:G	rs11598047	G	A	0.14842	0.0102612	0.0927	0.0366	0	0.0927	0.9073
10:63556040:G:T	rs7919685	G	T	0.0582689	0.00767873	-0.0092	0.024	0	0.002	0.998
10:73660356:C:A	rs6480708	C	A	0.113329	0.0106033	0.0356	0.033	0	0.003	0.997
12:24619033:C:T	rs10842383	C	T	0.10436	0.010992	0.0088	0.0382	0	0.0014	0.9986
12:32825503:T:C	rs12809354	C	T	0.0861777	0.0106416	-0.0668	0.034	0	0.0001	0.9999
12:75830037:G:A	rs11180703	G	A	0.0392207	0.00693088	-0.0368	0.0241	0.0002	0.0019	0.9979
13:22797335:T:C	rs7987944	C	T	0.0582689	0.0083355	0.0043	0.0265	0	0.0032	0.9968
14:76961126:G:C	rs8181996	G	C	0.0487902	0.00834233	0.0229	0.0249	0	0.0119	0.9881
15:63512308:T:C	rs146311723	C	T	0.0582689	0.0102317	0.0589	0.0677	0	0.0223	0.9777
15:73374914:T:G	rs7172038	G	T	0.10436	0.00968688	-0.0162	0.0299	0	0.0002	0.9998
15:80384583:A:G	rs12908004	G	A	0.076961	0.0105991	-0.0105	0.0305	0	0.0014	0.9986
18:48947822:T:C	rs9953366	C	T	0.0487902	0.0078014	0.035	0.0254	0.0001	0.0234	0.9765
1:115768197:G:C	rs4484922	G	C	0.0676586	0.00865661	0.0284	0.0274	0	0.0098	0.9902
1:147783720:G:A	rs79187193	G	A	0.113329	0.0182115	-0.0067	0.055	0	0.002	0.998
1:205716224:T:C	rs951366	C	T	0.0487902	0.00864054	-0.0024	0.0247	0	0.0038	0.9962
22:18117816:G:A	rs465276	G	A	0.0582689	0.00882317	-0.0012	0.0572	0	0.0074	0.9926
2:174690986:C:T	rs56181519	C	T	0.076961	0.00848842	0.0109	0.0289	0	0.0023	0.9977
2:178546938:A:G	rs2288327	G	A	0.10436	0.0105966	0.0123	0.0317	0	0.0008	0.9992
2:200330879:C:T	rs295114	C	T	0.0676586	0.0081205	-0.0047	0.0247	0	0.0015	0.9985
2:61548229:T:C	rs2441380	C	T	0.0487902	0.0082634	0.0055	0.0246	0	0.0042	0.9958
2:69884579:C:A	rs6546553	C	A	0.0676586	0.0079865	-0.0319	0.024	0	0.0002	0.9998
2:86367364:G:A	rs72926475	G	A	0.076961	0.0118418	-0.0185	0.0394	0	0.0016	0.9984
3:111873991:G:A	rs73228543	G	A	0.0676586	0.010341	0.054	0.0336	0	0.0371	0.9629
3:12800305:A:G	rs7650482	G	A	0.076961	0.00802622	-0.0023	0.0249	0	0.0005	0.9995
3:38730434:C:G	rs6790396	G	C	0.0582689	0.00754592	-0.024	0.0243	0	0.0013	0.9987
3:66361431:T:C	rs332388	C	T	0.0487902	0.0080788	0.0271	0.024	0	0.0203	0.9797
4:102994461:T:C	rs3960788	C	T	0.0487902	0.00752524	-0.005	0.0246	0	0.0038	0.9962
4:110775495:A:T	rs6847935	T	A	0.392042	0	-0.0113	0.0269	0	0	1
5:138052751:A:G	rs10479177	G	A	0.0953102	0.0080794	-0.0285	0.0259	0	0	1
5:143270839:T:C	rs174048	C	T	0.0676586	0.0104961	0.0445	0.0298	0	0.027	0.973
5:173243742:G:T	rs6891790	G	T	0.0676586	0.00885774	0.0309	0.0256	0	0.0117	0.9883
6:118653635:T:G	rs9481842	G	T	0.0676586	0.00830305	0.0554	0.0266	0	0.0593	0.9407
6:122068760:C:T	rs868155	C	T	0.0676586	0.00833122	-0.025	0.0261	0	0.0011	0.9989
6:16413394:G:A	rs7770062	G	A	0.10436	0.011255	0.0216	0.0389	0	0.0036	0.9964
7:150964321:G:A	rs7789146	G	A	0.0676586	0.0105965	0.0633	0.0297	0	0.0804	0.9196

### Sheet: TableS5-LineMod_BREAST
Variant info				Susceptibility		Mortality		Group probability
hg38	rsID	REF	ALT	Beta	SE	Beta	SE	Disease.specific.mortality	Shared.effect	Disease.susceptibility
10:121334387:C:T	rs11199914	C	T	-0.0456	0.0066	-0.0323	0.0342	0	0.0094	0.9906
10:121580797:C:T	rs2981578	C	T	-0.2084	0.0062	0.0807	0.0324	0	0	1
10:121580917:GC:G	rs35054928	GC	G	-0.2433	0.0063	-0.0242	0.0325	0	0	1
10:9046150:TG:T	rs67958007	TG	T	0.0613	0.0096	0.0568	0.0762	0	0.009	0.991
11:65815595:G:T	rs3903072	G	T	-0.0434	0.0062	0.0412	0.0324	0	0.0016	0.9984
11:69564393:C:A	rs75915166	C	A	0.2617	0.0126	-0.1186	0.0662	0	0	1
12:120394343:C:T	rs206966	C	T	0.0487	0.0089	-0.009	0.0444	0	0.0051	0.9949
12:14260997:G:C	rs12422552	G	C	0.0552	0.007	0.0149	0.0379	0	0.0043	0.9957
12:28021884:C:T	rs7297051	C	T	-0.1204	0.0074	-0.0406	0.0398	0	0.0028	0.9972
14:104745924:C:CTT	rs10623258	C	CTT	0.0354	0.0063	-0.0213	0.0326	0.0001	0.0021	0.9978
14:36663564:G:A	rs2236007	G	A	-0.0719	0.0076	-0.025	0.0421	0	0.0047	0.9953
14:68567965:C:T	rs999737	C	T	-0.0967	0.0074	-0.0003	0.0398	0	0.0004	0.9996
15:90968837:G:A	rs2290203	G	A	-0.0474	0.0077	-0.0547	0.0404	0	0.0147	0.9853
16:52565276:C:T	rs4784227	C	T	0.2153	0.0071	-0.0055	0.0357	0	0	1
16:54648152:G:A	rs28539243	G	A	0.0486	0.0063	-0.0466	0.0324	0	0.0009	0.9991
16:87051631:C:A	rs4496150	C	A	-0.0416	0.0072	0.0303	0.0454	0	0.0032	0.9968
17:42684371:C:T	rs72826962	C	T	0.174	0.0297	0.0945	0.1396	0	0.0075	0.9925
17:46175102:G:A	rs2532263	G	A	-0.0605	0.0084	-0.02	0.0731	0	0.0043	0.9957
19:13843757:G:A	rs2594714	G	A	-0.0427	0.0075	0.0588	0.0364	0	0.0014	0.9986
19:19434887:G:A	rs2965183	G	A	0.0445	0.0065	0.0015	0.0349	0	0.0038	0.9962
1:113905767:C:T	rs11552449	C	T	0.0543	0.0082	0.013	0.0419	0	0.0043	0.9957
1:155176305:G:A	rs4971059	G	A	0.0424	0.0064	-0.04	0.0328	0	0.0012	0.9988
1:201468704:C:T	rs35383942	C	T	0.101	0.0139	0.0093	0.0548	0	0.0021	0.9979
1:217047232:G:A	rs11117758	G	A	-0.0449	0.0076	-0.0181	0.0415	0	0.0061	0.9939
1:40914768:C:T	rs4233486	C	T	0.0396	0.0069	-0.0381	0.0345	0	0.002	0.998
1:87691240:G:A	rs17426269	G	A	0.0487	0.0086	-0.0146	0.0488	0	0.0033	0.9967
20:5967581:G:A	rs16991615	G	A	0.0758	0.0126	0.0225	0.0796	0	0.0056	0.9944
21:15148511:G:A	rs2823093	G	A	-0.0653	0.007	-0.0134	0.0384	0	0.0034	0.9966
22:29225488:C:T	rs132390	C	T	-0.0945	0.0165	-0.0612	0.0849	0	0.0076	0.9924
22:41642782:C:T	rs73161324	C	T	0.0807	0.0135	-0.0092	0.0627	0	0.0028	0.9972
22:45887417:G:A	rs28512361	G	A	0.0611	0.0109	0.1466	0.0765	0.0001	0.0233	0.9766
2:172108243:G:A	rs2016394	G	A	-0.0425	0.0062	0.0296	0.0323	0	0.0012	0.9988
2:173348166:G:A	rs1550623	G	A	0.0531	0.0086	-0.016	0.045	0	0.0025	0.9975
2:201316524:C:T	rs1830298	C	T	-0.0561	0.0068	-0.0315	0.0353	0	0.0089	0.9911
2:217056046:G:T	rs4442975	G	T	-0.1274	0.0061	0.0704	0.0323	0	0	1
2:217098337:C:A	rs34005590	C	A	-0.2051	0.0152	-0.0142	0.0842	0	0.0009	0.9991
2:217431785:C:T	rs16857609	C	T	0.0727	0.007	0.0239	0.0354	0	0.0027	0.9973
3:100004736:G:T	rs9833888	G	T	0.0457	0.0074	0.0415	0.0376	0	0.0131	0.9869
3:172567447:G:A	rs58058861	G	A	0.0474	0.0074	-0.0211	0.0371	0	0.0022	0.9978
3:27374522:C:T	rs4973768	C	T	0.0985	0.0062	0.0172	0.0324	0	0.0012	0.9988
3:30641447:G:C	rs12493607	G	C	0.0485	0.0065	0.0146	0.0334	0	0.0054	0.9946
3:46825376:G:A	rs6796502	G	A	-0.0828	0.0106	0.0069	0.0581	0	0.0022	0.9978
4:105163621:C:T	rs9790517	C	T	0.0483	0.0073	0.0179	0.0381	0	0.0056	0.9944
4:125922349:G:T	rs77528541	G	T	-0.0583	0.0096	-0.0093	0.049	0	0.0043	0.9957
4:174925275:C:A	rs6828523	C	A	-0.1019	0.0098	-0.0245	0.0514	0	0.002	0.998
4:88322666:C:T	rs10022462	C	T	0.0375	0.0062	-0.016	0.0325	0.0001	0.0042	0.9957
5:111882089:G:T	rs6882649	G	T	0.0388	0.0066	0.0441	0.0338	0.0001	0.0142	0.9857
5:1279675:C:T	rs10069690	C	T	0.0599	0.0072	0.0171	0.0354	0	0.0046	0.9954
5:133071366:C:T	rs6596100	C	T	-0.0439	0.0076	0.0113	0.0374	0	0.0034	0.9966
5:158817075:C:T	rs1432679	C	T	-0.0717	0.0062	-0.046	0.0326	0	0.0128	0.9872
5:170164483:G:T	rs4562056	G	T	0.0416	0.0067	-0.0052	0.035	0	0.003	0.997
5:32567626:C:T	rs2012709	C	T	0.0358	0.0063	-0.0419	0.0324	0	0.0023	0.9977
5:82242227:T:A	rs7707921	T	A	0.0513	0.0073	0.0348	0.0389	0	0.011	0.989
5:91436408:C:T	rs10474352	C	T	-0.0586	0.0089	-0.0491	0.0468	0	0.01	0.99
6:130027974:C:T	rs6569648	C	T	0.0512	0.0073	0.002	0.0389	0	0.0039	0.9961
6:13722291:G:A	rs204247	G	A	-0.0445	0.0062	-0.0153	0.0326	0	0.0055	0.9945
6:151631197:G:A	rs9397437	G	A	0.184	0.0119	0.0046	0.0691	0	0.0002	0.9998
6:16399326:C:T	rs3819405	C	T	-0.0395	0.007	0.0147	0.0349	0.0001	0.0029	0.997
6:80384570:G:A	rs12207986	G	A	0.0375	0.0062	0.0145	0.0324	0.0002	0.0046	0.9952
7:101909160:G:A	rs71559437	G	A	-0.0686	0.0099	0.0715	0.0533	0	0.0005	0.9995
7:130982362:C:T	rs4593472	C	T	-0.0438	0.0065	-0.01	0.0342	0	0.0047	0.9953
7:140242504:G:A	rs11977670	G	A	0.0522	0.0063	0.0353	0.0332	0	0.0099	0.9901
7:144377836:G:A	rs720475	G	A	-0.0488	0.0072	-0.0287	0.0376	0	0.0073	0.9927
7:92001306:G:T	rs6964587	G	T	0.0409	0.0063	-0.0319	0.0331	0	0.0011	0.9989
8:123597926:G:A	rs58847541	G	A	0.0626	0.0087	-0.0442	0.0453	0	0.0011	0.9989
8:128182395:C:T	rs11780156	C	T	0.0606	0.0082	0.0171	0.0447	0	0.006	0.994
8:75318066:G:T	rs6472903	G	T	0.0778	0.0083	0.0202	0.0424	0	0.0038	0.9962
9:107543834:C:A	rs10759243	C	A	0.0595	0.0068	0.039	0.0349	0	0.0103	0.9897
9:108074895:C:T	rs13294895	C	T	0.0678	0.0081	0.0156	0.0421	0	0.0042	0.9958
9:108133073:C:T	rs676256	C	T	0.0984	0.0064	-0.0147	0.0341	0	0.0001	0.9999
9:126634155:G:A	rs10760444	G	A	-0.0358	0.0062	-0.015	0.0325	0.0001	0.0066	0.9933
9:22062135:G:T	rs1011970	G	T	0.066	0.0082	-0.0427	0.0421	0	0.0009	0.9991
10:113014168:A:G	rs7904519	A	G	0.0456	0.0062	0.0029	0.0322	0	0.0032	0.9968
10:121589810:A:T	rs45631563	A	T	-0.1976	0.0156	0.0167	0.0837	0	0.0003	0.9997
10:21744013:A:G	rs7072776	A	G	-0.0618	0.0068	-0.0078	0.0365	0	0.0038	0.9962
10:22026914:A:C	rs11814448	A	C	0.1846	0.0214	-0.1775	0.1295	0	0.0003	0.9997
10:62540131:A:G	rs10995201	A	G	-0.1317	0.0087	-0.0083	0.0444	0	0	1
10:79081391:T:C	rs704010	T	C	-0.0787	0.0063	0.0464	0.0332	0	0	1
11:129591276:T:C	rs11820646	T	C	0.0482	0.0063	-0.0351	0.033	0	0.0008	0.9992
11:1887776:T:C	rs3817198	T	C	0.0585	0.0066	0.0773	0.0357	0	0.0431	0.9569
11:803017:A:G	rs6597981	A	G	0.0439	0.0062	-0.0398	0.0328	0	0.0012	0.9988
12:115398717:A:G	rs1292011	A	G	-0.0822	0.0063	0.0383	0.033	0	0	1
12:84615658:T:C	rs202049448	T	C	-0.0387	0.007	-0.0436	0.0642	0	0.0062	0.9938
12:95633983:A:G	rs17356907	A	G	-0.0898	0.0068	0.0154	0.0349	0	0.0004	0.9996
13:32398489:A:T	rs11571833	A	T	0.2727	0.0346	0.1005	0.1581	0	0.0061	0.9939
13:73383544:A:G	rs6562760	A	G	0.0443	0.0073	-0.0165	0.0409	0	0.0033	0.9967
14:68193711:T:C	rs2588809	T	C	-0.0628	0.0084	-0.0186	0.0458	0	0.0055	0.9945
14:91374725:A:G	rs941764	A	G	0.0463	0.0065	0.0361	0.034	0	0.0107	0.9893
14:92637727:T:C	rs11627032	T	C	-0.0481	0.0073	-0.0055	0.0381	0	0.0042	0.9958
16:53779455:T:G	rs17817449	T	G	-0.0599	0.0063	-0.0045	0.0333	0	0.0028	0.9972
16:53821379:A:T	rs11075995	A	T	-0.0421	0.0073	-0.0517	0.0365	0	0.0147	0.9853
16:56387075:A:G	rs2432539	A	G	-0.0349	0.0064	-0.0072	0.0329	0	0.0051	0.9949
16:80616908:A:G	rs13329835	A	G	0.0786	0.0073	-0.0326	0.0436	0	0.0006	0.9994
17:55132413:A:C	rs2787486	A	C	-0.0758	0.0068	0.0558	0.0357	0	0.0002	0.9998
17:79807926:A:G	rs745570	A	G	-0.0389	0.0062	0.0015	0.0324	0	0.004	0.996
18:26757460:C:G	rs527616	C	G	0.0499	0.0064	-0.0118	0.0341	0	0.0025	0.9975
18:26990703:T:G	rs1436904	T	G	-0.0489	0.0063	0.0248	0.0336	0	0.0011	0.9989
18:32397726:T:C	rs117618124	T	C	-0.1074	0.0156	0.0105	0.0681	0	0.0018	0.9982
18:44819625:A:G	rs6507583	A	G	-0.087	0.0124	0.0136	0.0632	0	0.0031	0.9969
19:13047463:T:C	rs78269692	T	C	0.0922	0.0154	0.0099	0.0729	0	0.0047	0.9953
19:17290595:C:G	rs67397200	C	G	0.0381	0.0067	0.0058	0.0351	0	0.0054	0.9946
19:18460331:A:G	rs4808801	A	G	-0.0718	0.0065	0.0444	0.0337	0	0.0001	0.9999
19:43782361:A:G	rs3760982	A	G	-0.051	0.0062	0.0289	0.0324	0	0.0006	0.9994
1:10506158:A:G	rs616488	A	G	-0.0604	0.0066	-0.0372	0.0342	0	0.0107	0.9893
1:117687599:T:C	rs7529522	T	C	0.0478	0.0075	0.0151	0.0374	0	0.0055	0.9945
1:121538815:A:G	rs11249433	A	G	0.0988	0.0065	0.03	0.0331	0	0.002	0.998
1:149955122:A:C	rs12048493	A	C	0.0496	0.0067	-0.0009	0.0338	0	0.0037	0.9963
1:18480845:T:C	rs2992756	T	C	-0.0506	0.0063	-0.0641	0.0323	0.0001	0.0294	0.9705
1:241870961:A:G	rs72755295	A	G	0.1376	0.0179	-0.0325	0.0855	0	0.0008	0.9992
1:41671640:T:G	rs79724016	T	G	-0.0975	0.0177	-0.0217	0.0905	0	0.0053	0.9947
1:46135245:A:G	rs1707302	A	G	0.0364	0.0066	0.0021	0.0341	0.0001	0.0045	0.9954
1:50380360:CAAAGGGCAAGATCTCCTTTTT:C	rs140850326	CAAAGGGCAAGATCTCCTTTTT	C	-0.0343	0.0063	-0.0466	0.0332	0.0003	0.0142	0.9855
20:50329374:A:G	rs6122906	A	G	0.0507	0.008	0.0868	0.057	0	0.0146	0.9854
22:28725099:A:G	rs17879961	A	G	0.2446	0.0426	-0.2099	0.1162	0	0	1
22:38172826:C:G	rs738321	C	G	-0.0474	0.0064	-0.0172	0.0335	0	0.0056	0.9944
22:40480230:T:C	rs6001930	T	C	0.1201	0.0099	-0.0295	0.0465	0	0.0001	0.9999
2:120487546:T:C	rs4849887	T	C	0.095	0.0104	-0.0909	0.0617	0	0.0005	0.9995
2:19121042:T:C	rs12710696	T	C	-0.0365	0.0064	0.0019	0.0339	0	0.0043	0.9957
2:226362236:A:G	rs12479355	A	G	-0.0426	0.0076	-0.0803	0.042	0	0.0267	0.9733
2:24906604:A:G	rs6725517	A	G	-0.0468	0.0067	-0.022	0.033	0	0.0068	0.9932
2:9995553:C:G	rs113577745	C	G	0.064	0.0102	-0.1086	0.0596	0	0.0009	0.9991
3:4700592:A:G	rs6762644	A	G	0.055	0.0063	0.0192	0.0329	0	0.0047	0.9953
3:63982224:A:G	rs1053338	A	G	0.0588	0.009	0.0087	0.053	0	0.0041	0.9959
3:71482962:T:C	rs6805189	T	C	-0.0339	0.0062	0.0259	0.0323	0.0002	0.0019	0.9979
3:86988393:A:G	rs13066793	A	G	-0.0685	0.0112	0.1109	0.0586	0	0.001	0.999
4:38814717:A:C	rs6815814	A	C	0.052	0.0072	0.0416	0.0432	0	0.0104	0.9896
5:1296140:A:AG	rs3215401	A	AG	-0.0647	0.0069	0.02	0.0372	0	0.0008	0.9992
5:44706396:A:G	rs10941679	A	G	0.1278	0.0071	-0.0085	0.036	0	0	1
5:50345811:T:C	rs72749841	T	C	-0.0705	0.0114	-0.0402	0.0475	0	0.0077	0.9923
5:56757896:A:T	rs62355902	A	T	0.1734	0.0083	-0.0034	0.0438	0	0	1
5:58888234:T:C	rs10472076	T	C	0.0364	0.0064	-0.015	0.0331	0.0002	0.0036	0.9962
5:59041654:T:G	rs1353747	T	G	-0.0625	0.0106	-0.0838	0.0621	0	0.0164	0.9836
6:151621059:T:G	rs3757322	T	G	0.0887	0.0066	0.0339	0.0366	0	0.0045	0.9955
6:152115881:T:C	rs2747652	T	C	0.0663	0.0062	0.027	0.0338	0	0.0054	0.9946
6:20621007:T:C	rs2223621	T	C	-0.0408	0.0065	0.0914	0.0327	0.0006	0.0009	0.9985
6:81418669:T:C	rs17529111	T	C	0.045	0.0074	-0.0517	0.0375	0	0.0012	0.9988
7:21901342:A:G	rs7971	A	G	-0.0365	0.0065	-0.0535	0.0344	0.0001	0.0159	0.984
7:28317270:T:C	rs17156577	T	C	0.0578	0.0098	-0.0026	0.0579	0	0.0041	0.9959
7:94484487:T:C	rs17268829	T	C	0.0495	0.0068	0.0298	0.0373	0	0.0069	0.9931
8:101466731:A:T	rs514192	A	T	-0.0383	0.0066	-0.0187	0.0338	0	0.0063	0.9937
8:105346392:A:T	rs12546444	A	T	-0.0717	0.011	0.0069	0.0606	0	0.004	0.996
8:116197325:A:G	rs13267382	A	G	-0.0437	0.0065	0.0429	0.0335	0	0.0022	0.9978
8:127343372:A:G	rs13281615	A	G	0.1001	0.0063	0.0046	0.033	0	0.0002	0.9998
8:29652100:A:C	rs9693444	A	C	-0.0626	0.0066	-0.0275	0.0344	0	0.0065	0.9935
8:37000965:A:G	rs13365225	A	G	-0.0767	0.0082	0.0304	0.0463	0	0.001	0.999
8:75505702:A:G	rs2943559	A	G	0.1158	0.0114	-0.0226	0.0666	0	0.0006	0.9994
9:108074792:A:G	rs10816625	A	G	0.1094	0.0126	0.1086	0.0627	0	0.0254	0.9746
9:116551207:A:G	rs1895062	A	G	-0.049	0.0063	0.0038	0.0337	0	0.003	0.997

### Sheet: TableS6-LineMod_CHD
Variant info				Susceptibility		Mortality		Group probability
hg38	rsID	REF	ALT	Beta	SE	Beta	SE	Disease.specific.mortality	Shared.effect	Disease.susceptibility
10:102845159:T:G	rs11191416	T	G	0.076961	0.0134748	0.0027	0.0241	0	0.0003	0.9997
10:30032669:C:T	rs1887318	T	C	0.0582689	0.00852507	0.0008	0.014	0	0.0003	0.9997
11:13281524:C:T	rs3993105	T	C	0.0468836	0.00879429	0.0046	0.0154	0	0.0011	0.9989
11:9729649:G:A	rs10840293	A	G	0.0487902	0.0085961	0.0048	0.0148	0	0.0019	0.9981
12:111472415:A:G	rs10774625	A	G	0.0676586	0.00919283	0.02	0.014	0	0.0026	0.9974
12:124822507:G:A	rs11057830	A	G	0.0676586	0.0117458	0.0072	0.0202	0	0.0005	0.9995
15:78830712:C:T	rs7164479	T	C	0.0676586	0.00791748	0.0207	0.0149	0	0.0022	0.9978
15:90884967:T:C	rs2071382	T	C	0.0582689	0.00822765	-0.0077	0.0142	0	0.0003	0.9997
16:83012185:A:G	rs7500448	A	G	0.0610951	0.00999489	0.0061	0.0173	0	0.0007	0.9993
1:109274570:A:G	rs7528419	A	G	0.10436	0.0097287	-0.0102	0.0172	0	0	1
1:154423470:A:G	rs6689306	A	G	0.0487902	0.00822547	0.0098	0.0141	0	0.0023	0.9977
1:56550459:A:C	rs56170783	A	C	0.10436	0.0150586	0.0117	0.0232	0	0.0003	0.9997
21:34221526:G:A	rs28451064	A	G	0.131028	0.013265	0.0107	0.0193	0	0	1
2:19742712:G:A	rs16986953	A	G	0.10436	0.0170637	-0.0054	0.0267	0	0.0001	0.9999
2:202966489:T:A	rs114123510	A	T	0.122218	0.0137388	0.0064	0.0213	0	0	1
2:215439661:T:C	rs1250229	T	C	0.0685928	0.00951878	0.0091	0.0169	0	0.0003	0.9997
2:85561052:T:A	rs7568458	A	T	0.0582689	0.00805838	0.0031	0.0141	0	0.0005	0.9995
3:154122077:G:C	rs12493885	C	G	0.0704585	0.0130344	0.0194	0.0199	0	0.0022	0.9978
3:49411133:A:C	rs7623687	A	C	0.0732505	0.011883	0.0098	0.0172	0	0.0002	0.9998
4:147480038:G:A	rs6841581	A	G	0.0676586	0.0110505	0.0048	0.0203	0	0.0009	0.9991
4:155717421:A:G	rs2306556	A	G	0.0676586	0.0113367	0.0038	0.0169	0	0.0003	0.9997
6:133852013:A:G	rs12202017	A	G	0.0676586	0.00912237	0.0253	0.0168	0	0.0041	0.9959
6:22612400:G:A	rs6909752	A	G	0.0497421	0.0084827	-0.0066	0.0158	0	0.0005	0.9995
6:31920590:C:T	rs3130683	T	C	0.076961	0.0141704	0.0223	0.0209	0	0.0007	0.9993
7:150993088:C:T	rs3918226	T	C	0.122218	0.0175382	-0.0029	0.0286	0	0	1
7:19009765:G:A	rs2107595	A	G	0.076961	0.0107137	0.0241	0.0178	0	0.0025	0.9975
8:125478730:A:T	rs2954029	A	T	0.0582689	0.00817797	-0.0136	0.015	0	0.0002	0.9998
9:133273983:A:G	rs507666	A	G	0.076961	0.0109979	0.0097	0.0198	0	0.0005	0.9995
10:43985363:T:G	rs1870634	G	T	0.0582689	0.00818685	0.0195	0.0154	0	0.003	0.997
10:89245129:A:G	rs2246942	G	A	0.076961	0.00953607	0.0021	0.0143	0	0.0002	0.9998
11:103802566:T:A	rs2839812	T	A	0.0582689	0.00882317	-0.0046	0.0179	0	0.0005	0.9995
12:120979185:A:G	rs2244608	G	A	0.0516432	0.00855792	0.0199	0.0146	0	0.0056	0.9944
12:89615182:A:G	rs2681472	G	A	0.0676586	0.0105661	-0.0417	0.0242	0	0	1
13:110165755:T:A	rs11617955	T	A	0.0861777	0.0140332	0.0032	0.0241	0	0.0005	0.9995
14:99679373:C:G	rs10139550	G	C	0.0487902	0.00826728	-0.0096	0.0141	0	0.0005	0.9995
15:67149412:C:A	rs72743461	C	A	0.0676586	0.00993173	-0.0116	0.0163	0	0.0002	0.9998
17:61209283:G:C	rs8068952	G	C	0.0676586	0.0113848	0.0091	0.0167	0	0.0004	0.9996
19:11091630:G:T	rs6511720	G	T	0.131028	0.0137497	0.0188	0.0241	0	0	1
19:41348629:T:A	rs8108632	T	A	0.0468836	0.00874473	0.0312	0.0153	0	0.0178	0.9822
19:44908822:C:T	rs7412	C	T	0.139762	0.0156571	0.0246	0.0301	0	0	1
19:45687010:G:A	rs1964272	G	A	0.0459289	0.00842749	0.0257	0.014	0	0.0119	0.9881
1:151789832:C:G	rs11810571	G	C	0.0554347	0.010357	0.0168	0.0193	0	0.0035	0.9965
1:222650401:T:G	rs67180937	G	T	0.0676586	0.00917967	-0.0004	0.0171	0	0.0002	0.9998
1:55039974:G:T	rs11591147	G	T	0.223144	0.0359834	0.0315	0.0443	0	0	1
22:24262890:G:T	rs180803	G	T	0.165514	0.0273433	0.0162	0.052	0	0.0006	0.9994
2:21047682:A:C	rs585967	C	A	0.0676586	0.0124576	0.0036	0.0206	0	0.0008	0.9992
2:43845437:G:T	rs4299376	G	T	0.0582689	0.00957038	-0.0279	0.0165	0	0	1
4:119988346:A:C	rs7678555	C	A	0.0506931	0.00911771	-0.0345	0.0157	0	0.0001	0.9999
4:80259918:A:T	rs10857147	T	A	0.0525925	0.00921832	0.0126	0.016	0	0.0025	0.9975
6:12903725:A:G	rs9349379	G	A	0.10436	0.00840162	0.0097	0.014	0	0	1
6:160589086:A:G	rs10455872	G	A	0.270027	0.0183153	0.0423	0.0297	0	0	1
7:130023656:C:T	rs11556924	C	T	0.0676586	0.00953123	-0.01	0.0149	0	0	1
9:22098620:A:G	rs2891168	G	A	0.173953	0.00814048	0.0291	0.0141	0	0	1

### Sheet: TableS7-LineMod_CKD
Variant info				Susceptibility		Mortality		Group probability
hg38	rsID	REF	ALT	Beta	SE	Beta	SE	Disease.specific.mortality	Shared.effect	Disease.susceptibility
10:853131:A:T	rs80282103	A	T	-0.0943107	0.014822	-0.0665	0.0657	0	0.0518	0.9482
11:30727543:T:C	rs963837	T	C	0.076961	0.00813887	0.0611	0.0361	0	0.0968	0.9032
11:65784683:C:T	rs948493	T	C	0.0582689	0.00863512	-0.0487	0.0364	0	0.0037	0.9963
15:45391597:G:T	rs1145077	T	G	0.0676586	0.00834108	-0.0817	0.0367	0	0.0007	0.9993
15:53658381:A:C	rs690428	A	C	0.0676586	0.00884054	-0.017	0.0392	0	0.0074	0.9926
16:20381010:G:A	rs77924615	A	G	-0.210721	0.0107471	-0.0023	0.0468	0	0	1
17:36527167:A:T	rs2411192	A	T	0.0487902	0.00847018	0.0441	0.0406	0	0.0544	0.9456
18:26813249:C:A	rs16942751	A	C	0.076961	0.0123208	-0.0762	0.059	0	0.0046	0.9954
18:79396537:C:G	rs8096658	C	G	-0.0618754	0.00891939	-0.03	0.0363	0.0001	0.0372	0.9627
1:243306367:A:C	rs2490391	A	C	0.0676586	0.0081121	0.0407	0.0358	0	0.0496	0.9504
21:15204463:G:A	rs2823139	A	G	0.0487902	0.00874317	0.0056	0.0373	0.0001	0.0209	0.979
2:113209498:C:T	rs11123169	T	C	-0.0512933	0.0082304	0.0466	0.0374	0	0.0079	0.9921
2:176128855:C:G	rs187355703	C	G	-0.198451	0.0320015	-0.068	0.1128	0	0.0269	0.9731
2:210675783:C:A	rs1047891	A	C	0.0487902	0.00900387	0.0398	0.0386	0.0003	0.0523	0.9474
4:76480299:C:T	rs28817415	T	C	0.0676586	0.008307	-0.0402	0.0356	0	0.0018	0.9982
4:80261400:T:C	rs12509595	T	C	0.0676586	0.009096	-0.0191	0.0386	0	0.0063	0.9937
5:177386403:C:T	rs3812036	T	C	0.0676586	0.00965309	0.0217	0.0399	0	0.0294	0.9706
5:39378013:C:T	rs1362800	T	C	0.0582689	0.00899275	-0.0107	0.0365	0	0.011	0.989
6:160212075:T:A	rs12207180	A	T	0.0861777	0.0135784	0.0267	0.0547	0	0.0236	0.9764
6:43838872:G:A	rs881858	A	G	0.0582689	0.0090627	-0.0264	0.0389	0.0001	0.0076	0.9923
7:1246931:G:T	rs62435145	T	G	0.0676586	0.00982771	-0.0118	0.0392	0	0.0081	0.9919
7:151718450:C:T	rs10254101	T	C	0.10436	0.0100316	0.0061	0.0401	0	0.0034	0.9966
7:156460245:T:G	rs868822	T	G	-0.0512933	0.00942141	-0.034	0.0412	0.0002	0.0435	0.9563

### Sheet: TableS8-LineMod_COLORECTAL
Variant info				Susceptibility		Mortality		Group probability
hg38	rsID	REF	ALT	Beta	SE	Beta	SE	Disease.specific.mortality	Shared.effect	Disease.susceptibility
10:99585609:C:T	rs1035209	T	C	0.10436	0.0133547	-0.0131	0.0337	0	0.0001	0.9999
11:111286111:T:C	rs3087967	T	C	0.139762	0.011746	-0.0312	0.0301	0	0	1
12:115453598:C:T	rs7315438	T	C	0.076961	0.0115773	-0.0355	0.028	0	0.0002	0.9998
12:4266925:G:A	rs12818766	A	G	0.0953102	0.0162307	-0.019	0.0329	0	0.0001	0.9999
12:57147065:C:G	rs7398375	C	G	0.0861777	0.014016	-0.0184	0.0304	0	0.0001	0.9999
13:110422568:C:T	rs7993934	T	C	0.076961	0.0117637	-0.0008	0.0286	0	0.0008	0.9992
13:33519381:C:G	rs10161980	C	G	0.0582689	0.0106051	0.0336	0.0284	0	0.0054	0.9946
13:73075014:A:G	rs45597035	A	G	0.076961	0.0123295	0.0149	0.0277	0	0.0017	0.9983
15:32712046:G:A	rs11632715	A	G	0.0676586	0.0102356	0.0208	0.0271	0	0.0022	0.9978
15:66715475:A:G	rs4776316	A	G	0.076961	0.013758	-0.0138	0.0313	0	0.0003	0.9997
15:90629669:C:T	rs7495132	T	C	0.10436	0.0172908	0.0131	0.0423	0	0.0012	0.9988
16:79973369:A:T	rs61336918	A	T	0.0861777	0.0124276	0.0217	0.03	0	0.0018	0.9982
17:10803924:G:A	rs1078643	A	G	0.0861777	0.0132674	-0.0187	0.033	0	0.0001	0.9999
17:913501:A:C	rs73975588	A	C	0.0953102	0.0169114	0.0331	0.0407	0	0.003	0.997
17:913501:A:C	rs73975588	A	C	0.0953102	0.0169114	0.0331	0.0407	0	0.0041	0.9959
18:48927093:T:C	rs4939827	T	C	0.182322	0.0106061	0.0364	0.0272	0	0	1
18:48927678:A:G	rs7226855	A	G	0.19062	0.0107296	0.0242	0.0272	0	0	1
19:33034013:T:G	rs73039434	T	G	0.262364	0.0302517	-0.0123	0.0628	0	0	1
19:48715345:C:T	rs12979278	T	C	0.0676586	0.011133	0.0472	0.0273	0.0001	0.013	0.9869
1:183112059:A:C	rs10911251	A	C	0.076961	0.0109532	-0.0511	0.0281	0	0	1
1:221872104:G:T	rs6691170	T	G	0.076961	0.0113232	-0.0063	0.028	0	0.0004	0.9996
1:221876478:G:T	rs6658977	T	G	0.076961	0.0109593	-0.0087	0.028	0	0.0005	0.9995
1:22261235:T:C	rs72647484	T	C	0.122218	0.0195889	0.0717	0.0489	0	0.0092	0.9908
20:44031646:C:A	rs2179593	A	C	0.0676586	0.0117788	0.0533	0.0298	0	0.0164	0.9836
20:44031646:C:A	rs2179593	A	C	0.0676586	0.0117788	0.0533	0.0298	0	0.0178	0.9822
20:48723580:A:G	rs6066825	A	G	0.0953102	0.0114326	0.0123	0.0293	0	0.0001	0.9999
20:6423634:C:A	rs961253	A	C	0.10436	0.0114747	0.0148	0.0279	0	0.0002	0.9998
20:7737398:A:G	rs6055286	A	G	0.10436	0.0163929	0.0106	0.0367	0	0.0007	0.9993
20:7737398:A:G	rs6055286	A	G	0.10436	0.0163929	0.0106	0.0367	0	0.0004	0.9996
2:198737201:G:A	rs11893063	A	G	0.0676586	0.0120308	0.0036	0.0271	0	0.0011	0.9989
2:218290058:G:A	rs992157	A	G	0.076961	0.0114886	-0.0498	0.0282	0	0	1
3:40883471:T:A	rs35360328	A	T	0.0861777	0.0153011	0.0146	0.0351	0	0.0013	0.9987
4:105127134:T:C	rs17035289	T	C	0.0953102	0.0153595	0.0154	0.0348	0	0.0006	0.9994
4:144700176:G:A	rs75686861	A	G	0.113329	0.019191	0.0139	0.0448	0	0.001	0.999
5:1296371:A:G	rs2735940	A	G	0.076961	0.0115704	0.0305	0.0269	0	0.0033	0.9967
6:12292539:G:T	rs2070699	T	G	0.0676586	0.0117186	-0.011	0.0268	0	0.0005	0.9995
6:32626471:G:A	rs9271770	A	G	0.076961	0.0142888	0.0279	0.0379	0	0.003	0.997
6:35601785:A:G	rs16878812	A	G	0.10436	0.0176464	0.0279	0.0477	0	0.0025	0.9975
6:36655123:C:A	rs1321311	A	C	0.0861777	0.0135033	-0.0515	0.0319	0	0	1
6:41705031:T:C	rs6933790	T	C	0.0953102	0.0154738	0.0295	0.0369	0	0.0019	0.9981
6:41705031:T:C	rs6933790	T	C	0.0953102	0.0154738	0.0295	0.0369	0	0.0019	0.9981
9:22110132:T:C	rs1412834	T	C	0.076961	0.0103081	0.0459	0.0268	0	0.0119	0.9881
10:112520943:T:C	rs12241008	C	T	0.10436	0.0184859	0.0027	0.0429	0	0.0007	0.9993
10:112535133:A:G	rs12255141	G	A	0.10436	0.0179361	0.0116	0.0427	0	0.0007	0.9993
10:112535133:A:G	rs12255141	G	A	0.10436	0.0179361	0.0116	0.0427	0	0.0015	0.9985
10:79059375:A:G	rs704017	G	A	0.0953102	0.0117798	0.0054	0.0279	0	0.0001	0.9999
10:79059375:A:G	rs704017	G	A	0.0953102	0.0117798	0.0054	0.0279	0	0.0005	0.9995
10:8659256:G:A	rs10795668	G	A	0.10436	0.0114449	0.0519	0.0291	0	0.007	0.993
10:8692798:G:A	rs7894531	G	A	0.122218	0.0121582	0.0546	0.0295	0	0.0051	0.9949
10:99586852:A:G	rs2193352	G	A	0.10436	0.0132565	-0.013	0.0337	0	0	1
11:10265208:A:C	rs4450168	C	A	0.0953102	0.017097	-0.0343	0.0373	0	0	1
11:111300984:C:A	rs3802842	C	A	0.139762	0.0119765	-0.0332	0.0299	0	0	1
11:74627310:A:T	rs57796856	T	A	0.0861777	0.0106835	0.0033	0.0279	0	0.0007	0.9993
11:74634505:T:G	rs3824999	G	T	0.0861777	0.0109926	-0.0033	0.027	0	0.0006	0.9994
12:111446804:T:C	rs3184504	C	T	0.0861777	0.0112856	-0.0194	0.0274	0	0	1
12:111535554:A:G	rs597808	G	A	0.0861777	0.011227	-0.0161	0.0274	0	0	1
12:50823107:T:C	rs11169572	C	T	0.0861777	0.0116179	0.0498	0.0272	0	0.0128	0.9872
12:6302870:T:G	rs10849438	G	T	0.113329	0.0178321	-0.0297	0.04	0	0.0003	0.9997
12:6302870:T:G	rs10849438	G	T	0.113329	0.0178321	-0.0297	0.04	0	0.0002	0.9998
13:36886511:T:C	rs12427600	C	T	0.0861777	0.0133516	0.0487	0.0305	0	0.0087	0.9913
13:78035480:T:C	rs1330889	C	T	0.10436	0.0172001	0.0327	0.0407	0	0.0026	0.9974
14:53944201:T:C	rs4444235	C	T	0.076961	0.011565	0.026	0.0271	0	0.0028	0.9972
14:53952388:A:C	rs35107139	C	A	0.0861777	0.0117945	0.0382	0.0283	0	0.0033	0.9967
15:32720301:A:G	rs73376930	G	A	0.165514	0.0134933	0.0355	0.0313	0	0	1
15:67884824:G:A	rs10152518	G	A	0.076961	0.0142388	0.005	0.0332	0	0.0013	0.9987
19:33041394:C:T	rs10411210	C	T	0.131028	0.0189664	0.0604	0.0447	0	0.0054	0.9946
19:41354391:A:G	rs1800469	G	A	0.076961	0.0128551	0.0014	0.0306	0	0.0008	0.9992
19:41367096:A:G	rs9797885	G	A	0.076961	0.0124071	-0.0025	0.03	0	0.001	0.999
19:41367096:A:G	rs9797885	G	A	0.076961	0.0124071	-0.0025	0.03	0	0.0008	0.9992
1:183056420:G:C	rs4546885	G	C	0.0861777	0.0113311	-0.0543	0.0276	0	0	1
1:37995647:C:A	rs61776719	C	A	0.0676586	0.010843	0.0224	0.0275	0	0.0034	0.9966
1:54782179:A:G	rs12143541	G	A	0.0953102	0.0158661	-0.0306	0.0371	0	0.0002	0.9998
20:50440951:C:T	rs1810502	C	T	0.0676586	0.0107553	0.0156	0.0273	0	0.0017	0.9983
20:62345988:T:C	rs4925386	C	T	0.0953102	0.0120759	0.0311	0.0294	0	0.0019	0.9981
20:62357358:T:C	rs1741640	C	T	0.14842	0.0135027	0.0151	0.0346	0	0	1
20:63685277:C:T	rs3787089	C	T	0.0676586	0.0118585	0.0075	0.0293	0	0.0016	0.9984
20:7831703:T:C	rs2423279	C	T	0.076961	0.0137541	0.023	0.0313	0	0.0026	0.9974
2:199266972:A:T	rs7593422	T	A	0.0676586	0.0103801	0.0308	0.0271	0	0.0035	0.9965
2:218319713:C:T	rs13020391	C	T	0.0861777	0.0119245	-0.0417	0.0293	0	0.0001	0.9999
2:97658891:G:A	rs11692435	G	A	0.113329	0.0203189	0.0266	0.04	0	0.0012	0.9988
3:113198071:C:T	rs12635946	C	T	0.076961	0.0114814	-0.0264	0.0284	0	0.0002	0.9998
3:40873748:A:G	rs35470271	G	A	0.0861777	0.0145646	0.0077	0.0347	0	0.0007	0.9993
3:53054269:T:G	rs9831861	G	T	0.0676586	0.0110223	0.0174	0.0278	0	0.0018	0.9982
5:135132061:C:A	rs639933	C	A	0.0676586	0.0113208	0.0364	0.0276	0	0.0069	0.9931
5:135132061:C:A	rs639933	C	A	0.0676586	0.0113208	0.0364	0.0276	0	0.0066	0.9934
5:40280100:T:C	rs1445011	C	T	0.10436	0.0122932	-0.0409	0.0304	0	0	1
6:105519019:C:A	rs6928864	C	A	0.122218	0.0219923	-0.0766	0.045	0	0	1
6:30790689:A:G	rs3131043	G	A	0.0676586	0.0124382	0.0227	0.0283	0	0.003	0.997
6:35560601:C:T	rs6906359	C	T	0.10436	0.0194794	0.0137	0.0493	0	0.0018	0.9982
6:36655347:T:C	rs1321310	C	T	0.0861777	0.0133723	-0.0636	0.0318	0	0	1
6:55847326:C:T	rs62404966	C	T	0.076961	0.0131979	-0.0113	0.0321	0	0.0005	0.9995
6:55849516:C:T	rs62404968	C	T	0.076961	0.0131979	-0.0108	0.032	0	0.0003	0.9997
7:46887097:C:T	rs10951878	C	T	0.0582689	0.0104135	0.0326	0.0272	0	0.0059	0.9941
7:47471563:A:G	rs3801081	G	A	0.076961	0.0116536	0.0069	0.0295	0	0.0006	0.9994
8:116618444:A:C	rs16892766	C	A	0.231112	0.0186288	-0.022	0.0422	0	0	1
8:127401060:G:T	rs6983267	G	T	0.173953	0.0109296	-0.0039	0.027	0	0	1

### Sheet: TableS9-LineMod_HF
Variant info				Susceptibility		Mortality		Group probability
hg38	rsID	REF	ALT	Beta	SE	Beta	SE	Disease.specific.mortality	Shared.effect	Disease.susceptibility
4:110747470:G:A	rs17042102	A	G	0.113329	0.0124887	-0.0109	0.0247	0	0.0005	0.9995
6:160584578:C:T	rs55730499	T	C	0.10436	0.015771	-0.0293	0.0384	0	0.0043	0.9957
6:36679903:T:C	rs4135240	T	C	0.0487902	0.00859383	0.0268	0.0185	0.0003	0.1607	0.839
9:22100177:G:C	rs1556516	C	G	0.0582689	0.00738964	-0.0053	0.0219	0	0.0159	0.9841
10:119667372:C:T	rs17617337	C	T	0.0582689	0.0100744	-0.0217	0.0215	0.0002	0.0095	0.9903
10:73657491:G:C	rs4746140	G	C	0.0676586	0.0113098	0.054	0.0232	0	0.3863	0.6137
12:111466567:T:A	rs4766578	T	A	0.0392207	0.00735794	-0.0035	0.0175	0.0017	0.0426	0.9557
16:53772541:A:G	rs56094641	G	A	0.0487902	0.00874543	0.0352	0.0175	0.0009	0.2656	0.7335
1:109275216:T:C	rs660240	C	T	0.0582689	0.00943198	0.0257	0.021	0	0.1205	0.8795
5:137676482:G:A	rs11745324	G	A	0.0487902	0.00893216	0.01	0.0202	0.0003	0.0639	0.9358
6:160591981:T:C	rs140570886	C	T	0.215111	0.033603	0.0308	0.0753	0	0.0199	0.9801
9:133276354:C:T	rs600038	C	T	0.0582689	0.0100768	0.0548	0.0288	0.0003	0.3115	0.6882
20:47992585:G:A	rs7360523	A	G	-0.0017	0.0104	0.1319	0.023	0.9995	0.0005	0

### Sheet: TableS10-LineMod_PROSTATE
Variant info				Susceptibility		Mortality		Group probability
hg38	rsID	REF	ALT	Beta	SE	Beta	SE	Disease.specific.mortality	Shared.effect	Disease.susceptibility
10:102654464:A:G	rs3850699	A	G	0.0676586	0.00845263	-0.0281	0.0291	0	0.0002	0.9998
10:45587537:T:C	rs76934034	T	C	0.113329	0.0149886	0.0027	0.0564	0	0.0015	0.9985
11:102530930:T:C	rs11568818	T	C	0.076961	0.00859428	-0.0166	0.0279	0	0.0002	0.9998
11:125184897:C:T	rs138466039	T	C	0.277632	0.0420394	0.0101	0.1581	0	0.002	0.998
11:1486282:T:C	rs1881502	T	C	0.0582689	0.0102878	-0.0381	0.035	0	0.0006	0.9994
11:2212344:A:G	rs7127900	A	G	0.173953	0.010003	-0.0252	0.0317	0	0	1
11:67184494:G:C	rs12785905	C	G	0.113329	0.020041	-0.0687	0.0689	0	0.0007	0.9993
12:114247766:A:G	rs1270884	A	G	0.0676586	0.00774418	-0.0105	0.0318	0	0.0007	0.9993
12:12718165:T:G	rs2066827	T	G	0.0582689	0.00994175	0.0114	0.0329	0	0.0027	0.9973
12:48025835:A:C	rs80130819	A	C	0.0953102	0.0144154	-0.0378	0.049	0	0.0004	0.9996
12:52880120:G:A	rs902774	A	G	0.122218	0.0105211	0.0304	0.0401	0	0.0011	0.9989
12:64619044:T:C	rs7968403	T	C	0.0582689	0.00849179	-0.043	0.0338	0	0.0007	0.9993
14:22836440:T:C	rs1004030	T	C	0.0487902	0.00880461	-0.0149	0.0286	0	0.0013	0.9987
14:36669089:G:C	rs11629412	C	G	0.0582689	0.00842352	-0.0219	0.0273	0	0.0009	0.9991
15:40630717:G:C	rs4924487	C	G	0.0582689	0.0104679	0.0191	0.0372	0	0.0043	0.9957
15:56093670:A:G	rs33984059	A	G	0.173953	0.0310881	-0.0523	0.1099	0	0.0011	0.9989
17:37738049:A:G	rs4430796	A	G	0.198851	0.008124	0.0001	0.036	0	0	1
17:48728343:C:T	rs138213197	T	C	1.34807	0.080821	-0.0166	0.1088	0	0	1
17:49267824:G:A	rs11650494	A	G	0.0953102	0.0141835	-0.0352	0.0552	0	0.0007	0.9993
18:54246103:G:C	rs8093601	C	G	0.0487902	0.00892593	0.027	0.0272	0	0.0078	0.9922
18:59079083:G:T	rs12956892	T	G	0.0487902	0.00862467	0.0056	0.0293	0	0.0035	0.9965
18:75324210:T:C	rs10460109	T	C	0.0487902	0.00905001	0.0306	0.0272	0	0.0107	0.9893
19:42196795:T:C	rs61088131	T	C	0.0582689	0.0103422	0.0099	0.0413	0	0.0041	0.9959
1:204549714:C:A	rs4245739	A	C	0.0953102	0.00945016	0.004	0.0341	0	0.0004	0.9996
20:50911385:T:C	rs12480328	T	C	0.10436	0.0154267	0.0009	0.0596	0	0.0019	0.9981
20:63731211:G:T	rs6062509	T	G	0.076961	0.00891909	0.0062	0.0298	0	0.0009	0.9991
22:28492951:G:A	rs9625483	A	G	0.131028	0.0240042	-0.0306	0.0585	0	0.0005	0.9995
2:111135519:T:G	rs11691517	T	G	0.0676586	0.00986615	-0.0185	0.0299	0	0.0005	0.9995
2:172446825:A:G	rs12621278	A	G	0.239017	0.0175837	-0.0203	0.066	0	0	1
2:201258756:TATTCTGTC:T	rs59308963	T	TATTCTGTC	0.0487902	0.00893828	-0.0111	0.0309	0.0001	0.0018	0.9981
2:241443449:C:T	rs3771570	T	C	0.0861777	0.0112988	-0.0265	0.0376	0	0.0002	0.9998
2:43326810:T:C	rs1465618	T	C	0.0861777	0.00993605	-0.0214	0.0323	0	0.0001	0.9999
2:62904596:G:A	rs721048	A	G	0.0953102	0.00995209	0.0308	0.0362	0	0.0033	0.9967
2:66425753:C:T	rs74702681	T	C	0.157004	0.0266823	-0.0462	0.0757	0	0.0005	0.9995
2:8456993:C:T	rs62106670	T	C	0.0487902	0.00860351	0.0132	0.0294	0	0.0038	0.9962
2:85567174:T:C	rs10187424	T	C	0.076961	0.00833427	0.032	0.0276	0	0.0043	0.9957
3:113556777:A:C	rs7611694	A	C	0.0861777	0.00838596	0.0455	0.0275	0	0.0113	0.9887
3:128319530:C:A	rs10934853	A	C	0.0953102	0.00846861	-0.0353	0.029	0	0	1
3:152286413:T:C	rs182314334	T	C	0.0861777	0.0132645	0.0244	0.0857	0	0.0057	0.9943
3:170412314:C:A	rs10936632	A	C	0.0953102	0.00785345	-0.0179	0.0272	0	0	1
3:87061524:T:C	rs2660753	T	C	0.122218	0.0131254	0.04	0.0464	0	0.0026	0.9974
4:72989536:C:T	rs10009409	T	C	0.0582689	0.0095002	0.0711	0.0289	0	0.0661	0.9339
4:94593458:A:C	rs12500426	A	C	0.0676586	0.00789329	-0.0306	0.0273	0	0.0002	0.9998
5:134500518:C:T	rs10793821	T	C	0.0487902	0.00755815	-0.0405	0.0281	0	0.0005	0.9995
5:169745129:A:G	rs76551843	A	G	0.270027	0.0489225	-0.087	0.1616	0	0.0007	0.9993
5:178541914:G:T	rs4976790	T	G	0.076961	0.0135474	0.049	0.0474	0	0.0099	0.9901
5:1895715:C:T	rs12653946	T	C	0.076961	0.00809308	0.0544	0.0272	0	0.0243	0.9757
6:116888889:T:C	rs339331	T	C	0.0861777	0.00900507	-0.0112	0.0291	0	0	1
6:153119944:A:G	rs1933488	A	G	0.076961	0.00822264	0.0201	0.0274	0	0.0016	0.9984
6:160412632:C:T	rs9364554	T	C	0.10436	0.0087543	0.012	0.0298	0	0.0004	0.9996
6:32224554:A:G	rs3096702	A	G	0.0582689	0.00867935	-0.0321	0.0275	0	0.0006	0.9994
6:33020918:T:G	rs9296068	T	G	0.0487902	0.00876506	-0.0083	0.0279	0	0.0016	0.9984
6:34825347:G:A	rs9469899	A	G	0.0487902	0.0085285	0.0124	0.0285	0.0001	0.0032	0.9967
6:41568689:C:T	rs1983891	T	C	0.0861777	0.00931723	0.0115	0.0286	0	0.0013	0.9987
6:43726861:T:C	rs4711748	T	C	0.0487902	0.00904128	-0.0076	0.0316	0	0.0022	0.9978
6:75786165:A:G	rs9443189	A	G	0.0676586	0.0126732	0.0474	0.0386	0	0.0109	0.9891
7:1904901:G:C	rs527510716	C	G	0.0582689	0.0109314	0.0612	0.0661	0	0.0108	0.9892
7:20954872:A:G	rs12155172	A	G	0.0953102	0.00977403	0.0083	0.0322	0	0.0008	0.9992
7:40835593:A:C	rs17621345	A	C	0.0676586	0.00914041	-0.0097	0.031	0	0.0006	0.9994
7:47397647:G:A	rs56232506	A	G	0.0582689	0.0087391	0.052	0.0276	0	0.0269	0.9731
8:126999692:T:C	rs10086908	T	C	0.122218	0.0084726	-0.0048	0.0304	0	0.0001	0.9999
8:127112671:C:A	rs16901979	A	C	0.444686	0.0204065	-0.0737	0.0618	0	0	1
8:127472793:A:C	rs1447295	A	C	0.34359	0.0120323	-0.0124	0.0348	0	0	1
8:23581462:A:G	rs2928679	A	G	0.0487902	0.0073794	-0.0253	0.028	0	0.0009	0.9991
8:23668950:T:C	rs1512268	T	C	0.131028	0.00818897	0.0219	0.0271	0	0	1
8:26034626:C:T	rs11135910	T	C	0.076961	0.0109225	-0.0199	0.0403	0	0.0007	0.9993
9:129813781:C:A	rs1182	A	C	0.0582689	0.00974021	-0.0135	0.0316	0	0.001	0.999
10:112952395:C:G	rs7094871	G	C	0.0392207	0.00735278	-0.0255	0.0274	0	0.0015	0.9985
10:125008303:T:C	rs4962416	C	T	0.0582689	0.00885948	-0.0242	0.0331	0	0.0015	0.9985
10:88435392:C:T	rs1935581	C	T	0.0487902	0.00858066	-0.0197	0.028	0	0.0007	0.9993
11:108272729:C:G	rs1800057	G	C	0.14842	0.0262767	-0.254	0.107	0	0.0001	0.9999
11:113936459:G:A	rs11214775	G	A	0.0676586	0.00870679	0.047	0.0303	0	0.0163	0.9837
11:134396478:A:G	rs878987	G	A	0.0676586	0.0126841	-0.0128	0.0368	0	0.0012	0.9988
11:62140968:T:C	rs2277283	C	T	0.0582689	0.00941274	0.0295	0.0291	0	0.006	0.994
11:69227030:T:G	rs7931342	G	T	0.157004	0.00796757	-0.0164	0.027	0	0	1
11:76549499:AC:A	rs11290954	AC	A	0.0582689	0.00823432	-0.0096	0.0291	0	0.0016	0.9984
12:132491403:G:A	rs7295014	G	A	0.0487902	0.00812339	-0.0359	0.0324	0	0.0007	0.9993
12:14263984:A:G	rs10845938	G	A	0.0582689	0.00828001	0.0466	0.0284	0	0.0189	0.9811
12:49282227:T:C	rs10875943	C	T	0.0676586	0.0086328	0.0279	0.033	0	0.0041	0.9959
14:52905612:T:C	rs8008270	C	T	0.0861777	0.0107769	0.0239	0.0368	0	0.0037	0.9963
14:68660027:T:C	rs7141529	C	T	0.0487902	0.00775831	0.0158	0.0272	0	0.0054	0.9946
14:70625539:G:A	rs8014671	G	A	0.0487902	0.00883963	-0.0059	0.0281	0	0.0019	0.9981
16:57620664:C:T	rs11863709	C	T	0.14842	0.0224211	-0.0227	0.0731	0	0.0005	0.9995
17:31771730:C:T	rs142444269	C	T	0.0676586	0.0109476	-0.0057	0.0658	0	0.0043	0.9957
17:37714971:A:G	rs11649743	G	A	0.122218	0.0103007	-0.027	0.049	0	0.0002	0.9998
17:58378759:G:A	rs2680708	G	A	0.0487902	0.00882261	0.0366	0.0276	0	0.0103	0.9897
17:71112612:G:T	rs1859962	G	T	0.157004	0.00774425	0.0481	0.0274	0	0.0001	0.9999
17:715725:T:C	rs684232	C	T	0.0861777	0.00856935	0.0053	0.0283	0	0.0008	0.9992
17:7899800:T:C	rs28441558	C	T	0.14842	0.0180514	-0.0122	0.0532	0	0.0004	0.9996
18:55563628:T:C	rs28607662	C	T	0.076961	0.0141704	0.0581	0.0417	0	0.0158	0.9842
18:79013973:C:T	rs7241993	C	T	0.076961	0.008884	0.0003	0.0296	0	0.0008	0.9992
19:17103263:C:T	rs11666569	C	T	0.0487902	0.00864119	-0.0064	0.0314	0	0.0015	0.9985
19:31676897:G:C	rs118005503	G	C	0.0861777	0.0152091	0.0083	0.0919	0	0.005	0.995
19:38244973:C:T	rs8102476	C	T	0.0861777	0.00764381	0.0014	0.0269	0	0.0002	0.9998
19:41479679:G:A	rs11672691	G	A	0.0953102	0.00960767	0.0945	0.0379	0	0.0822	0.9178
19:50861367:A:G	rs2735839	G	A	0.165514	0.0115075	0.0161	0.0422	0	0	1
1:150685811:A:G	rs17599629	G	A	0.0676586	0.010087	0.0736	0.0331	0	0.0487	0.9513
1:154861707:G:A	rs1218582	G	A	0.0487902	0.00868298	0.0207	0.0273	0	0.0065	0.9935
1:87745032:AT:A	rs56391074	AT	A	0.0487902	0.00883963	-0.0215	0.0286	0	0.0012	0.9988
20:53838666:G:A	rs6091758	G	A	0.0676586	0.00791748	0.0704	0.0509	0	0.0154	0.9846
20:62440555:C:T	rs2427345	C	T	0.0487902	0.00903232	0.009	0.0281	0	0.0025	0.9975
21:41529494:A:G	rs1041449	G	A	0.0487902	0.00787749	0.0011	0.0273	0	0.0021	0.9979
22:43104206:G:T	rs5759167	G	T	0.139762	0.00786275	0.0455	0.027	0	0.0004	0.9996
2:10570604:C:T	rs9287719	C	T	0.0676586	0.00816827	0.0364	0.0276	0	0.0078	0.9922
2:173369819:T:C	rs34925593	C	T	0.0487902	0.00898344	0.0291	0.0269	0	0.0079	0.9921
3:107243674:C:G	rs1283104	G	C	0.0487902	0.00865984	0.0103	0.0275	0	0.0031	0.9969
3:169375312:A:G	rs142436749	G	A	0.223144	0.038867	-0.1175	0.1363	0	0.0007	0.9993
4:105140377:C:A	rs7679673	C	A	0.122218	0.00827654	-0.0049	0.0277	0	0	1
4:73483441:G:A	rs1894292	G	A	0.0582689	0.00753386	0.0136	0.0272	0	0.0029	0.9971
4:94641726:C:T	rs17021918	C	T	0.0861777	0.0084767	0.015	0.0287	0	0.0005	0.9995
5:1279913:G:A	rs2242652	G	A	0.157004	0.0103597	-0.0238	0.0337	0	0	1
5:44365443:C:A	rs2121875	C	A	0.0487902	0.00878547	0.0125	0.0288	0	0.0046	0.9954
6:108963986:A:G	rs2273669	G	A	0.0676586	0.0109476	0.0104	0.037	0	0.0025	0.9975
6:11218797:C:T	rs4713266	C	T	0.0487902	0.00766031	-0.0338	0.0275	0	0.0007	0.9993
6:170160655:G:A	rs138004030	G	A	0.239017	0.0440596	-0.0362	0.0981	0	0.0005	0.9995
6:30633455:A:G	rs12665339	G	A	0.0582689	0.0102021	0.0197	0.0337	0	0.0042	0.9958
7:27936944:G:A	rs10486567	G	A	0.131028	0.0092952	0.0018	0.0324	0	0	1
7:98187015:C:T	rs6465657	C	T	0.10436	0.00826132	0.0252	0.0272	0	0.0004	0.9996
8:126912414:C:A	rs12543663	C	A	0.113329	0.00879276	0.0397	0.0294	0	0.0026	0.9974
8:127091872:A:G	rs183373024	G	A	1.06815	0.0396488	0.11	0.0805	0	0	1
8:127323428:G:A	rs620861	G	A	0.139762	0.0083603	0.0022	0.0292	0	0	1
8:127401060:G:T	rs6983267	G	T	0.198851	0.00786661	-0.0215	0.0274	0	0	1
9:19055967:T:C	rs1048169	C	T	0.0582689	0.00786762	-0.0433	0.0279	0	0.0004	0.9996
9:22041999:C:G	rs17694493	G	C	0.076961	0.012349	-0.0578	0.0397	0	0.0003	0.9997
9:34049781:T:A	rs10122495	T	A	0.0487902	0.00876506	-0.007	0.0283	0	0.0023	0.9977

### Sheet: TableS11-LineMod_STR
Variant info				Susceptibility		Mortality		Group probability
hg38	rsID	REF	ALT	Beta	SE	Beta	SE	Disease.specific.mortality	Shared.effect	Disease.susceptibility
10:103856724:A:T	rs2295786	A	T	0.0487902	0.00778096	-0.0407	0.0375	0	0.0109	0.9891
11:102899623:C:T	rs2005108	T	C	0.076961	0.0142518	-0.0451	0.046	0	0.0061	0.9939
12:111446804:T:C	rs3184504	T	C	0.076961	0.010193	-0.0183	0.0347	0	0.0045	0.9955
12:20424659:A:C	rs7304841	A	C	0.0487902	0.0091551	0.0178	0.0352	0	0.039	0.961
15:90861475:G:A	rs4932370	A	G	0.0487902	0.00899176	0.0141	0.0377	0	0.0356	0.9644
16:87541726:G:A	rs12445022	A	G	0.0582689	0.00917065	0.0032	0.0369	0	0.0221	0.9779
19:10683954:G:T	rs2229383	T	G	0.0487902	0.00914155	0.0256	0.0376	0.0002	0.0477	0.9521
19:11064259:T:C	rs8103309	T	C	0.0487902	0.00904128	0.0435	0.0374	0.0001	0.0709	0.929
1:115115178:C:T	rs12124533	T	C	0.157004	0.0281495	0.082	0.0416	0	0.089	0.911
1:241142948:C:T	rs146390073	T	C	0.667829	0.122	-0.4016	0.2312	0	0.0003	0.9997
3:149439919:C:T	rs7610618	T	C	0.845868	0.152448	0.0277	0.0985	0	0.0001	0.9999
4:110793263:T:G	rs13143308	T	G	0.277632	0.0192495	0.0396	0.038	0	0	1
5:122179500:A:G	rs11957829	A	G	0.0676586	0.011951	-0.0282	0.0448	0	0.0104	0.9896
5:173213587:A:G	rs6891174	A	G	0.10436	0.018293	-0.026	0.0367	0	0.0008	0.9992
6:1356681:G:A	rs4959130	A	G	0.076961	0.0129551	0.1116	0.0469	0	0.2615	0.7385
7:19009765:G:A	rs2107595	A	G	0.19062	0.0245039	0.0337	0.0443	0	0.0005	0.9995
9:133279427:T:C	rs635634	T	C	0.076961	0.0136776	-0.0209	0.0535	0	0.013	0.987
9:22102166:C:T	rs7859727	T	C	0.0487902	0.00795091	0.0417	0.0345	0	0.0743	0.9257
12:115116718:C:T	rs35436	C	T	0.0487902	0.00899073	0.038	0.0357	0	0.0683	0.9317
13:46651610:A:G	rs9526212	G	A	0.0582689	0.00953906	-0.0426	0.0405	0	0.007	0.993
16:73035989:T:C	rs12932445	C	T	0.182322	0.0213555	0.007	0.042	0	0	1
17:1668524:A:G	rs11867415	G	A	0.0861777	0.016157	0.0003	0.076	0	0.029	0.971
1:10736809:T:C	rs880315	C	T	0.0487902	0.00791951	0.0415	0.0349	0	0.0769	0.9231
1:112500200:T:C	rs12037987	C	T	0.0676586	0.0124472	-0.043	0.049	0	0.0095	0.9905
1:156232382:A:G	rs1052053	G	A	0.0582689	0.0077466	-0.0048	0.0361	0	0.0154	0.9846
4:112810934:T:C	rs34311906	C	T	0.0676586	0.0120813	0.0139	0.0805	0	0.0423	0.9577
4:147493499:T:C	rs17612742	C	T	0.173953	0.0261562	-0.0297	0.0511	0	0.0003	0.9997
4:154580036:T:C	rs6825454	C	T	0.0582689	0.00963779	0.0053	0.0375	0	0.0221	0.9779
6:43294966:A:T	rs16896398	T	A	0.0487902	0.00876506	-0.0224	0.0377	0	0.0156	0.9844
7:92615108:C:T	rs42039	C	T	0.0676586	0.0119018	0.0886	0.0406	0	0.2114	0.7886
9:103247955:G:A	rs10820405	G	A	0.182322	0.0341079	0.0153	0.0434	0	0.0015	0.9985

### Sheet: TableS12-LineMod_T2D
Variant info				Susceptibility		Mortality		Group probability
hg38	rsID	REF	ALT	Beta	SE	Beta	SE	Disease.specific.mortality	Shared.effect	Disease.susceptibility
10:112943203:G:A	rs140242150	A	G	0.307485	0.0561719	0.3966	0.3379	0	0.0046	0.9954
10:112943377:T:C	rs7918400	T	C	0.0582689	0.00741813	0.0001	0.021	0	0.0002	0.9998
10:112980578:C:G	rs184509201	C	G	0.19062	0.0260254	-0.133	0.0758	0	0	1
10:112998590:C:T	rs7903146	T	C	0.314811	0	0.0203	0.0243	0	0	1
10:113111835:A:G	rs34855922	A	G	0.0487902	0.00718266	-0.0051	0.0222	0	0.0006	0.9994
10:121155831:G:A	rs72631105	A	G	0.0582689	0.0100784	0.0039	0.0249	0	0.0008	0.9992
10:122433665:T:G	rs2280141	T	G	0.0487902	0.00668022	0.0061	0.0213	0	0.0009	0.9991
10:12265895:C:T	rs11257655	T	C	0.0861777	0.00728953	0.009	0.0236	0	0.0001	0.9999
10:88009583:C:T	rs11202627	T	C	0.0582689	0.010916	-0.0341	0.0317	0	0.0002	0.9998
10:92702670:T:C	rs10882101	T	C	0.0582689	0.0104923	-0.0278	0.0211	0	0	1
11:128172680:T:C	rs10893829	T	C	0.0582689	0.00921841	0.0056	0.0292	0	0.0003	0.9997
11:128364249:A:G	rs10750397	A	G	0.0487902	0.00691038	0.0132	0.022	0	0.0011	0.9989
11:128529043:C:T	rs67232546	T	C	0.0582689	0.0087391	-0.0249	0.0283	0	0.0003	0.9997
11:14742282:C:A	rs141521721	A	C	0.122218	0.0224764	0.0712	0.0942	0	0.0023	0.9977
11:2130531:G:C	rs555759341	C	G	0.322083	0.0597989	0.1023	0.4906	0	0.0033	0.9967
11:2176056:A:G	rs4929965	A	G	0.0676586	0.00643924	-0.0208	0.0217	0	0	1
11:2651591:C:T	rs231349	T	C	0.0676586	0.0102773	-0.0475	0.0338	0	0.0001	0.9999
11:2670270:G:A	rs231361	A	G	0.076961	0.0074965	0.0216	0.0231	0	0.0003	0.9997
11:2734318:A:G	rs2283220	A	G	0.0487902	0.00820981	0.0064	0.0215	0	0.0009	0.9991
11:28513351:G:A	rs4923543	A	G	0.0392207	0.00733668	0.0302	0.0214	0	0.0046	0.9954
11:43856384:C:A	rs1061810	A	C	0.0487902	0.00686666	-0.0038	0.0228	0	0.0005	0.9995
11:45890462:A:G	rs7115753	A	G	0.0392207	0.006789	-0.0115	0.0211	0	0.0005	0.9995
11:47508395:C:A	rs7124681	A	C	0.0392207	0.00684795	0.0278	0.0212	0	0.0043	0.9957
11:65527328:C:T	rs1783541	T	C	0.0582689	0.00770651	0.0011	0.0324	0	0.0005	0.9995
11:69633990:T:C	rs11820019	T	C	0.14842	0.0218148	0.0171	0.1135	0	0.0013	0.9987
11:72749353:A:C	rs77464186	A	C	0.10436	0.00875562	-0.0365	0.0259	0	0	1
12:117974568:G:A	rs34965774	A	G	0.0582689	0.00990262	-0.0196	0.0283	0	0.0002	0.9998
12:120979061:C:T	rs1800574	T	C	0.131028	0.0188256	0.0558	0.0517	0	0.0016	0.9984
12:122966218:G:C	rs4148856	C	G	0.0487902	0.00776994	0.0284	0.0269	0	0.0033	0.9967
12:132493112:G:A	rs12811407	A	G	0.0487902	0.00700997	0.0031	0.0219	0	0.0003	0.9997
12:4275678:T:G	rs76895963	T	G	0.482426	0.0274219	0.0363	0.0792	0	0	1
12:65964567:C:T	rs1042725	T	C	0.0487902	0.00671134	-0.0024	0.0209	0	0.0002	0.9998
12:95534784:C:T	rs2197973	T	C	0.0392207	0.00728183	0.0132	0.0209	0	0.002	0.998
12:97454997:A:G	rs77864822	A	G	0.076961	0.0137541	0.0224	0.0378	0	0.0012	0.9988
13:109294865:T:C	rs7987740	T	C	0.0392207	0.00730758	-0.0164	0.0213	0	0.0005	0.9995
13:26202862:A:G	rs34584161	A	G	0.0487902	0.00782002	-0.0087	0.0243	0	0.0004	0.9996
13:50521959:A:T	rs963740	A	T	0.0392207	0.00715415	-0.0458	0.025	0.0001	0.0003	0.9996
13:58503272:A:T	rs9563615	A	T	0.0487902	0.00758845	0.0163	0.0262	0	0.0012	0.9988
14:32833676:G:T	rs17522122	T	G	0.0392207	0.00675526	0.0151	0.021	0	0.0014	0.9986
14:79465698:G:C	rs17836088	C	G	0.0582689	0.00787189	-0.0546	0.0241	0	0	1
15:41517007:G:A	rs11070332	A	G	0.0487902	0.00665075	-0.0091	0.0215	0	0.0006	0.9994
15:52799356:C:T	rs2456530	T	C	0.0582689	0.010191	-0.0063	0.0348	0	0.0006	0.9994
15:67788548:A:T	rs4776970	A	T	0.0392207	0.00684393	-0.0038	0.022	0	0.0004	0.9996
15:77525786:C:A	rs1005752	A	C	0.076961	0.00688264	0.0218	0.023	0	0.0008	0.9992
15:89880061:T:C	rs4932265	T	C	0.0676586	0.00742858	-0.0229	0.0242	0	0	1
16:245796:T:C	rs6600191	T	C	0.0582689	0.00827143	0.0165	0.0314	0	0.0017	0.9983
16:3533173:C:T	rs3751837	T	C	0.0392207	0.00706234	-0.0008	0.0252	0.0001	0.0013	0.9986
16:53724808:G:A	rs78020297	A	G	0.0861777	0.0151559	0.0514	0.0486	0	0.0029	0.9971
16:81501185:T:C	rs2925979	T	C	0.0487902	0.00641364	-0.0263	0.0222	0	0	1
16:89497647:T:A	rs12920022	A	T	0.0487902	0.00841821	-0.0287	0.0703	0	0.0018	0.9982
17:17758488:A:G	rs4925109	A	G	0.0487902	0.00708184	0.0085	0.0223	0	0.0009	0.9991
17:37686448:G:C	rs10962	C	G	0.0487902	0.00813245	0.0319	0.0249	0	0.0042	0.9958
17:4142146:G:C	rs1377807	C	G	0.0487902	0.00681954	-0.0283	0.0223	0	0.0001	0.9999
17:42579393:G:C	rs34855406	C	G	0.0487902	0.00705325	0.0286	0.0244	0	0.0043	0.9957
17:64125944:C:T	rs60276348	T	C	0.0487902	0.00896164	-0.0483	0.031	0	0.0002	0.9998
17:67896391:G:C	rs61676547	C	G	0.0582689	0.00889764	-0.0194	0.0245	0	0.0002	0.9998
17:9881870:G:C	rs7222481	C	G	0.0392207	0.00706234	-0.0044	0.0221	0	0.0008	0.9992
18:63178651:T:C	rs12454712	T	C	0.0487902	0.00683147	0.0153	0.0211	0	0.001	0.999
19:12927601:G:A	rs3111316	A	G	0.0487902	0.00687318	-0.01	0.0221	0	0.0001	0.9999
19:33399932:C:G	rs10406327	C	G	0.0392207	0.00729501	-0.0165	0.0208	0.0001	0.0002	0.9997
19:44908684:T:C	rs429358	T	C	0.076961	0.00889837	-0.0641	0.0288	0	0	1
19:45653761:A:G	rs10406431	A	G	0.0487902	0.00663428	0.0103	0.0209	0	0.0009	0.9991
19:47065746:G:A	rs3810291	A	G	0.0487902	0.00725718	-0.0166	0.0217	0	0.0002	0.9998
19:4948850:G:A	rs7249758	A	G	0.0487902	0.00841821	0.0539	0.0278	0	0.0118	0.9882
19:7905750:A:G	rs4804833	A	G	0.0487902	0.00690019	-0.0083	0.0214	0	0.0006	0.9994
1:119984359:C:T	rs1493694	T	C	0.0861777	0.0106364	0.0159	0.0304	0	0.0008	0.9992
1:151045515:T:C	rs145904381	T	C	0.173953	0.0319513	0.0499	0.209	0	0.003	0.997
1:206420549:G:C	rs9430095	C	G	0.0392207	0.00713116	-0.0223	0.0241	0	0.0004	0.9996
1:213977478:G:C	rs79687284	C	G	0.14842	0.0183082	0.04	0.0719	0	0.0014	0.9986
1:219575476:C:G	rs2820446	C	G	0.0582689	0.00721355	-0.0216	0.0232	0	0	1
1:39570256:G:T	rs3768321	T	G	0.0861777	0.00817021	0.0164	0.0271	0	0.0001	0.9999
20:34008898:G:A	rs2268078	A	G	0.0392207	0.00629326	0.0125	0.0229	0	0.0016	0.9984
20:44373081:C:T	rs4810426	T	C	0.0861777	0.0103067	-0.0084	0.0305	0	0.0002	0.9998
20:44413724:C:T	rs1800961	T	C	0.165514	0.0171397	-0.0004	0.0514	0	0.0001	0.9999
20:52607055:A:T	rs34454109	A	T	0.0392207	0.00691606	0.0031	0.0274	0	0.0014	0.9986
20:64061822:G:A	rs59944054	A	G	0.0582689	0.0105151	-0.019	0.0257	0	0.0001	0.9999
22:41093916:G:A	rs5758223	A	G	0.0392207	0.00729501	0.021	0.0228	0.0001	0.0025	0.9974
22:43928850:C:T	rs738408	T	C	0.0487902	0.00773285	0.0219	0.0249	0	0.0018	0.9982
2:147104065:C:T	rs35999103	T	C	0.0487902	0.00868575	0.0217	0.0275	0	0.002	0.998
2:157483038:A:G	rs13426680	A	G	0.0861777	0.0142148	-0.0139	0.0417	0	0.0004	0.9996
2:160279033:C:T	rs3772071	T	C	0.0487902	0.00730462	-0.0065	0.0245	0	0.0007	0.9993
2:16393401:G:A	rs11680058	A	G	0.0582689	0.0104923	-0.0081	0.0346	0	0.0008	0.9992
2:164656581:T:C	rs10195252	T	C	0.0676586	0.00660171	-0.0082	0.0219	0	0.0001	0.9999
2:164716684:C:T	rs13024606	T	C	0.0861777	0.0156134	-0.1611	0.0647	0	0.0001	0.9999
2:218994449:G:A	rs113414093	A	G	0.113329	0.0199401	0.0315	0.0385	0	0.0006	0.9994
2:422144:T:C	rs62107261	T	C	0.113329	0.0165543	0.0377	0.0662	0	0.0018	0.9982
2:43203301:G:A	rs6708643	A	G	0.0392207	0.00730137	0.0332	0.0209	0	0.0055	0.9945
2:43470889:A:T	rs80147536	A	T	0.122218	0.0109366	-0.0073	0.0472	0	0	1
2:58753929:G:T	rs10193538	T	G	0.0392207	0.00696375	-0.002	0.0211	0	0.0006	0.9994
2:60356530:G:A	rs243024	A	G	0.0582689	0.00635845	-0.0015	0.0209	0	0.0001	0.9999
2:65060762:A:G	rs2249105	A	G	0.0953102	0.0126262	-0.0032	0.0221	0	0.0001	0.9999
2:65427878:C:G	rs2028150	C	G	0.0487902	0.00705325	-0.0123	0.022	0	0.0003	0.9997
2:96248180:G:T	rs79046683	T	G	0.850151	0.156889	-0.1902	0.1228	0	0	1
3:123346931:A:G	rs11708067	A	G	0.0861777	0.00735477	-0.0384	0.0276	0	0	1
3:125207793:T:C	rs649961	T	C	0.0392207	0.0065374	-0.0358	0.021	0	0.0002	0.9998
3:129614339:C:G	rs9828772	C	G	0.0582689	0.0108745	-0.0456	0.0369	0	0.0004	0.9996
3:150348753:T:A	rs62271373	A	T	0.0861777	0.0143682	-0.0174	0.0497	0	0.0003	0.9997
3:152368744:A:G	rs13065698	A	G	0.0487902	0.00690706	0.0008	0.0234	0	0.0011	0.9989
3:168501053:A:T	rs7629630	A	T	0.0487902	0.00895017	-0.0149	0.0301	0	0.0005	0.9995
3:184020672:A:C	rs2872246	A	C	0.0392207	0.00707772	0.0211	0.021	0	0.0013	0.9987
3:185785668:T:A	rs6780171	A	T	0.131028	0.00835163	-0.0076	0.0232	0	0	1
3:186947857:C:T	rs3887925	T	C	0.0676586	0.00702862	-0.0083	0.021	0	0.0001	0.9999
3:186957489:G:A	rs7645517	A	G	0.076961	0.0141179	0.0464	0.0567	0	0.0028	0.9972
3:23414091:T:C	rs35352848	T	C	0.0676586	0.00799439	0.0171	0.0234	0	0.0009	0.9991
3:49943163:C:T	rs4688760	T	C	0.0392207	0.00636071	-0.0007	0.0222	0	0.001	0.999
3:53093661:G:T	rs2581787	T	G	0.0392207	0.00718517	-0.0174	0.021	0	0.0002	0.9998
3:54794800:G:T	rs76263492	T	G	0.0861777	0.0151417	-0.0008	0.061	0	0.001	0.999
3:64715470:A:G	rs9860730	A	G	0.0582689	0.00752651	-0.0338	0.0231	0	0	1
4:136162038:A:C	rs1296328	A	C	0.0392207	0.00727499	0.0084	0.0209	0	0.0007	0.9993
4:184796605:T:C	rs58730668	T	C	0.0676586	0.00925102	-0.0033	0.034	0	0.0004	0.9996
4:3240118:C:T	rs362307	T	C	0.076961	0.0128648	0.073	0.0402	0	0.0106	0.9894
4:45184122:G:A	rs10938398	A	G	0.0487902	0.00711888	0.0113	0.021	0	0.0017	0.9983
4:6305036:G:C	rs10937721	C	G	0.0582689	0.0105151	-0.008	0.0212	0	0	1
4:751184:G:T	rs1531583	T	G	0.122218	0.0163221	-0.0375	0.0482	0	0.0001	0.9999
4:82657118:A:G	rs12642790	A	G	0.0392207	0.00639839	0.0093	0.0214	0	0.0014	0.9986
4:94170760:A:G	rs6821438	A	G	0.0392207	0.0060334	-0.0036	0.0212	0	0.0004	0.9996
5:103087264:C:T	rs115505614	T	C	0.173953	0.015204	0.1063	0.043	0	0.017	0.983
5:134528909:G:A	rs329122	A	G	0.0392207	0.00677833	-0.0027	0.0211	0	0.0013	0.9987
5:14767983:C:G	rs6885132	C	G	0.0676586	0.0122582	-0.0482	0.0337	0	0.0001	0.9999
5:14768657:C:T	rs76549217	T	C	0.131028	0.0211663	-0.0917	0.0831	0	0	1
5:52495391:T:C	rs17261179	T	C	0.0392207	0.00704593	0.0005	0.0209	0.0001	0.0004	0.9995
5:53975590:G:A	rs702634	A	G	0.0487902	0.00660786	-0.0347	0.0223	0	0.0001	0.9999
5:56512648:C:T	rs465002	T	C	0.10436	0.00813855	0.0184	0.0227	0	0.0001	0.9999
5:56552842:A:G	rs2431115	A	G	0.0392207	0.00637845	-0.0284	0.0212	0	0.0004	0.9996
5:56565768:G:A	rs9687832	A	G	0.076961	0.00836031	-0.0211	0.0285	0	0.0002	0.9998
5:75707853:T:C	rs2307111	T	C	0.0487902	0.00599929	-0.0059	0.0212	0	0.0002	0.9998
6:127095785:A:G	rs2800733	A	G	0.0487902	0.0075769	0.0083	0.0237	0	0.0008	0.9992
6:136979823:A:G	rs9494624	A	G	0.0392207	0.00688456	-0.0299	0.024	0.0001	0.0006	0.9993
6:139514192:A:T	rs2982521	A	T	0.0487902	0.00819308	-0.002	0.0212	0	0.0004	0.9996
6:160349280:A:G	rs474513	A	G	0.0392207	0.00650217	-0.0242	0.0208	0	0.0004	0.9996
6:34279270:C:T	rs77136196	T	C	0.10436	0.0188712	0.0305	0.063	0	0.0016	0.9984
6:40441504:T:C	rs34298980	T	C	0.0392207	0.00652636	-0.0067	0.0224	0.0001	0.0009	0.999
7:102845807:T:C	rs11496066	T	C	0.076961	0.0137541	0.0062	0.0275	0	0.0005	0.9995
7:103804531:C:T	rs39328	T	C	0.0392207	0.0072885	0.0186	0.0209	0	0.0016	0.9984
7:117855613:C:A	rs6976111	A	C	0.0392207	0.00702833	-0.0352	0.0219	0	0.0002	0.9998
7:14858657:C:T	rs17168486	T	C	0.0676586	0.00805796	0.0008	0.0265	0	0.0003	0.9997
7:15023944:C:T	rs10228066	T	C	0.0676586	0.00612313	-0.0083	0.021	0	0	1
7:150840547:G:A	rs62492368	A	G	0.0487902	0.0076875	-0.0211	0.022	0	0.0002	0.9998
7:44216044:G:A	rs878521	A	G	0.0582689	0.00802326	-0.0101	0.025	0	0.0001	0.9999
8:109110954:C:G	rs12680028	C	G	0.0392207	0.00719473	0.0296	0.0217	0.0001	0.0042	0.9957
8:10951177:A:T	rs57327348	A	T	0.0392207	0.00733668	-0.0349	0.0256	0.0001	0.0003	0.9996
8:144654498:T:C	rs12719778	T	C	0.0392207	0.00684393	-0.0117	0.0209	0	0.0008	0.9992
8:31006422:T:C	rs10954772	T	C	0.0392207	0.00664578	-0.0113	0.0234	0	0.0004	0.9996
8:94949398:T:C	rs10097617	T	C	0.0392207	0.00600672	-0.0227	0.0208	0	0.0004	0.9996
8:96725513:G:A	rs149364428	A	G	0.239017	0.0343807	-0.0665	0.1837	0	0.0013	0.9987
9:22134173:C:T	rs10757283	T	C	0.10436	0.00776335	0.0001	0.021	0	0	1
9:78744197:C:G	rs11137820	C	G	0.0392207	0.00722981	0.0121	0.0209	0	0.0017	0.9983
9:79290675:A:G	rs17791513	A	G	0.0953102	0.0127016	-0.0067	0.0344	0	0	1
9:94239400:A:C	rs55653563	A	C	0.0392207	0.00668337	0.0303	0.0241	0	0.0033	0.9967
10:112940076:C:G	rs536643418	G	C	0.405465	0.0744747	-0.1413	0.0926	0	0	1
10:69561523:A:G	rs177045	G	A	0.0676586	0.00792077	0.0116	0.0219	0	0.0003	0.9997
10:69706822:T:G	rs2642588	G	T	0.0487902	0.00646348	0.0178	0.0242	0	0.0009	0.9991
10:79193069:G:C	rs703972	G	C	0.0676586	0.00603229	0.0293	0.0209	0	0.0013	0.9987
11:17386857:C:T	rs5213	C	T	0.0676586	0.00630284	0.0041	0.0209	0	0	1
11:17448596:A:G	rs67254669	G	A	0.636577	0.113766	0.0441	0.2512	0	0.0005	0.9995
11:2097630:T:G	rs11042596	G	T	0.0392207	0.00714292	0.0207	0.0228	0.0001	0.0021	0.9978
11:2829598:G:A	rs234853	G	A	0.076961	0.00963333	0.0441	0.0268	0	0.0033	0.9967
11:2835964:A:C	rs2237895	C	A	0.113329	0.00749541	-0.0183	0.021	0	0	1
11:2837316:C:T	rs2237897	C	T	0.207014	0.0177291	0.0131	0.0432	0	0	1
11:32906232:G:T	rs145678014	G	T	0.10436	0.0166868	-0.1132	0.062	0	0	1
11:34960601:C:A	rs2767036	C	A	0.0392207	0.00726076	0.0042	0.0223	0.0001	0.001	0.9989
11:92975544:C:G	rs10830963	G	C	0.0953102	0.00695489	-0.0301	0.022	0	0	1
11:93280365:C:T	rs57235767	C	T	0.0392207	0.00644766	-0.0267	0.023	0.0001	0.0005	0.9994
12:108236003:G:A	rs1426371	G	A	0.0487902	0.00724434	0.0123	0.0225	0	0.0019	0.9981
12:120942738:G:A	rs73226260	G	A	0.122218	0.0189723	-0.0243	0.0683	0	0.0003	0.9997
12:120994314:G:C	rs56348580	G	C	0.0487902	0.00674212	-0.046	0.0233	0	0	1
12:123984025:G:C	rs7978610	G	C	0.239017	0.04353	0.0037	0.0227	0	0	1
12:12718165:T:G	rs2066827	G	T	0.0487902	0.0091055	0.0382	0.0248	0	0.0051	0.9949
12:26300350:A:G	rs718314	G	A	0.0487902	0.00763771	0.03	0.023	0	0.0033	0.9967
12:27812217:C:T	rs10842994	C	T	0.076961	0.00844751	-0.0143	0.0274	0	0.0001	0.9999
12:4191006:T:C	rs11063028	C	T	0.0582689	0.00912412	0.0297	0.0244	0	0.0022	0.9978
12:4266923:C:T	rs4238013	C	T	0.0582689	0.00891769	0.0026	0.0248	0	0.0006	0.9994
12:4275530:C:T	rs3217792	C	T	0.113329	0.0120498	0.1085	0.0839	0	0.0049	0.9951
12:4289884:A:G	rs3217860	G	A	0.0487902	0.00845184	0.0326	0.0228	0	0.0033	0.9967
12:65827280:A:T	rs2258238	T	A	0.0953102	0.0101967	-0.02	0.0372	0	0	1
12:71129173:G:C	rs1796330	G	C	0.0487902	0.00646348	-0.0283	0.0211	0	0	1
13:30468315:G:T	rs11842871	G	T	0.0392207	0.00702833	0.0231	0.0227	0	0.0021	0.9979
13:32980164:G:A	rs576674	G	A	0.0487902	0.00809392	-0.0076	0.0327	0	0.0008	0.9992
13:57792500:C:T	rs9537803	C	T	0.0392207	0.00734215	0.0328	0.0232	0	0.0041	0.9959
13:80143021:G:A	rs1359790	G	A	0.0861777	0.00743749	0.0051	0.0232	0	0	1
14:103427734:G:T	rs62007683	G	T	0.0392207	0.00724574	0.0502	0.0236	0.0001	0.0125	0.9874
14:22819726:C:G	rs17122772	G	C	0.0392207	0.00709219	0.0009	0.028	0.0002	0.0016	0.9982
14:38379215:G:T	rs8017808	G	T	0.0392207	0.00715415	-0.0323	0.0237	0	0.0005	0.9995
14:91497378:A:G	rs8010382	G	A	0.0392207	0.00689769	0.0227	0.0221	0	0.0022	0.9978
15:38541832:T:C	rs8032939	C	T	0.0582689	0.00778177	-0.017	0.0234	0	0.0001	0.9999
15:38580914:T:C	rs34715063	C	T	0.0953102	0.0106832	0.0408	0.0331	0	0.0017	0.9983
15:53455031:C:G	rs528350911	G	C	0.239017	0.0435985	-0.1425	0.2112	0	0.0004	0.9996
15:57164604:A:G	rs117483894	G	A	0.0953102	0.017743	-0.0802	0.0516	0	0.0001	0.9999
15:62102065:G:C	rs8037894	G	C	0.0487902	0.00675767	-0.0139	0.021	0	0.0002	0.9998
15:63579093:C:T	rs7178762	C	T	0.0392207	0.00643267	-0.011	0.0211	0	0.0008	0.9992
15:75639788:G:T	rs13737	G	T	0.0487902	0.00800982	-0.0163	0.0269	0	0.0002	0.9998
15:90968030:A:G	rs12910825	G	A	0.0487902	0.00618941	-0.0287	0.0216	0	0.0001	0.9999
16:28903896:G:A	rs8046545	G	A	0.0392207	0.00713116	0.0101	0.0215	0.0002	0.0014	0.9984
16:30034468:C:G	rs11642430	G	C	0.0392207	0.00668337	-0.008	0.0214	0	0.0002	0.9998
16:53468034:G:A	rs4281707	G	A	0.0392207	0.00634614	-0.004	0.0214	0	0.0007	0.9993
16:53767042:T:C	rs1421085	C	T	0.122218	0.00629623	0.0242	0.0209	0	0	1
16:69617963:C:T	rs862320	C	T	0.0392207	0.00602987	0.0164	0.0211	0	0.0016	0.9984
16:75200974:C:A	rs72802342	C	A	0.157004	0.013374	-0.0049	0.0393	0	0	1
17:31086001:T:C	rs71372253	C	T	0.076961	0.0143855	-0.0396	0.0484	0	0.0008	0.9992
17:37739961:A:T	rs10908278	T	A	0.076961	0.00617811	0.0132	0.0247	0	0.0004	0.9996
17:48982960:C:A	rs35895680	C	A	0.0582689	0.00744469	-0.0081	0.0226	0	0.0002	0.9998
17:7646363:C:T	rs1641523	C	T	0.0487902	0.00770377	0.0156	0.0212	0	0.0013	0.9987
18:38698745:T:C	rs62080313	C	T	0.0582689	0.0103829	0.0118	0.0356	0	0.0009	0.9991
18:55383415:A:C	rs72926932	C	A	0.0861777	0.0112641	0.0036	0.0347	0	0.0004	0.9996
18:57008153:G:C	rs17684074	G	C	0.0392207	0.00722981	-0.025	0.0252	0	0.0004	0.9996
18:59208996:G:A	rs9957145	G	A	0.0487902	0.00863796	0.0383	0.0251	0	0.0051	0.9949
18:60181136:A:T	rs523288	T	A	0.0487902	0.00689843	-0.0111	0.0272	0	0.0007	0.9993
18:60389333:C:A	rs74452128	C	A	0.139762	0.0233022	0.0612	0.0889	0	0.0014	0.9986
18:7070643:T:C	rs7240767	C	T	0.0392207	0.00709219	0.021	0.0213	0.0001	0.0025	0.9974
19:19277691:A:T	rs8107974	T	A	0.0953102	0.0122319	0.0274	0.041	0	0.001	0.999
19:45675403:T:C	rs2238689	C	T	0.0392207	0.00685957	-0.002	0.021	0	0.0015	0.9985
19:7240837:T:C	rs75253922	C	T	0.0487902	0.00897272	-0.0497	0.0304	0	0.0003	0.9997
1:116990168:C:T	rs1127215	C	T	0.0487902	0.0066967	0.0162	0.0217	0	0.0013	0.9987
1:177919890:A:C	rs539515	C	A	0.0487902	0.00775831	-0.0287	0.027	0	0.0002	0.9998
1:205145745:C:G	rs12048743	G	C	0.0392207	0.00677279	0.0007	0.0209	0	0.0011	0.9989
1:213985913:T:C	rs340874	C	T	0.0676586	0.00697949	-0.0229	0.021	0	0	1
1:229537208:G:A	rs348330	G	A	0.0487902	0.00648644	0.014	0.0218	0	0.001	0.999
1:235527499:A:G	rs291367	G	A	0.0392207	0.00640937	0.0158	0.0252	0.0001	0.0008	0.9991
1:50790419:C:T	rs58432198	C	T	0.0676586	0.0108316	-0.0014	0.0404	0	0.0012	0.9988
1:62114219:G:T	rs12140153	G	T	0.0676586	0.0121547	0.017	0.0389	0	0.0013	0.9987
20:21486157:T:C	rs13041756	C	T	0.0582689	0.0104923	0.0175	0.0385	0	0.0015	0.9985
20:46969925:G:A	rs6063048	G	A	0.0487902	0.00740373	-0.0168	0.0251	0	0.0003	0.9997
20:50215598:C:T	rs11699802	C	T	0.0392207	0.00592487	0.0223	0.021	0	0.0031	0.9969
20:58819573:C:G	rs6070625	G	C	0.0487902	0.00656382	-0.0166	0.0211	0	0.0001	0.9999
22:30213565:A:G	rs6518681	G	A	0.0861777	0.012274	-0.0481	0.0378	0	0	1
22:31952854:C:T	rs117001013	C	T	0.0676586	0.0122582	-0.0129	0.0422	0	0.0004	0.9996
22:49963202:C:T	rs1801645	C	T	0.0392207	0.00707772	0.0052	0.023	0	0.0017	0.9983
2:120590036:G:C	rs11688682	G	C	0.0487902	0.00847018	-0.0062	0.0245	0	0.0003	0.9997
2:226236695:A:G	rs2972144	G	A	0.0953102	0.0066863	0.0065	0.0219	0	0.0001	0.9999
2:25420352:G:T	rs17802463	G	T	0.0392207	0.00722981	-0.0332	0.0482	0	0.001	0.999
2:27508073:T:C	rs1260326	C	T	0.0676586	0.0066067	0.0244	0.0219	0	0.0011	0.9989
2:59080590:G:A	rs6545714	G	A	0.0392207	0.00696375	-0.007	0.0212	0	0.0009	0.9991
2:653575:C:T	rs35913461	C	T	0.0582689	0.00877932	-0.0162	0.0283	0	0.0003	0.9997
3:12295008:G:A	rs11709077	G	A	0.131028	0.010434	-0.0024	0.0292	0	0	1
3:12447843:T:G	rs17819328	G	T	0.0582689	0.00725471	0.0062	0.0209	0	0.0003	0.9997
3:152700092:C:A	rs74653713	C	A	0.0953102	0.0170795	0.0576	0.0441	0	0.0036	0.9964
3:171015287:G:A	rs9873618	G	A	0.0676586	0.00724368	0.0195	0.0235	0	0.0008	0.9992
3:188023111:T:C	rs4686471	C	T	0.0582689	0.00632977	-0.0277	0.0215	0	0	1
3:23468553:A:G	rs17013314	G	A	0.10436	0.0184967	-0.1076	0.0622	0	0.0002	0.9998
3:46884049:T:C	rs11926707	C	T	0.239017	0.0435985	0.0031	0.0221	0	0	1
3:63976663:G:A	rs3774723	G	A	0.0676586	0.0092865	-0.0123	0.0256	0	0.0002	0.9998
3:72816032:C:T	rs13085136	C	T	0.076961	0.0138883	-0.0659	0.0423	0	0	1
3:77622570:C:A	rs2272163	C	A	0.0392207	0.00697994	-0.0001	0.0218	0	0.0011	0.9989
4:103219691:C:A	rs1580278	C	A	0.0392207	0.00628624	-0.0203	0.0209	0	0.0007	0.9993
4:152592217:T:A	rs7669833	T	A	0.0582689	0.00763967	-0.0026	0.0223	0	0.0004	0.9996
4:156731601:C:A	rs28819812	C	A	0.0392207	0.00716491	-0.0619	0.024	0	0.0002	0.9998
4:17791246:A:C	rs12640250	C	A	0.0392207	0.0072885	0.0259	0.0227	0.0001	0.0032	0.9967
4:1782676:C:T	rs56337234	C	T	0.0582689	0.00684607	0.026	0.0212	0	0.0021	0.9979
4:51952498:A:G	rs2102278	G	A	0.0392207	0.0072885	-0.0178	0.022	0	0.0002	0.9998
4:88819743:C:G	rs1903002	G	C	0.0392207	0.00721286	-0.0033	0.0209	0.0002	0.0005	0.9993
5:101897240:A:G	rs138337556	G	A	0.444686	0.077455	0.4808	0.3712	0	0.005	0.995
5:103003035:C:G	rs78408340	G	C	0.385262	0.0380437	0.1464	0.1553	0	0.0018	0.9982
5:14610025:G:A	rs3845281	G	A	0.076961	0.0116903	-0.0062	0.0405	0	0.0005	0.9995
5:14751196:C:T	rs146886108	C	T	0.34359	0.0486048	0.5937	0.3914	0	0.0059	0.9941
5:14753636:A:G	rs17250977	G	A	0.113329	0.0171604	-0.0635	0.0665	0	0.0001	0.9999
5:158501188:T:C	rs3934712	C	T	0.0487902	0.0090231	-0.0199	0.0284	0	0.0001	0.9999
5:44682487:A:G	rs6884702	G	A	0.0392207	0.00622672	-0.0001	0.0213	0	0.0009	0.9991
5:52804655:A:G	rs3811978	G	A	0.0582689	0.00910258	-0.0283	0.0285	0	0.0001	0.9999
5:54116790:C:A	rs279744	C	A	0.0392207	0.00724574	0.0221	0.0227	0	0.0017	0.9983
5:68418419:A:G	rs4976033	G	A	0.0487902	0.00813467	0.0132	0.0211	0	0.0009	0.9991
5:77129124:G:A	rs4457053	G	A	0.0582689	0.00684387	-0.0219	0.0244	0	0.0002	0.9998
5:79134784:C:A	rs1316776	C	A	0.0487902	0.00707103	0.0066	0.0216	0	0.0005	0.9995
5:87281535:A:G	rs7719891	G	A	0.0392207	0.00718517	-0.002	0.0228	0	0.0011	0.9989
6:107110484:G:A	rs4946812	G	A	0.0392207	0.00694635	0.0179	0.0218	0	0.002	0.998
6:126470949:A:G	rs11759026	G	A	0.0676586	0.00781456	-0.0294	0.0241	0	0.0001	0.9999
6:163711969:C:T	rs4709746	C	T	0.0582689	0.0102128	0.0107	0.0366	0	0.0016	0.9984
6:20679478:A:G	rs7756992	G	A	0.139762	0.00702614	0.0408	0.0218	0	0	1
6:32605638:A:G	rs601945	G	A	0.0582689	0.010916	0.0358	0.0294	0	0.0035	0.9965
6:43792590:C:G	rs11967262	G	C	0.0392207	0.00651665	0.0121	0.0209	0	0.0017	0.9983
6:43846453:C:T	rs6458354	C	T	0.0487902	0.00704014	-0.0064	0.0225	0	0.0003	0.9997
6:50821065:A:C	rs3798519	C	A	0.0582689	0.00844476	0.0185	0.0255	0	0.001	0.999
6:7231610:G:A	rs9379084	G	A	0.10436	0.0111259	-0.0237	0.0347	0	0.0001	0.9999
6:7255417:C:T	rs9505097	C	T	0.0487902	0.00810164	-0.022	0.0249	0	0.0002	0.9998
7:130773155:A:G	rs1562396	G	A	0.0582689	0.00685923	-0.012	0.0228	0	0.0004	0.9996
7:157137856:G:C	rs6459733	G	C	0.0582689	0.00694381	0.0129	0.0228	0	0.0004	0.9996
7:23473277:G:C	rs4279506	G	C	0.0582689	0.0109238	0.0198	0.022	0	0.001	0.999
7:28159058:C:T	rs1708302	C	T	0.0953102	0.00652066	-0.0069	0.021	0	0	1
7:30688836:C:T	rs917195	C	T	0.0487902	0.00751397	0.0361	0.026	0	0.0039	0.9961
8:10117314:G:A	rs17689007	G	A	0.0392207	0.00670764	-0.0205	0.0218	0.0001	0.0005	0.9994
8:117172786:G:A	rs3802177	G	A	0.10436	0.00665722	-0.0158	0.0219	0	0	1
8:127699497:G:A	rs17772814	G	A	0.076961	0.0126225	-0.0049	0.0368	0	0.0003	0.9997
8:128555832:C:T	rs1561927	C	T	0.0392207	0.00661217	-0.0612	0.0235	0.0006	0.0002	0.9992
8:144283538:C:T	rs4977213	C	T	0.0487902	0.00662784	0.0565	0.0228	0	0.0219	0.9781
8:19973410:C:T	rs10096633	C	T	0.0676586	0.00963636	0.0868	0.035	0	0.0294	0.9706
8:41651058:C:A	rs13262861	C	A	0.0676586	0.00989372	0.0066	0.0315	0	0.0002	0.9998
9:133273813:C:T	rs505922	C	T	0.0487902	0.0071308	-0.0214	0.0242	0	0.0003	0.9997
9:136346577:G:A	rs28505901	G	A	0.0861777	0.00823999	0.0062	0.0265	0	0.0001	0.9999
9:19067835:A:G	rs7022807	G	A	0.0392207	0.00631877	-0.0191	0.0216	0	0.0005	0.9995
9:20241071:T:C	rs7867635	C	T	0.0392207	0.00730758	-0.0109	0.0211	0	0.0004	0.9996
9:22134069:G:A	rs10811660	G	A	0.239017	0.0104733	-0.0083	0.0303	0	0	1
9:28410685:T:C	rs1412234	C	T	0.0392207	0.00626326	0.0214	0.0216	0	0.0018	0.9982
9:34074478:T:C	rs12001437	C	T	0.0392207	0.0063246	0.005	0.0217	0	0.001	0.999
9:4291928:A:C	rs10974438	C	A	0.0487902	0.00642118	-0.0362	0.0215	0	0.0001	0.9999
9:81694033:G:A	rs2796441	G	A	0.0676586	0.00672937	-0.0021	0.0212	0	0.0001	0.9999

### Sheet: TableS13-Fig3_SusPRSeff
Table S13. Disease susceptibility PGS association with disease susceptibility, defined as time to disease onset, and disease-specific mortality. All associations carried out under Cox time-to-event model.
	Disease-specific mortality					Disease susceptibility
Disease	Beta	SE	Pval	#Disease Mortality	#Patient	Beta	SE	Pval	#Diagnosed	#Total Sample
AD	0.0546459	0.0152568	0.000341317	4318	15661	0.409588	0.00733163	<1E-300	16377	641898
AF	0.0682757	0.0189543	0.000315622	2957	63012	0.385564	0.00387352	<1E-300	66016	492656
BREAST	-0.0176142	0.0268969	0.512545	1417	24503	0.458146	0.0062258	<1E-300	26659	381155
CHD	0.0742546	0.0113204	5.40438e-11	8646	57813	0.304306	0.00401365	<1E-300	65023	618812
CKD	-0.0466777	0.03136	0.136634	1048	15261	0.17543	0.00772258	3.07416e-114	17029	637038
COLORECTAL	0.0439773	0.0236589	0.0630545	1893	11000	0.392809	0.0090138	<1E-300	13048	641326
HF	0.0869973	0.0129953	2.16393e-11	6083	58345	0.180055	0.00406805	<1E-300	61416	449130
PROSTATE	-0.0379244	0.022621	0.0936375	2055	18207	0.639569	0.00738916	<1E-300	19204	264703
STR	0.0836705	0.0274556	0.00230764	1322	27545	0.145171	0.00568699	9.92907e-144	31086	606058
T2D	0.0642486	0.0160397	6.18599e-05	4091	78582	0.562122	0.00362256	0	80711	630735

### Sheet: TableS14-Fig4_PRSeffMortality
Table S14. Various PGS associaiton with disease-specific mortality
	Susceptibility PRS			Longevity PRS			DiffPval	#Disease Mortality	#Patient
Disease	Beta	SE	Pval	Beta	SE	Pval
AD	0.0546459	0.0152568	0.000341317	0.0622303	0.0156363	6.8957e-05	0.728466	4318	15661
AF	0.0682757	0.0189543	0.000315622	0.105941	0.0185666	1.15642e-08	0.155725	2957	63012
BREAST	-0.0176142	0.0268969	0.512545	-0.0123669	0.0268684	0.645317	0.890223	1417	24503
CHD	0.0742546	0.0113204	5.40438e-11	0.0651476	0.0110056	3.22951e-09	0.564065	8646	57813
CKD	-0.0466777	0.03136	0.136634	0.054256	0.0311695	0.0817408	0.0224435	1048	15261
COLORECTAL	0.0439773	0.0236589	0.0630545	-0.0293411	0.0232152	0.206274	0.0269697	1893	11000
HF	0.0869973	0.0129953	2.16393e-11	0.0383009	0.0131583	0.00360531	0.00846026	6083	58345
PROSTATE	-0.0379244	0.022621	0.0936375	0.0525831	0.0223299	0.0185312	0.00440745	2055	18207
STR	0.0836705	0.0274556	0.00230764	0.0369747	0.0284005	0.19295	0.23716	1322	27545
T2D	0.0642486	0.0160397	6.18599e-05	0.0725843	0.0159955	5.68431e-06	0.712884	4091	78582

### Sheet: TableS15-FigS11,14_Cause,Relate
Table S15. Susceptibility PGS association with mortality in Finngen, all-cause or disease specific; with or without related samples.
Disease	with Related Individuals										without Related Individuals					DiffPval (with vs without related individuals)
	All-cause mortality				Diseae-specific mortality				DiffPval (all-cause vs disease-specific mortality)	#Patient	Diseae-specific mortality
	Beta	SE	Pval	#Mortality	Beta	SE	Pval	#Disease Mortality			Beta	SE	Pval	#Disease Mortality	#Patient
COLORECTAL	0.00405296	0.0230562	0.860462	1922	0.0419509	0.0292541	0.151567	1208	0.308936	6389	0.00090088	0.0392924	0.981708	665	3534	0.40204
PROSTATE	-0.00774561	0.0159578	0.627405	4091	-0.0479547	0.0240802	0.0464311	1797	0.163952	14870	-0.00995355	0.0330689	0.763419	946	8257	0.352912
BREAST	0.0247167	0.0231781	0.28625	1939	-0.000609448	0.0327706	0.985162	950	0.528065	18407	-0.0417851	0.0472599	0.376612	460	10344	0.474008
CHD	-0.00552672	0.00983742	0.574248	11593	0.047825	0.0124926	0.000129044	7206	0.000792904	37709	0.0493171	0.0173216	0.00441124	3699	20179	0.944297
HF	0.0428187	0.00733543	5.30728e-09	19101	0.100866	0.0172845	5.35934e-09	3444	0.00199182	52107	0.0921402	0.0244082	0.000160026	1758	27761	0.77048
AF	-0.0388794	0.00935225	3.22144e-05	12211	0.0483366	0.0216878	0.0258306	2262	0.00022186	48192	0.111529	0.0297226	0.000175201	1177	26148	0.0858943
CKD	-0.065356	0.0193722	0.000741657	2713	-0.00723778	0.0406666	0.85874	623	0.196973	8946	-0.023743	0.0561185	0.672232	331	4879	0.81176
AD	-0.0228521	0.0125223	0.0680144	6590	0.0523856	0.0153741	0.000655862	4239	0.000147992	14937	0.0321338	0.0222731	0.149099	2081	7458	0.454282
T2D	-0.00612007	0.00947023	0.518122	11735	0.0600622	0.0172912	0.000513582	3515	0.000787944	63635	0.0405568	0.024965	0.104259	1687	34388	0.520682
STR	0.0419311	0.0116211	0.000308342	7238	0.0767785	0.0311077	0.0135813	1015	0.294002	22724	0.0527044	0.046019	0.252095	468	11983	0.664722

### Sheet: TableS16-FigS12_SensAna
Table S16. Sensitivity analyses results for susceptibility PGS association with disease-specific mortality.
	Diagnosed after enrollment					Follow-up <= 2y					Follow-up <= 5y					Follow-up <= 10y
Disease	Beta	SE	Pval	#Disease Mortality	#Patient	Beta	SE	Pval	#Disease Mortality	#Patient	Beta	SE	Pval	#Disease Mortality	#Patient	Beta	SE	Pval	#Disease Mortality	#Patient
AD	0.0243056	0.0161907	0.1333	3848	12531	0.00825371	0.0389825	0.832319	747	4398	0.0153107	0.0212014	0.470198	2370	10505	0.0242214	0.016017	0.130474	3926	14580
AF	0.0278212	0.0231812	0.230075	1950	28560	0.00363053	0.044363	0.934776	559	10418	0.0246673	0.0290212	0.395339	1275	25735	0.0483827	0.0226497	0.0326688	2067	42524
BREAST	-0.0632969	0.0379184	0.095059	742	8291	-0.239188	0.0620773	0.000116647	293	2759	-0.0776066	0.0384743	0.043685	726	10516	-0.0787393	0.0317537	0.0131497	1045	15878
CHD	0.0578483	0.0159939	0.000298162	4367	21614	0.0193983	0.0326927	0.552945	1103	6232	0.0346121	0.0214873	0.10722	2421	17157	0.076183	0.0156509	1.12944e-06	4441	29983
CKD	-0.0537036	0.0374786	0.151883	758	9050	-0.0183758	0.0561716	0.743564	335	3761	-0.024089	0.0405949	0.552914	661	8393	-0.0324382	0.0334178	0.331705	945	12619
COLORECTAL	0.00750773	0.0281422	0.78964	1369	5784	0.0297418	0.035646	0.404075	896	1402	0.0547293	0.0264905	0.0388286	1574	5879	0.0397269	0.0240425	0.0984607	1807	8512
HF	0.0540126	0.0185242	0.0035479	3036	26694	0.00961864	0.036858	0.79412	795	8679	0.0336555	0.0225874	0.136221	2007	22147	0.0576538	0.0164662	0.000462912	3812	37110
PROSTATE	-0.035549	0.0267986	0.184665	1470	7812	-0.10929	0.0497165	0.0279311	466	2177	-0.116073	0.0317415	0.00025535	1026	7469	-0.0428899	0.0256373	0.0943373	1598	12757
STR	0.08184	0.0327319	0.0124082	941	12766	0.100183	0.0520563	0.0542916	430	4867	0.0721153	0.0377337	0.0559837	738	11424	0.085237	0.0313453	0.00654221	1032	18192
T2D	0.0501255	0.0220195	0.0228213	2175	28115	-0.00873183	0.0661334	0.894958	272	7491	-0.000651102	0.0361372	0.985625	808	20841	0.0353259	0.0233962	0.131068	1902	40528

### Sheet: TableS17-FigS13_AgeStrat
Table S17. Susceptibility PGS association with disease-specific mortality by age group.
	Upper 50% age group					Lower 50% age group					DiffPval
Disease	Beta	SE	Pval	#Disease Mortality	#Patient	Beta	SE	Pval	#Disease Mortality	#Patient
AD	-0.00121526	0.0211166	0.954107	2217	7706	0.107003	0.0218794	1.00526e-06	2095	7840	0.000372353
AF	0.0697953	0.0222814	0.00173354	2050	30603	0.0551864	0.0339128	0.103673	903	32166	0.718829
BREAST	-0.0106932	0.0384401	0.780876	709	12204	-0.0223257	0.037886	0.555669	708	12299	0.829355
CHD	0.0724811	0.0148885	1.12591e-06	4925	26740	0.0650623	0.0171602	0.000149765	3717	30690	0.744009
CKD	-0.0198647	0.0394445	0.614535	684	7112	-0.10287	0.0527937	0.0513527	357	7878	0.207841
COLORECTAL	0.0353068	0.0309914	0.254602	1120	5326	0.0559831	0.0371778	0.132114	773	5674	0.669243
HF	0.0688484	0.0165921	3.33263e-05	3709	28486	0.114102	0.0207362	3.74276e-08	2367	29715	0.0883777
PROSTATE	-0.0201551	0.0283351	0.47689	1316	9006	-0.0693756	0.0370487	0.0611302	739	9201	0.291297
STR	0.0629335	0.0330446	0.0568445	911	12779	0.144848	0.0506358	0.00422853	399	14308	0.175493
T2D	0.073398	0.0186449	8.26361e-05	2991	38988	0.0408448	0.0302837	0.17742	1100	39594	0.360001

### Sheet: TableS18-FigS17_FinnGenPRS
Table S19. Susceptibility, longevity and mortality PGS association with disease-specific mortality in FinnGen for selected diseases where power allows.
		Susceptibility PRS		Longevity PRS			Mortality PRS			#Disease Mortality	#Patient
Disease	Beta	SE	Pval	Beta	SE	Pval	Beta	SE	Pval
COLORECTAL	0.0419509	0.0292541	0.151567	0.00457514	0.0289829	0.87457	0.0257475	0.0289781	0.374264	1208	6389
BREAST	-0.000609448	0.0327706	0.985162	0.0202896	0.0327698	0.535815	0.0192963	0.0328879	0.557386	950	18407
CHD	0.047825	0.0124926	0.000129044	0.112787	0.0120708	9.29609e-21	0.0278933	0.0118944	0.0190232	7206	37709
T2D	0.0600622	0.0172912	0.000513582	0.102989	0.0172752	2.49679e-09	0.00647336	0.0169998	0.703358	3515	63635

### Sheet: TableS19-FigS20_AdjGWAS
Table S20. Underlying, GWAS observed, and slope-hunter adjusted SNPs effects for disease progression under simulation.
ID	A1	Disease progression								Disease susceptibility
		Underlying		GWAS observed effect			GWAS adjusted effect			Underlying		GWAS observed effect
		IsCausal	Effect	BETA	SE	Pval	BETA	SE	Pval	IsCausal	Effect	BETA	SE
chr21:10000023:A:C	C	0	0	-0.011877	0.0142545	0.404726	-0.0147054	0.0152651	0.335382	0	0	-0.011634	0.0221405
chr21:10000480:C:T	T	0	0	-0.0161339	0.0141481	0.254137	-0.0194706	0.0151537	0.198837	0	0	-0.0137249	0.0219757
chr21:10000623:G:A	A	0	0	0.0206604	0.0112764	0.0669245	0.0164224	0.0120885	0.1743	0	0	-0.0174325	0.017516
chr21:10001191:T:C	C	0	0	0.0231582	0.0113286	0.0409314	0.0185025	0.0121478	0.127732	0	0	-0.0191506	0.0175974
chr21:10001388:A:G	G	0	0	-0.00497981	0.0121682	0.682358	-0.00375569	0.013027	0.773117	0	0	0.0050352	0.0188998
chr21:10001500:C:T	T	0	0	-0.00882296	0.0169369	0.602415	-0.000966105	0.0181697	0.957595	0	0	0.0323179	0.0263031
chr21:10001627:T:C	C	0	0	-0.0260238	0.0142594	0.0679968	-0.0273246	0.0152659	0.0734672	0	0	-0.00535074	0.0221516
chr21:10001652:G:A	A	0	0	0.0020566	0.0174798	0.90634	0.00853076	0.0187374	0.648908	0	0	0.0266304	0.0271473
chr21:10001848:G:A	A	0	0	0.00377673	0.0218395	0.862706	0.0113948	0.0234071	0.626395	0	0	0.0313355	0.0339187
chr21:10002028:A:G	G	0	0	-0.0159918	0.0140968	0.256615	-0.0178844	0.0150931	0.236039	0	0	-0.00778504	0.0218966
chr21:10002126:G:T	T	0	0	-0.0260318	0.0156259	0.0957255	-0.0246482	0.0167287	0.140639	0	0	0.00569106	0.0242736
chr21:10002269:G:A	A	0	0	0.0255363	0.0362021	0.480573	0.0316959	0.0387647	0.413557	0	0	0.0253365	0.05623
chr21:10002300:G:A	A	0	0	-0.0110507	0.0132278	0.403484	-0.0228554	0.0142731	0.109312	0	0	-0.0485566	0.0205349
chr21:10002638:G:A	A	0	0	0.0090344	0.011196	0.419706	0.00330752	0.0120165	0.783127	0	0	-0.0235566	0.0173872
chr21:10002646:A:C	C	0	0	-0.018137	0.0141391	0.199578	-0.0223377	0.0151491	0.14034	0	0	-0.0172789	0.0219616
chr21:10002819:C:A	A	0	0	0.16923	0.160279	0.291038	0.0817237	0.172089	0.634864	0	0	-0.359943	0.24891
chr21:10002894:C:T	T	0	0	-0.00616126	0.0185078	0.739209	-0.0196411	0.0199176	0.324074	0	0	-0.0554472	0.028736
chr21:10003058:C:T	T	0	0	-0.0109028	0.0130301	0.402739	-0.0214002	0.0140392	0.127429	0	0	-0.0431795	0.0202301
chr21:10004252:G:C	C	0	0	-0.0530946	0.0370031	0.151324	-0.0513003	0.0396121	0.195298	0	0	0.00738053	0.0574798
chr21:10004285:T:C	C	0	0	0.0140301	0.0121642	0.248749	0.0116812	0.0130264	0.369861	0	0	-0.00966172	0.0188945
chr21:10004423:G:A	A	0	0	-0.0178413	0.0141592	0.207651	-0.0208739	0.0151641	0.168656	0	0	-0.0124743	0.0219933
chr21:10004526:G:A	A	0	0	-0.00905243	0.0131413	0.490915	-0.0210637	0.0141852	0.137569	0	0	-0.0494064	0.0203997
chr21:10004940:C:T	T	0	0	0.00287338	0.0110871	0.795509	-0.0015531	0.0118874	0.896052	0	0	-0.0182076	0.0172189
chr21:10005873:G:T	T	0	0	0.0195775	0.0113088	0.0834207	0.0155576	0.0121213	0.19932	0	0	-0.0165351	0.0175661
chr21:10005890:C:T	T	0	0	0.005174	0.0183589	0.778078	-0.00752131	0.019747	0.70329	0	0	-0.0522201	0.0285059
chr21:10006088:C:T	T	0	0	-0.0048992	0.0202196	0.808548	0.00557823	0.0217029	0.797158	0	0	0.0430972	0.0313996
chr21:10006131:T:A	A	0	0	-0.023452	0.0157539	0.13658	-0.0225644	0.0168648	0.180911	0	0	0.00365101	0.0244719
chr21:10006362:G:A	A	0	0	-0.0172069	0.022733	0.449102	-0.00529584	0.0244022	0.82819	0	0	0.0489942	0.0353035
chr21:10006377:C:T	T	0	0	-0.0123908	0.036484	0.734141	-0.0181727	0.0390649	0.641794	0	0	-0.0237828	0.0566668
chr21:10006586:C:T	T	0	0	-0.000928242	0.0241819	0.96938	-0.0170276	0.0260012	0.512548	0	0	-0.066222	0.0375481
chr21:10006628:A:G	G	0	0	-0.0244495	0.0157924	0.121579	-0.0230438	0.0169069	0.172888	0	0	0.00578203	0.0245319
chr21:10006678:C:T	T	0	0	-0.164737	0.0585405	0.00489187	-0.198607	0.0628798	0.00158572	0	0	-0.139319	0.0909408
chr21:10007186:T:C	C	0	0	-0.026081	0.0159558	0.102138	-0.0222744	0.0170903	0.19246	0	0	0.0156579	0.0247852
chr21:10007239:C:T	T	0	0	0.0200498	0.0112933	0.0758366	0.0162461	0.0121032	0.179498	0	0	-0.0156458	0.0175423
chr21:10007802:T:G	G	0	0	-0.00692921	0.013222	0.600232	-0.0197982	0.0142881	0.165857	0	0	-0.0529344	0.0205232
chr21:10007831:G:A	A	0	0	0.139371	0.139852	0.318978	0.115764	0.149751	0.439499	0	0	-0.0971054	0.217226
chr21:10008022:G:C	C	0	0	-0.0255834	0.0160454	0.110838	-0.0219682	0.0171852	0.201136	0	0	0.0148707	0.0249243
chr21:10008113:G:A	A	0	0	-0.186811	0.066526	0.00498363	-0.225615	0.0714611	0.00159306	0	0	-0.159614	0.103345
chr21:10008338:T:C	C	0	0	0.0130049	0.0120382	0.280007	0.0117324	0.0128881	0.362646	0	0	-0.00523403	0.0186989
chr21:10008435:T:A	A	0	0	-0.00645767	0.0131897	0.624417	-0.0197718	0.0142633	0.165685	0	0	-0.0547656	0.0204721
chr21:10008465:C:A	A	0	0	-0.0183458	0.0141035	0.193328	-0.0227258	0.0151122	0.132631	0	0	-0.0180165	0.0219062
chr21:10008474:G:A	A	0	0	-0.0242184	0.0159398	0.12867	-0.0241665	0.0170633	0.156692	0	0	0.000213346	0.0247609
chr21:10008722:A:T	T	0	0	-0.00730004	0.0132237	0.580919	-0.0191617	0.0142698	0.179331	0	0	-0.0487912	0.0205281
chr21:10008738:G:A	A	0	0	-0.00796549	0.0125208	0.524659	-0.000319899	0.0134534	0.981029	0	0	0.0314489	0.0194429
chr21:10008972:G:T	T	0	0	0.00339851	0.0188024	0.856565	-0.0157503	0.0203365	0.438643	0	0	-0.0787656	0.029183
chr21:10008979:T:C	C	0	0	-0.0199703	0.0141833	0.159127	-0.0257438	0.0152083	0.0905038	0	0	-0.0237482	0.0220294
chr21:10009040:T:C	C	0	0	0.0269722	0.035579	0.448395	0.0369265	0.0381164	0.332654	0	0	0.0409452	0.0552605
chr21:10009112:T:A	A	0	0	-0.00478107	0.0131136	0.715418	-0.0181107	0.014183	0.201626	0	0	-0.0548294	0.0203537
chr21:10009372:A:C	C	0	0	0.0269722	0.035579	0.448395	0.0369265	0.0381164	0.332654	0	0	0.0409452	0.0552605
chr21:10009601:A:G	G	0	0	0.0125213	0.0217963	0.56565	0.00525484	0.0233584	0.822006	0	0	-0.0298894	0.0338524
chr21:10009666:A:T	T	0	0	-0.0119164	0.0135071	0.377651	-0.026708	0.0146325	0.0679632	0	0	-0.0608429	0.0209626
chr21:10009712:C:T	T	0	0	-0.00642083	0.0163717	0.694917	-0.0126604	0.017551	0.470694	0	0	-0.0256656	0.0254264
chr21:10009899:T:C	C	0	0	-0.00776431	0.0309172	0.801712	0.0183843	0.0333334	0.581272	0	0	0.107558	0.0479972
chr21:10009905:T:C	C	0	0	-0.0170536	0.0112233	0.128641	-0.00898806	0.0120767	0.456726	0	0	0.0331763	0.017428
chr21:10009906:T:C	C	0	0	-0.0211011	0.0168541	0.210575	-0.0142042	0.0180724	0.431888	0	0	0.0283691	0.026177
chr21:10010889:G:A	A	0	0	0.0147286	0.0241636	0.542169	-0.00744536	0.0260848	0.775315	0	0	-0.091209	0.0375098
chr21:10011021:G:A	A	0	0	0.00941319	0.0191144	0.62239	-0.00718418	0.0206161	0.727484	0	0	-0.0682706	0.0296734
chr21:10011032:G:T	T	0	0	0.000806835	0.011913	0.946003	0.00123534	0.0127527	0.92283	0	0	0.00176258	0.0185035
chr21:10011184:A:G	G	0	0	0.0215777	0.0111942	0.0539076	0.0182215	0.0119942	0.128712	0	0	-0.013805	0.0173892
chr21:10011392:T:A	A	0	0	-0.00499188	0.0131301	0.703807	-0.0187168	0.0142091	0.18776	0	0	-0.0564551	0.0203784
chr21:10011442:T:G	G	0	0	-0.0232968	0.0155805	0.134848	-0.0211341	0.0166819	0.205196	0	0	0.00889585	0.0242023
chr21:10011506:G:A	A	0	0	-0.150232	0.110609	0.174392	-0.116156	0.118518	0.32705	0	0	0.140165	0.171805
chr21:10011605:A:G	G	0	0	0.00609491	0.0112601	0.588312	0.0050359	0.0120547	0.676127	0	0	-0.00435605	0.0174896
chr21:10011743:A:G	G	0	0	-3.81214e-05	0.126819	0.99976	0.0108212	0.135766	0.936472	0	0	0.044668	0.196976
chr21:10011773:G:A	A	0	0	-0.0185102	0.0383419	0.629261	0.0170838	0.0413984	0.679851	0	0	0.14641	0.0595179
chr21:10011799:A:C	C	0	0	-0.0147234	0.0139665	0.291794	-0.0184597	0.0149616	0.217275	0	0	-0.0153686	0.0216931
chr21:10011842:T:A	A	0	0	0.00832653	0.035221	0.813116	0.0170686	0.0377264	0.650959	0	0	0.0359589	0.0547036
chr21:10011862:C:T	T	0	0	-0.0148743	0.0139731	0.287104	-0.0187247	0.0149693	0.210981	0	0	-0.015838	0.0217033
chr21:10012589:G:A	A	0	0	-0.0163441	0.0138956	0.239512	-0.0213239	0.0148942	0.152231	0	0	-0.0204836	0.0215825
chr21:10012648:C:A	A	0	0	-0.0291823	0.0156786	0.0627043	-0.0242938	0.0168002	0.148166	0	0	0.020108	0.0243548
chr21:10012743:T:A	A	0	0	-0.00490661	0.0197746	0.804036	-0.00708305	0.0211707	0.737951	0	0	-0.00895242	0.0307141
chr21:10012922:A:G	G	0	0	-0.0147234	0.0139665	0.291794	-0.0184597	0.0149616	0.217275	0	0	-0.0153686	0.0216931
chr21:10013118:A:G	G	0	0	-3.81214e-05	0.126819	0.99976	0.0108212	0.135766	0.936472	0	0	0.044668	0.196976
chr21:10013260:C:T	T	0	0	-0.0147516	0.0139674	0.290902	-0.0184026	0.0149621	0.218716	0	0	-0.0150177	0.0216945
chr21:10013337:T:A	A	0	0	-0.0154764	0.0140471	0.27057	-0.0193456	0.0150486	0.198603	0	0	-0.0159153	0.0218184
chr21:10013368:T:C	C	0	0	0.00824081	0.0110068	0.454037	0.00629659	0.0117862	0.593179	0	0	-0.00799722	0.0170961
chr21:10013434:T:C	C	0	0	0.00807109	0.0198777	0.684715	0.00997689	0.0212805	0.639192	0	0	0.00783921	0.0308744
chr21:10013447:T:C	C	0	0	0.00807109	0.0198777	0.684715	0.00997689	0.0212805	0.639192	0	0	0.00783921	0.0308744
chr21:10013778:G:A	A	0	0	-0.0243868	0.0155983	0.117952	-0.0208889	0.0167062	0.211165	0	0	0.014388	0.0242297
chr21:10013840:G:C	C	0	0	0.0220583	0.0111043	0.0469817	0.0192864	0.0118946	0.104923	0	0	-0.0114019	0.0172501
chr21:10013848:C:T	T	0	0	-0.0030566	0.0113444	0.787593	-0.000766156	0.0121488	0.949715	0	0	0.00942137	0.0176199
chr21:10013879:G:A	A	0	0	0.00533406	0.0119681	0.655821	0.0065797	0.0128129	0.607587	0	0	0.00512373	0.0185891
chr21:10013993:A:C	C	0	0	0.0176832	0.0264303	0.503463	0.0323717	0.0283807	0.254027	0	0	0.0604188	0.041044
chr21:10014056:A:G	G	0	0	0.0081768	0.0113486	0.47121	0.00451617	0.0121611	0.710367	0	0	-0.0150574	0.017626
chr21:10014093:C:T	T	0	0	-0.0163206	0.0159193	0.305265	-0.0149851	0.0170425	0.379248	0	0	0.00549328	0.0247274
chr21:10014153:C:T	T	0	0	0.0184049	0.0112318	0.101288	0.0137537	0.0120442	0.253482	0	0	-0.0191319	0.0174457
chr21:10014555:A:T	T	0	0	0.00369261	0.0226723	0.870622	0.00425451	0.0242702	0.860846	0	0	0.00231128	0.0352151
chr21:10015268:G:A	A	0	0	0.0324093	0.124464	0.794562	0.0651124	0.133327	0.625291	0	0	0.134519	0.19331
chr21:10015381:T:C	C	0	0	-0.0130736	0.0163106	0.422819	-0.0243557	0.017544	0.165056	0	0	-0.0464071	0.0253263
chr21:10015515:C:T	T	0	0	0.0151925	0.0177704	0.392588	0.0241091	0.0190709	0.206165	0	0	0.0366769	0.0275974
chr21:10015516:G:A	A	0	0	-0.00998986	0.0146333	0.494809	-0.0232234	0.015793	0.141429	0	0	-0.0544342	0.0227161
chr21:10015992:G:A	A	0	0	-0.0100888	0.0123013	0.412136	-0.00604916	0.0131825	0.646322	0	0	0.0166164	0.0191058
chr21:10016138:C:A	A	0	0	-0.00596126	0.0221919	0.78822	-0.00622892	0.0237558	0.793162	0	0	-0.00110099	0.0344689
chr21:10016145:C:A	A	0	0	-0.0166243	0.0159755	0.298056	-0.0224289	0.0171241	0.190268	0	0	-0.0238764	0.0248125
chr21:10016264:C:T	T	0	0	-0.042746	0.0261628	0.102291	-0.060945	0.028143	0.030346	0	0	-0.0748586	0.0406281
chr21:10016575:T:A	A	0	0	-0.0198065	0.0128659	0.123693	-0.0220996	0.0137772	0.108698	0	0	-0.00943228	0.0199855
chr21:10016700:T:G	G	0	0	0.0324093	0.124464	0.794562	0.0651124	0.133327	0.625291	0	0	0.134519	0.19331
chr21:10017077:G:A	A	0	0	-0.0144119	0.0209073	0.49062	-0.00913524	0.022395	0.683337	0	0	0.0217047	0.032473
chr21:10017177:G:A	A	0	0	-0.0276228	0.0363543	0.447361	0.00775576	0.0392856	0.843499	0	0	0.145524	0.0564302
chr21:10017236:C:T	T	0	0	-0.00118737	0.0224928	0.9579	0.00122829	0.0240807	0.95932	0	0	0.00993642	0.034936
chr21:10017311:G:A	A	0	0	0.003257	0.0120906	0.787635	0.00764271	0.0129598	0.555374	0	0	0.0180399	0.0187777
chr21:10017422:G:A	A	0	0	-0.0199677	0.037227	0.591698	0.00590326	0.0400437	0.8828	0	0	0.106416	0.0578028
chr21:10017504:G:A	A	0	0	-0.200276	0.17768	0.25967	-0.276108	0.190551	0.147338	0	0	-0.311924	0.275958
chr21:10017579:G:A	A	0	0	-0.0252675	0.0150003	0.0920916	-0.0271026	0.0160601	0.091492	0	0	-0.0075485	0.0233017
chr21:10017703:T:C	C	0	0	-0.00118737	0.0224928	0.9579	0.00122829	0.0240807	0.95932	0	0	0.00993642	0.034936
chr21:10017903:C:A	A	0	0	-0.213116	0.0908555	0.0189935	-0.144392	0.09782	0.139917	0	0	0.282685	0.141101
chr21:10017914:G:A	A	0	0	-0.0255936	0.0148366	0.0845218	-0.032055	0.0159127	0.043965	0	0	-0.0265778	0.0230448
chr21:10017918:C:T	T	0	0	0.0201635	0.0113368	0.0753073	0.0189476	0.0121373	0.1185	0	0	-0.00500136	0.0176111
chr21:10018513:G:A	A	0	0	0.0169148	0.0284647	0.552353	0.00742895	0.0305047	0.807591	0	0	-0.0390185	0.0442092
chr21:10018755:T:C	C	0	0	0.0313835	0.0206856	0.129225	0.0135897	0.022308	0.542401	0	0	-0.073192	0.0321162
chr21:10018805:A:G	G	0	0	0.0157931	0.0111631	0.157139	0.0129626	0.0119576	0.278345	0	0	-0.0116427	0.0173397
chr21:10019004:T:A	A	0	0	0.0324093	0.124464	0.794562	0.0651124	0.133327	0.625291	0	0	0.134519	0.19331
chr21:10019064:A:T	T	0	0	0.0983454	0.0991592	0.321299	4.44622e-05	0.107193	0.999669	0	0	-0.404345	0.153917
chr21:10019079:A:C	C	0	0	-0.00596126	0.0221919	0.78822	-0.00622892	0.0237558	0.793162	0	0	-0.00110099	0.0344689
chr21:10019599:G:T	T	0	0	-0.0417664	0.0169024	0.0134723	-0.0403588	0.0180955	0.0257257	0	0	0.00578982	0.026261
chr21:10019674:C:T	T	0	0	0.0275695	0.0344615	0.423706	0.0180174	0.0369186	0.62553	0	0	-0.0392912	0.053525
chr21:10019767:G:C	C	0	0	0.0324093	0.124464	0.794562	0.0651124	0.133327	0.625291	0	0	0.134519	0.19331
chr21:10019869:T:A	A	0	0	0.013208	0.0278402	0.635199	0.00282116	0.0298438	0.924688	0	0	-0.0427246	0.0432381
chr21:10020222:C:T	T	0	0	-0.00256659	0.0225043	0.909199	-0.000219664	0.0240928	0.992725	0	0	0.0096537	0.0349539
chr21:10020499:A:G	G	0	0	0.022118	0.0197689	0.263213	0.0141508	0.0211967	0.504392	0	0	-0.0327717	0.0307037
chr21:10020726:T:A	A	0	0	0.0324093	0.124464	0.794562	0.0651124	0.133327	0.625291	0	0	0.134519	0.19331
chr21:10020860:A:G	G	0	0	-0.0180015	0.0166045	0.278305	-0.0237155	0.0177959	0.182651	0	0	-0.0235037	0.0257898
chr21:10021055:C:T	T	0	0	-0.0208548	0.0158597	0.188525	-0.0250457	0.0169894	0.140429	0	0	-0.0172387	0.0246345
chr21:10021470:C:G	G	0	0	0.00374919	0.0119205	0.753129	0.00583033	0.0127645	0.647842	0	0	0.00856043	0.0185149
chr21:10021802:T:G	G	0	0	-0.0203031	0.0160611	0.206188	-0.0228667	0.0171975	0.183633	0	0	-0.0105449	0.0249479
chr21:10022244:C:G	G	0	0	-0.00693951	0.0222537	0.755165	-0.00255956	0.0238312	0.914469	0	0	0.0180162	0.0345641
chr21:10022357:C:T	T	0	0	0.0291987	0.0195396	0.135088	0.0200884	0.0209626	0.337912	0	0	-0.0374738	0.030348
chr21:10022404:G:A	A	0	0	-0.00693951	0.0222537	0.755165	-0.00255956	0.0238312	0.914469	0	0	0.0180162	0.0345641
chr21:10022478:C:T	T	0	0	-0.157412	0.1127	0.162493	-0.121239	0.120769	0.315428	0	0	0.148791	0.175053
chr21:10022894:C:T	T	0	0	-0.157412	0.1127	0.162493	-0.121239	0.120769	0.315428	0	0	0.148791	0.175053
chr21:10023050:C:T	T	0	0	-0.13021	0.0957923	0.174053	-0.0261505	0.103755	0.801009	0	0	0.428032	0.148677
chr21:10023133:C:G	G	0	0	-0.00582424	0.0242473	0.810174	-0.0160905	0.0260028	0.536049	0	0	-0.0422286	0.0376567
chr21:10023337:A:T	T	0	0	-0.0101474	0.0224509	0.651282	-0.00541966	0.0240437	0.821662	0	0	0.0194468	0.0348703
chr21:10023401:C:T	T	0	0	-0.0101474	0.0224509	0.651282	-0.00541966	0.0240437	0.821662	0	0	0.0194468	0.0348703
chr21:10023903:C:T	T	0	0	0.0338635	0.0149123	0.0231565	0.0207005	0.0160884	0.198208	0	0	-0.0541439	0.0231553
chr21:10024042:G:T	T	0	0	-0.0226435	0.0104956	0.0309723	-0.0226419	0.0112356	0.0438841	0	0	6.77971e-06	0.0163058
chr21:10024147:A:G	G	0	0	-0.0187678	0.0157581	0.233656	-0.0231546	0.0168819	0.170199	0	0	-0.0180443	0.0244762
chr21:10024289:T:C	C	0	0	0.0038301	0.0110722	0.729403	0.00446725	0.0118529	0.706254	0	0	0.0026208	0.0171977
chr21:10024807:C:A	A	0	0	0.024179	0.012084	0.0454021	0.0183579	0.0129661	0.156822	0	0	-0.0239443	0.0187697
chr21:10024833:A:T	T	0	0	0.0159958	0.0285427	0.575195	0.00709682	0.030584	0.816504	0	0	-0.0366045	0.0443307
chr21:10025075:T:C	C	0	0	0.0266552	0.0121624	0.0284079	0.0204029	0.0130545	0.118074	0	0	-0.0257178	0.0188918
chr21:10025186:G:C	C	0	0	0.00219898	0.0122787	0.857868	0.00319889	0.0131448	0.807729	0	0	0.00411296	0.0190714
chr21:10025203:C:T	T	0	0	0.0121768	0.0174978	0.486489	0.0343035	0.01903	0.0714512	0	0	0.0910147	0.0271479
chr21:10025222:A:G	G	0	0	-0.0351986	0.0162296	0.0300986	-0.0428472	0.0174126	0.0138666	0	0	-0.0314614	0.0252101
chr21:10025324:T:C	C	0	0	-0.0832938	0.0493403	0.0913825	-0.113728	0.0530201	0.0319525	0	0	-0.125188	0.0766267
chr21:10025349:T:C	C	0	0	-0.017453	0.0136434	0.200817	-0.0177031	0.014605	0.225465	0	0	-0.00102883	0.0211929
chr21:10025488:C:T	T	0	0	0.0365722	0.0201072	0.0689327	0.0204998	0.0216626	0.343985	0	0	-0.0661113	0.0312221
chr21:10025543:T:C	C	0	0	0.00658469	0.0208255	0.751863	0.0191076	0.0223741	0.393101	0	0	0.051511	0.0323384
chr21:10026502:G:A	A	0	0	0.00967145	0.0205789	0.638377	0.017998	0.0220654	0.414691	0	0	0.0342499	0.0319602
chr21:10026808:T:C	C	0	0	0.00967145	0.0205789	0.638377	0.017998	0.0220654	0.414691	0	0	0.0342499	0.0319602
chr21:10027154:A:G	G	0	0	0.0258809	0.0121491	0.0331491	0.0178515	0.0130627	0.171748	0	0	-0.0330275	0.0188686
chr21:10027196:A:T	T	0	0	-0.00411007	0.0157295	0.793864	-0.0135561	0.016899	0.422447	0	0	-0.0388546	0.0244252
chr21:10027344:C:A	A	0	0	-0.0182952	0.013678	0.181039	-0.0182398	0.014642	0.212871	0	0	0.000228081	0.0212468
chr21:10027345:G:A	A	0	0	-0.0408986	0.0257307	0.111951	-0.017918	0.0277647	0.518697	0	0	0.0945268	0.039948
chr21:10027479:G:C	C	0	0	0.0124331	0.0107555	0.247691	0.00277148	0.0116067	0.811273	0	0	-0.0397415	0.0166972
chr21:10027755:C:T	T	0	0	0.021703	0.0263399	0.409963	-0.00128137	0.0284115	0.964027	0	0	-0.0945425	0.0408911
chr21:10027801:A:G	G	0	0	-0.0693268	0.0516087	0.17917	-0.102788	0.0554794	0.0639229	0	0	-0.137636	0.080143
chr21:10028056:T:C	C	0	0	0.0329735	0.0218395	0.131092	0.028044	0.0233908	0.230555	0	0	-0.0202767	0.0339242
chr21:10028262:A:G	G	0	0	-0.0832938	0.0493403	0.0913825	-0.113728	0.0530201	0.0319525	0	0	-0.125188	0.0766267
chr21:10028376:G:T	T	0	0	-0.0951122	0.0990397	0.336882	-0.154826	0.106407	0.145659	0	0	-0.245622	0.153798
chr21:10028489:G:A	A	0	0	-0.069351	0.046655	0.137156	-0.101463	0.0501811	0.043183	0	0	-0.132087	0.0724493
chr21:10028675:G:A	A	0	0	-0.0287558	0.0160529	0.0732428	-0.0302281	0.0171859	0.0785967	0	0	-0.0060562	0.0249375
chr21:10028714:A:G	G	0	0	-0.0832938	0.0493403	0.0913825	-0.113728	0.0530201	0.0319525	0	0	-0.125188	0.0766267
chr21:10029228:T:A	A	0	0	0.0295764	0.0148517	0.0464316	0.022373	0.0159363	0.160349	0	0	-0.0296302	0.0230686
chr21:10029293:T:C	C	0	0	-0.0832938	0.0493403	0.0913825	-0.113728	0.0530201	0.0319525	0	0	-0.125188	0.0766267
chr21:10029329:A:G	G	0	0	0.00781736	0.0215628	0.716949	0.0140738	0.0231019	0.542387	0	0	0.025735	0.03349
chr21:10029484:C:A	A	0	0	-0.0349076	0.0174956	0.0460187	-0.0298965	0.0187444	0.110722	0	0	0.0206122	0.0271784
chr21:10029516:C:T	T	0	0	0.0451104	0.0375283	0.229349	0.0575655	0.0402178	0.152332	0	0	0.0512319	0.0582892
chr21:10029617:G:A	A	0	0	-0.0832938	0.0493403	0.0913825	-0.113728	0.0530201	0.0319525	0	0	-0.125188	0.0766267
chr21:10029810:A:G	G	0	0	0.0136216	0.0320846	0.671163	-0.00896344	0.0345165	0.795106	0	0	-0.0928999	0.0498174
chr21:10029850:C:A	A	0	0	0.0190622	0.0122547	0.119827	0.0131387	0.0131493	0.3177	0	0	-0.0243653	0.0190334
chr21:10029859:T:A	A	0	0	0.00739622	0.011123	0.506084	0.00617609	0.0119083	0.604014	0	0	-0.00501882	0.0172766
chr21:10029917:T:C	C	0	0	-0.0832938	0.0493403	0.0913825	-0.113728	0.0530201	0.0319525	0	0	-0.125188	0.0766267
chr21:10030043:C:A	A	0	0	-0.0432047	0.0190633	0.0234281	-0.0413906	0.0204092	0.0425566	0	0	0.00746205	0.0296168
chr21:10030164:A:G	G	0	0	-0.0562496	0.0303791	0.0640849	-0.060868	0.0325282	0.061312	0	0	-0.0189969	0.0471927
chr21:10030205:A:G	G	0	0	-0.0221036	0.072557	0.760642	-0.0290021	0.0776772	0.708875	0	0	-0.0283758	0.112697
chr21:10030235:A:G	G	0	0	0.00720359	0.0110194	0.513293	0.00572817	0.0117981	0.62731	0	0	-0.00606891	0.0171156
chr21:10030245:G:A	A	0	0	0.00557969	0.0566822	0.921584	0.0258209	0.0607544	0.670833	0	0	0.0832591	0.0880319
chr21:10030960:G:A	A	0	0	-0.00866689	0.0162266	0.593261	-0.0200437	0.0174559	0.250864	0	0	-0.0467968	0.0251951
chr21:10033073:A:T	T	0	0	0.0157879	0.0207814	0.447426	0.0174097	0.0222473	0.433889	0	0	0.00667112	0.0322788
chr21:10033131:C:T	T	0	0	0.00298825	0.0247081	0.903737	-0.0203393	0.0266855	0.445949	0	0	-0.0959543	0.0383531
chr21:10033528:C:G	G	0	0	0.0258409	0.0256919	0.314512	0.0403328	0.0275905	0.143786	0	0	0.05961	0.0398982
chr21:10033568:C:T	T	0	0	-0.0279724	0.0165273	0.0905513	-0.0301114	0.0176953	0.0888183	0	0	-0.00879851	0.0256739
chr21:10033686:A:G	G	0	0	0.00441702	0.0109815	0.687519	0.00363522	0.011756	0.757152	0	0	-0.00321582	0.0170567
chr21:10033968:A:C	C	0	0	-0.024367	0.0157753	0.122436	-0.0251416	0.0168876	0.136552	0	0	-0.003186	0.0245053
chr21:10034002:C:T	T	0	0	0.0335394	0.0330099	0.30961	0.0340911	0.0353364	0.334665	0	0	0.00226945	0.0512741
chr21:10034194:T:C	C	0	0	0.013035	0.0308767	0.672906	0.00494964	0.0330754	0.881043	0	0	-0.0332578	0.0479563
chr21:10034504:T:C	C	0	0	-0.00149032	0.0612554	0.98059	0.0194725	0.0656493	0.766761	0	0	0.0862271	0.0951352
chr21:10034538:T:C	C	0	0	-0.0277939	0.0144952	0.0551801	-0.0253756	0.0155214	0.102074	0	0	0.0099473	0.0225179
chr21:10035167:G:A	A	0	0	-0.00756711	0.010694	0.479192	8.07173e-05	0.0115064	0.994403	0	0	0.0314581	0.0166046
chr21:10035168:T:C	C	0	0	-0.0367163	0.0171585	0.0323684	-0.0222233	0.0184996	0.229642	0	0	0.0596147	0.0266436
chr21:10035409:T:C	C	0	0	-0.0201711	0.00991699	0.0419522	-0.0241989	0.0106337	0.0228654	0	0	-0.0165677	0.0154046
chr21:10035497:C:T	T	0	0	-0.0213836	0.00993482	0.0313667	-0.0247568	0.0106476	0.0200657	0	0	-0.0138753	0.0154333
chr21:10035658:T:C	C	0	0	-0.0235324	0.0162379	0.147274	-0.0242238	0.0173827	0.163452	0	0	-0.00284378	0.0252236
chr21:10036591:T:C	C	0	0	0.0079732	0.0116245	0.492779	0.0055132	0.0124493	0.657873	0	0	-0.0101188	0.0180553
chr21:10036655:A:G	G	0	0	-0.00351699	0.0206042	0.864465	-0.000446783	0.0220611	0.983842	0	0	0.0126288	0.0320023
chr21:10036727:T:A	A	0	0	0.0206038	0.0221075	0.351346	0.0329364	0.0237396	0.165318	0	0	0.0507283	0.0343318
chr21:10036859:A:G	G	0	0	-0.0270637	0.0157252	0.0852435	-0.0276588	0.0168339	0.100374	0	0	-0.00244799	0.0244282
chr21:10036961:A:G	G	0	0	-0.00368877	0.0206125	0.857971	-0.00089148	0.0220691	0.967778	0	0	0.0115062	0.0320153
chr21:10037116:T:C	C	0	0	-0.0211794	0.0160029	0.185678	-0.0229597	0.0171329	0.180216	0	0	-0.00732292	0.024858
chr21:10037929:A:G	G	0	0	-0.0519591	0.0195054	0.00772562	-0.0599848	0.0209164	0.00413293	0	0	-0.0330126	0.0303033
chr21:10039052:A:G	G	0	0	-0.0241759	0.0168494	0.151338	-0.023754	0.0180371	0.187856	0	0	0.00173562	0.0261735
chr21:10039220:C:T	T	0	0	-0.0693268	0.0516087	0.17917	-0.102788	0.0554794	0.0639229	0	0	-0.137636	0.080143
chr21:10039517:C:T	T	0	0	-0.00766136	0.0122164	0.530569	-0.00726914	0.0130775	0.578311	0	0	0.00161333	0.0189751
chr21:10040087:C:T	T	0	0	-0.0628045	0.09102	0.490189	-0.10084	0.0976055	0.30154	0	0	-0.156452	0.14136
chr21:10040803:G:A	A	0	0	-0.00928464	0.0109184	0.395121	0.00124931	0.0117969	0.91566	0	0	0.0433297	0.0169482
chr21:10040832:A:T	T	0	0	0.0172308	0.0438252	0.694193	-0.000845856	0.0469939	0.985639	0	0	-0.0743554	0.0680625
chr21:10040834:T:A	A	0	0	0.00094184	0.010918	0.931256	0.011206	0.0117909	0.341911	0	0	0.0422201	0.0169474
chr21:10040923:T:C	C	0	0	-0.015426	0.0352562	0.66172	-0.0276579	0.0377864	0.464198	0	0	-0.0503138	0.0547564
chr21:10042405:A:G	G	0	0	0.0128427	0.0227991	0.573232	0.0142194	0.0244067	0.560161	0	0	0.00566284	0.0354124
chr21:10042721:T:C	C	0	0	-0.00677687	0.0213328	0.750732	0.00226661	0.0228774	0.921078	0	0	0.0371989	0.0331304
chr21:10043268:T:C	C	0	0	-0.00725799	0.0210202	0.729879	0.00208783	0.0225462	0.92622	0	0	0.0384425	0.0326446
chr21:10043405:C:T	T	0	0	-0.00314501	0.0210411	0.881183	0.00729439	0.0225796	0.746656	0	0	0.0429408	0.0326758
chr21:10043556:C:A	A	0	0	-0.0239132	0.0158765	0.132016	-0.0267331	0.0170009	0.115847	0	0	-0.0115991	0.0246619
chr21:10044308:C:T	T	0	0	0.062421	0.049745	0.209544	0.0649887	0.0532525	0.222317	0	0	0.0105619	0.0772707
chr21:10044361:C:T	T	0	0	-0.00156416	0.0123033	0.898835	0.000939451	0.0131758	0.943158	0	0	0.0102982	0.0191091
chr21:10044406:G:C	C	0	0	-0.0655075	0.048531	0.177078	-0.0973004	0.0521755	0.0622	0	0	-0.130775	0.0753634
chr21:10044519:G:A	A	0	0	0.00892561	0.0127362	0.483424	-0.00151387	0.0137257	0.912176	0	0	-0.0429411	0.0197733
chr21:10044596:A:G	G	0	0	-0.0207256	0.0160168	0.195668	-0.0209427	0.0171457	0.221915	0	0	-0.000892841	0.0248797
chr21:10045268:C:T	T	0	0	-0.0558685	0.0497509	0.261453	-0.0863591	0.0534582	0.106213	0	0	-0.125418	0.0772584
chr21:10045493:G:A	A	0	0	-0.0655075	0.048531	0.177078	-0.0973004	0.0521755	0.0622	0	0	-0.130775	0.0753634
chr21:10045661:G:A	A	0	0	0.00213052	0.0214899	0.921027	0.0141921	0.0230771	0.538565	0	0	0.0496132	0.0333711
chr21:10046415:C:T	T	0	0	0.00386492	0.0120641	0.748691	0.00489438	0.0129152	0.704715	0	0	0.00423453	0.0187381
chr21:10046533:C:T	T	0	0	-0.0251694	0.0164691	0.126443	-0.0170235	0.0176733	0.33543	0	0	0.0335067	0.0255787
chr21:10046943:A:G	G	0	0	-0.152739	0.0779949	0.0501924	-0.153436	0.0834932	0.0661051	0	0	-0.00286846	0.121166
chr21:10047027:C:A	A	0	0	-0.0334754	0.0132841	0.0117368	-0.0254832	0.0142725	0.0741848	0	0	0.0328748	0.0206343
chr21:10047169:T:C	C	0	0	0.00976524	0.0162248	0.54726	-0.00441242	0.0175012	0.800947	0	0	-0.0583175	0.0251876
chr21:10047453:C:A	A	0	0	0.03239	0.0203408	0.111302	0.0299341	0.0217778	0.169278	0	0	-0.010102	0.0315974
chr21:10047488:G:C	C	0	0	-0.00764653	0.0145786	0.599928	-0.0223477	0.0157649	0.15632	0	0	-0.0604707	0.0226279
chr21:10047525:A:G	G	0	0	-0.0385083	0.0623965	0.537133	-0.0295056	0.0668077	0.658743	0	0	0.0370313	0.0969157
chr21:10047647:T:G	G	0	0	0.0211852	0.0219501	0.334468	0.0243306	0.0235019	0.300548	0	0	0.0129379	0.0340943
chr21:10047761:C:T	T	0	0	-0.00556738	0.0109652	0.611641	0.0013118	0.0117843	0.911365	0	0	0.0282964	0.0170268
chr21:10047846:A:G	G	0	0	-0.000374989	0.0214125	0.986028	0.0107022	0.0229831	0.641461	0	0	0.0455644	0.033252
chr21:10047903:C:T	T	0	0	-0.073452	0.0397175	0.0644057	-0.0438242	0.0427548	0.305357	0	0	0.121869	0.0616764
chr21:10047957:G:A	A	0	0	-0.00516015	0.0210859	0.806673	0.00646206	0.0226407	0.775324	0	0	0.0478061	0.0327441
chr21:10048237:C:G	G	0	0	-0.00359806	0.0211847	0.865134	0.00844403	0.0227512	0.710529	0	0	0.0495332	0.0328971
chr21:10048263:G:A	A	0	0	-0.0353533	0.0160854	0.0279598	-0.0372542	0.0172219	0.0305263	0	0	-0.00781923	0.0249899
chr21:10048270:C:T	T	0	0	-0.00346896	0.0210124	0.868872	0.00652185	0.0225443	0.772359	0	0	0.0410956	0.0326317
chr21:10048292:A:G	G	0	0	0.0285473	0.0768592	0.710322	-0.0519248	0.0831785	0.532458	0	0	-0.331009	0.119288
chr21:10048301:G:A	A	0	0	-0.0267255	0.0163253	0.101618	-0.036223	0.0175355	0.0388571	0	0	-0.0390663	0.0253541
chr21:10048600:A:T	T	0	0	0.0610166	0.0407909	0.134696	0.0532364	0.043682	0.222948	0	0	-0.0320027	0.0633625
chr21:10048712:G:C	C	0	0	-0.0714736	0.049082	0.145335	-0.105339	0.0527927	0.0460064	0	0	-0.1393	0.0762176
chr21:10048957:G:A	A	0	0	-0.0239404	0.0153156	0.11802	-0.0385581	0.0165448	0.0197783	0	0	-0.0601275	0.0237761
chr21:10048971:C:T	T	0	0	-0.0670282	0.0497377	0.177776	-0.0996722	0.0534737	0.0623287	0	0	-0.134276	0.0772371
chr21:10049119:T:C	C	0	0	-0.0248841	0.0182564	0.172872	-0.0226489	0.0195461	0.24656	0	0	0.00919396	0.0283585
chr21:10050287:G:A	A	0	0	0.0415518	0.0400104	0.299026	0.0265058	0.0428911	0.53659	0	0	-0.0618893	0.0621421
chr21:10050340:C:T	T	0	0	-0.0283312	0.0156128	0.0695833	-0.0235142	0.0167294	0.159854	0	0	0.0198139	0.0242524
chr21:10050493:C:T	T	0	0	-0.0392085	0.016573	0.0179909	-0.0395586	0.0177416	0.0257668	0	0	-0.00144008	0.0257487
chr21:10050537:T:A	A	0	0	-0.0070566	0.0147228	0.631727	-0.0197348	0.0158775	0.21389	0	0	-0.0521499	0.022856
chr21:10050560:G:T	T	0	0	-0.0313524	0.0156791	0.0455402	-0.0259651	0.0168044	0.122312	0	0	0.0221596	0.0243559
chr21:10050708:G:A	A	0	0	-0.0714736	0.049082	0.145335	-0.105339	0.0527927	0.0460064	0	0	-0.1393	0.0762176
chr21:10050760:G:C	C	0	0	-0.0714736	0.049082	0.145335	-0.105339	0.0527927	0.0460064	0	0	-0.1393	0.0762176
chr21:10050790:G:A	A	0	0	-0.00268101	0.0207995	0.897439	0.00536017	0.0222987	0.810035	0	0	0.0330761	0.0323028
chr21:10050952:A:G	G	0	0	0.0057424	0.0219569	0.793683	0.0168618	0.0235648	0.474269	0	0	0.0457379	0.0340977
chr21:10051016:C:T	T	0	0	-0.0185372	0.0191032	0.331861	-0.02117	0.0204534	0.300652	0	0	-0.0108297	0.0296724
chr21:10051105:C:T	T	0	0	0.00235755	0.0220129	0.914711	0.00603716	0.0235708	0.797851	0	0	0.0151355	0.0341901
chr21:10051407:T:C	C	0	0	-0.0714736	0.049082	0.145335	-0.105339	0.0527927	0.0460064	0	0	-0.1393	0.0762176
chr21:10051923:G:T	T	0	0	0.00667384	0.0335304	0.842233	-0.0261511	0.0362379	0.47051	0	0	-0.13502	0.0520451
chr21:10052208:T:C	C	0	0	-0.0696649	0.146991	0.635543	-0.0877252	0.157374	0.577232	0	0	-0.074288	0.22831
chr21:10052270:C:T	T	0	0	0.00856367	0.0140064	0.540927	0.00364501	0.0150121	0.808156	0	0	-0.0202321	0.0217535
chr21:10052292:T:C	C	0	0	0.0105502	0.0178203	0.553829	0.00404616	0.0191017	0.832246	0	0	-0.0267533	0.0276767
chr21:10052298:C:T	T	0	0	0.0105502	0.0178203	0.553829	0.00404616	0.0191017	0.832246	0	0	-0.0267533	0.0276767
chr21:10052300:C:T	T	0	0	0.0124644	0.0169995	0.463423	0.00764958	0.0182122	0.674467	0	0	-0.019805	0.0264032
chr21:10052306:T:C	C	0	0	-0.0121896	0.0152257	0.423367	-0.0296611	0.0165133	0.0724639	0	0	-0.0718663	0.0236276
chr21:10052312:T:C	C	0	0	-0.130478	0.079445	0.100514	-0.109177	0.0851064	0.199552	0	0	0.0876186	0.123406
chr21:10052439:C:A	A	0	0	-0.0209165	0.0105507	0.0474261	-0.0227562	0.0112979	0.0439896	0	0	-0.0075673	0.0163904
chr21:10052455:G:A	A	0	0	-0.026129	0.0114214	0.0221537	-0.0172366	0.0123011	0.161144	0	0	0.0365773	0.0177371
chr21:10052539:G:A	A	0	0	-0.0565739	0.0513148	0.27025	-0.0937522	0.0552208	0.0895514	0	0	-0.152927	0.0796785
chr21:10052638:G:A	A	0	0	-0.0356774	0.0438344	0.415695	-0.0653951	0.0471402	0.165366	0	0	-0.122239	0.0680646
chr21:10052669:C:T	T	0	0	0.0288774	0.0424044	0.495871	0.020103	0.0454123	0.658	0	0	-0.0360922	0.0658627
chr21:10052697:G:A	A	0	0	0.0161718	0.0458383	0.724238	0.0347495	0.0491496	0.479557	0	0	0.0764164	0.071189
chr21:10052758:C:T	T	0	0	-0.00626787	0.0171484	0.714733	0.000717089	0.0183875	0.968891	0	0	0.0287315	0.0266323
chr21:10053000:G:A	A	0	0	-0.0145066	0.0166778	0.384402	-0.00974594	0.0178678	0.585446	0	0	0.0195822	0.0259038
chr21:10053174:G:A	A	0	0	0.0168293	0.014468	0.244745	0.0164377	0.0154878	0.288538	0	0	-0.00161068	0.0224735
chr21:10054499:T:C	C	0	0	0.011747	0.046282	0.79964	0.0438859	0.0497834	0.378028	0	0	0.132198	0.0718619
chr21:10055489:T:G	G	0	0	-0.0642448	0.0421783	0.127716	-0.0251571	0.0455399	0.580662	0	0	0.160781	0.0654802
chr21:10055765:C:T	T	0	0	-0.0030807	0.0275297	0.910899	-0.00887791	0.0294829	0.763322	0	0	-0.0238459	0.0427583
chr21:10056106:A:C	C	0	0	-0.00930809	0.013525	0.491318	-0.00323584	0.0145075	0.823499	0	0	0.0249772	0.0210049
chr21:10056412:T:C	C	0	0	-0.0714736	0.049082	0.145335	-0.105339	0.0527927	0.0460064	0	0	-0.1393	0.0762176
chr21:10056418:G:C	C	0	0	0.0254739	0.0364083	0.484132	0.0104187	0.0390411	0.789574	0	0	-0.0619272	0.0565447
chr21:10056742:A:G	G	0	0	-0.0141054	0.0149073	0.344043	-0.0106417	0.0159666	0.505091	0	0	0.0142472	0.0231545
chr21:10056866:T:C	C	0	0	0.0114742	0.0134394	0.393231	0.00707019	0.0144021	0.623487	0	0	-0.0181152	0.0208734
chr21:10057144:C:T	T	0	0	0.00729351	0.0113875	0.521858	0.00330998	0.012205	0.786238	0	0	-0.0163856	0.0176861
chr21:10057363:T:C	C	0	0	-0.0714736	0.049082	0.145335	-0.105339	0.0527927	0.0460064	0	0	-0.1393	0.0762176
chr21:10057476:G:A	A	0	0	-0.00317942	0.0113604	0.779578	0.00191114	0.0121855	0.875373	0	0	0.0209392	0.0176428
chr21:10058355:T:G	G	0	0	0.000737819	0.0187831	0.968666	-0.00979778	0.0201703	0.627142	0	0	-0.0433365	0.0291678
chr21:10058617:C:T	T	0	0	-0.0154078	0.0262072	0.556584	-0.0200423	0.0280629	0.475109	0	0	-0.0190632	0.0407052
chr21:10058690:T:C	C	0	0	-0.0620751	0.0373913	0.0968846	-0.0708502	0.0400491	0.07688	0	0	-0.0360951	0.0580826
chr21:10058961:T:C	C	0	0	-0.037794	0.0235536	0.108583	-0.0542297	0.0253371	0.0323285	0	0	-0.0676054	0.0365761
chr21:10059022:C:T	T	0	0	-0.0227583	0.0168782	0.177535	-0.0362969	0.0181844	0.0459292	0	0	-0.055689	0.026206
chr21:10059045:A:G	G	0	0	0.00180291	0.011041	0.870288	0.00358838	0.0118222	0.761486	0	0	0.00734426	0.0171488
chr21:10059118:C:T	T	0	0	-0.0220884	0.0415696	0.59517	-0.0253924	0.0445019	0.568276	0	0	-0.0135906	0.0645673
chr21:10061296:T:G	G	0	0	0.0431785	0.0200026	0.0308778	0.0358008	0.0214421	0.0949889	0	0	-0.030347	0.0310727
chr21:10061311:C:T	T	0	0	0.00891634	0.0131047	0.496256	0.00445592	0.0140446	0.751038	0	0	-0.0183472	0.0203532
chr21:10061624:G:A	A	0	0	-0.0127018	0.0160299	0.428138	-0.00221005	0.0172334	0.897957	0	0	0.0431561	0.0248912
chr21:10062462:A:G	G	0	0	-0.01964	0.0474605	0.679008	-0.0198891	0.0508051	0.695443	0	0	-0.0010248	0.073717
chr21:10062472:G:C	C	0	0	-0.076191	0.0825662	0.356118	-0.038393	0.0885713	0.664674	0	0	0.155476	0.12823
chr21:10064372:G:A	A	0	0	-0.0221827	0.018604	0.233119	-0.00937378	0.02001	0.639459	0	0	0.0526874	0.0288884
chr21:10064918:C:A	A	0	0	-0.0455446	0.0269844	0.0914473	-0.0358952	0.0289236	0.214594	0	0	0.0396913	0.0419148
chr21:10065081:T:G	G	0	0	8.80993e-06	0.0212652	0.999669	0.00695419	0.0227882	0.760239	0	0	0.0285687	0.033027
chr21:10065160:A:G	G	0	0	0.00440288	0.0217307	0.839439	0.0068093	0.0232649	0.769763	0	0	0.00989842	0.0337522
chr21:10065198:C:T	T	0	0	-0.0568935	0.045731	0.213466	-0.0704739	0.0489976	0.150345	0	0	-0.0558607	0.0710313
chr21:10066433:C:T	T	0	0	0.0199681	0.0153326	0.192804	0.00731188	0.0165254	0.658155	0	0	-0.0520593	0.0238055
chr21:10066808:C:T	T	0	0	-0.0248304	0.0258734	0.337212	-0.037706	0.0277658	0.174463	0	0	-0.0529617	0.0401818
chr21:10069374:C:A	A	0	0	0.00710498	0.011288	0.529069	0.00643716	0.0120839	0.594238	0	0	-0.00274696	0.017533
chr21:10069397:G:A	A	0	0	-0.0282427	0.0165179	0.0872984	-0.023815	0.017695	0.178348	0	0	0.0182126	0.0256584
chr21:10069711:T:G	G	0	0	0.0519665	0.0566364	0.358857	0.0763149	0.0607405	0.208968	0	0	0.100153	0.0879609
chr21:10069942:G:A	A	0	0	0.0394294	0.0411937	0.338481	0.0306947	0.0441168	0.486579	0	0	-0.0359288	0.0639838
chr21:10070021:C:T	T	0	0	-0.00161677	0.0126203	0.898063	-0.000374536	0.013511	0.977885	0	0	0.00510973	0.019602
chr21:10070071:G:A	A	0	0	-0.0413011	0.0253096	0.102714	-0.0616689	0.0272697	0.0237315	0	0	-0.0837798	0.0392986
chr21:10070134:A:G	G	0	0	0.00389411	0.0127091	0.759298	0.0058892	0.0136081	0.66518	0	0	0.00820649	0.0197398
chr21:10070141:C:T	T	0	0	-0.0470351	0.0476295	0.323388	-0.0532741	0.050995	0.296165	0	0	-0.0256632	0.0739817
chr21:10071898:A:T	T	0	0	-0.0145029	0.0170541	0.3951	-0.0237847	0.0183103	0.193952	0	0	-0.0381791	0.0264841
chr21:10071935:T:G	G	0	0	-0.0470351	0.0476295	0.323388	-0.0532741	0.050995	0.296165	0	0	-0.0256632	0.0739817
chr21:10073544:T:C	C	0	0	-0.00560992	0.0121846	0.645221	-0.00685998	0.0130446	0.598968	0	0	-0.00514191	0.0189255
chr21:10074081:T:A	A	0	0	-0.00316667	0.014	0.821053	-0.00552778	0.0149909	0.712319	0	0	-0.00971205	0.0217446
chr21:10074321:C:T	T	0	0	0.0109671	0.0223546	0.623711	-0.00350535	0.0240307	0.884024	0	0	-0.0595301	0.0347117
chr21:10074322:G:A	A	0	0	0.269838	0.113797	0.0177294	0.26958	0.121821	0.026903	0	0	-0.00106325	0.176802
chr21:10074346:A:C	C	0	0	-0.0376715	0.0510549	0.460598	-0.0424908	0.0546578	0.436924	0	0	-0.0198235	0.0793009
chr21:10074492:C:T	T	1	-0.016754	0.0225092	0.0223411	0.313683	0.0225486	0.0239156	0.345763	1	-0.048587	0.000162099	0.0347024
chr21:10074706:C:T	T	0	0	0.00952079	0.0171598	0.57901	0.00296067	0.0183961	0.872141	0	0	-0.026984	0.0266506
chr21:10075103:G:A	A	0	0	-0.0455727	0.0305821	0.136178	-0.022616	0.0329228	0.492121	0	0	0.0944288	0.0474872
chr21:10075781:A:T	T	0	0	-0.0339447	0.0223969	0.129621	-0.032312	0.0239768	0.177776	0	0	0.00671576	0.0347912
chr21:10075810:G:A	A	0	0	0.0994742	0.051678	0.0542438	0.070816	0.055492	0.201903	0	0	-0.117881	0.0802647
chr21:10075925:G:A	A	0	0	0.0184466	0.0710637	0.795189	-0.0664146	0.0771558	0.389356	0	0	-0.349063	0.110267
chr21:10075947:T:C	C	0	0	0.00236105	0.0208329	0.909767	0.00611345	0.0223083	0.784051	0	0	0.0154349	0.0323574
chr21:10076041:C:T	T	0	0	-0.0470351	0.0476295	0.323388	-0.0532741	0.050995	0.296165	0	0	-0.0256632	0.0739817
chr21:10076243:T:C	C	0	0	-0.0178425	0.0308847	0.563458	-0.00790318	0.0330956	0.811262	0	0	0.0408838	0.0479679
chr21:10076358:C:T	T	0	0	-0.0376715	0.0510549	0.460598	-0.0424908	0.0546578	0.436924	0	0	-0.0198235	0.0793009
chr21:10076518:A:C	C	0	0	0.00830398	0.0124856	0.505996	0.0101433	0.0133684	0.447999	0	0	0.00756594	0.0193929
chr21:10076583:T:A	A	0	0	0.00289376	0.0130701	0.824779	0.000339946	0.0139965	0.980623	0	0	-0.0105047	0.0203003
chr21:10076641:T:C	C	0	0	-0.00907468	0.0146361	0.535244	-0.0106874	0.0156694	0.495204	0	0	-0.00663381	0.0227333
chr21:10076937:T:C	C	0	0	0.00688684	0.0138921	0.620079	0.0131396	0.0149014	0.377901	0	0	0.0257197	0.0215747
chr21:10077015:A:G	G	0	0	-0.00211672	0.0345232	0.95111	-0.0265487	0.0371419	0.474738	0	0	-0.100497	0.0536031
chr21:10077059:A:C	C	0	0	-0.0283701	0.0159676	0.0756128	-0.02182	0.0171221	0.202529	0	0	0.0269426	0.0248022
chr21:10077396:T:C	C	0	0	-0.0208519	0.0267256	0.43526	-0.0213039	0.0286091	0.456482	0	0	-0.00185908	0.0415119
chr21:10077928:G:A	A	0	0	-0.00630667	0.019986	0.752341	0.0144071	0.0216245	0.505257	0	0	0.0852029	0.0310194
chr21:10078019:T:C	C	0	0	-0.0198345	0.0150739	0.188235	-0.0293279	0.0162006	0.0702501	0	0	-0.0390496	0.0234086
chr21:10078100:A:G	G	0	0	-0.0439518	0.0521397	0.39925	-0.0474342	0.0558167	0.395425	0	0	-0.0143242	0.0809868
chr21:10078172:A:G	G	0	0	0.0391596	0.0237045	0.0985366	0.0345468	0.0253851	0.173542	0	0	-0.018974	0.0368223
chr21:10078316:T:C	C	0	0	-0.0159095	0.0136369	0.243351	-0.0135364	0.0146025	0.353931	0	0	0.00976155	0.0211821
chr21:10078394:C:T	T	0	0	0.0400052	0.0385521	0.299414	0.0358344	0.041274	0.38528	0	0	-0.0171558	0.0598824
chr21:10078472:T:C	C	0	0	0.0614235	0.0416945	0.140703	0.0579238	0.0446365	0.194398	0	0	-0.0143956	0.0647674
chr21:10078473:A:T	T	0	0	0.00265637	0.0209078	0.8989	0.00489503	0.0223837	0.826894	0	0	0.00920837	0.0324741
chr21:10078522:G:A	A	0	0	-0.030737	0.115352	0.789883	-0.0897137	0.123805	0.468676	0	0	-0.242591	0.179134
chr21:10078639:G:A	A	0	0	0.0108444	0.0105149	0.302383	0.0122613	0.011258	0.276101	0	0	0.00582831	0.0163326
chr21:10078792:A:T	T	0	0	0.0143836	0.0121654	0.237072	0.0118721	0.0130284	0.362164	0	0	-0.0103306	0.0188962
chr21:10079092:G:C	C	0	0	-0.0194035	0.0137073	0.156904	-0.0186314	0.0146739	0.204192	0	0	0.00317586	0.0212924
chr21:10079189:G:T	T	0	0	0.000362006	0.0265205	0.989109	-0.000956398	0.0283901	0.973126	0	0	-0.00542304	0.041192
chr21:10079289:G:T	T	0	0	-0.00246243	0.0256623	0.923556	0.00310504	0.0274837	0.910048	0	0	0.0229009	0.0398579
chr21:10079463:G:A	A	0	0	-0.0177997	0.0356714	0.617786	-0.00446063	0.0382389	0.907136	0	0	0.0548681	0.0554006
chr21:10079492:C:T	T	0	0	-0.0158266	0.0144931	0.274829	-0.0271007	0.0156088	0.0825199	0	0	-0.0463741	0.0225027
chr21:10079716:A:G	G	0	0	0.00576303	0.0251637	0.818852	0.00871846	0.0269407	0.746228	0	0	0.0121567	0.0390844
chr21:10079793:T:C	C	0	0	-0.0152354	0.0145297	0.294376	-0.0269074	0.0156544	0.0856442	0	0	-0.0480108	0.0225588
chr21:10079806:T:C	C	0	0	0.00373518	0.0111548	0.737739	0.00568101	0.0119445	0.634348	0	0	0.00800386	0.0173256
chr21:10079830:G:A	A	0	0	-0.022361	0.0149324	0.134268	-0.0180212	0.0159985	0.259983	0	0	0.0178511	0.0231944
chr21:10080136:T:C	C	0	0	-0.0744535	0.0547663	0.173996	-0.0617049	0.0586583	0.292828	0	0	0.0524391	0.0850687
chr21:10080243:G:A	A	0	0	-0.0602191	0.0325867	0.0646073	-0.0570162	0.0348872	0.102196	0	0	0.0131748	0.0506226
chr21:10080270:G:T	T	0	0	-0.0205307	0.0145006	0.156819	-0.0222975	0.015525	0.150935	0	0	-0.00726749	0.0225246
chr21:10080995:T:A	A	0	0	0.0186214	0.0174413	0.285673	0.0048979	0.0187865	0.794313	0	0	-0.0564494	0.0270799
chr21:10081585:T:C	C	0	0	-0.0150844	0.0104671	0.149549	-0.0192639	0.0112228	0.0860714	0	0	-0.0171918	0.0162575
chr21:10082091:A:T	T	0	0	-0.021495	0.0148763	0.148482	-0.01833	0.0159321	0.249934	0	0	0.0130187	0.0231077
chr21:10082334:C:G	G	0	0	-0.0202406	0.0148666	0.173362	-0.0159654	0.0159277	0.316166	0	0	0.0175855	0.0230918
chr21:10082426:C:A	A	0	0	0.0132271	0.0125097	0.290353	0.010828	0.0133963	0.418926	0	0	-0.00986815	0.0194309
chr21:10082467:G:T	T	0	0	0.0128226	0.0123819	0.300392	0.0158523	0.0132625	0.231982	0	0	0.0124621	0.019232
chr21:10082487:C:A	A	0	0	-0.051841	0.0482217	0.28235	-0.0476922	0.0516241	0.355571	0	0	0.0170653	0.0749027
chr21:10082965:C:G	G	0	0	-6.76149e-05	0.0110305	0.995109	0.00105636	0.011809	0.928721	0	0	0.00462329	0.0171326
chr21:10082969:C:A	A	0	0	-0.0227966	0.0157907	0.148831	-0.0209204	0.0169061	0.215922	0	0	0.00771764	0.0245287
chr21:10083048:G:A	A	0	0	-0.00477869	0.0262693	0.855652	-0.0017767	0.0281242	0.949628	0	0	0.0123482	0.0408016
chr21:10083574:A:G	G	0	0	0.297299	0.241896	0.219058	0.366294	0.259157	0.157536	0	0	0.2838	0.375723
chr21:10084241:C:T	T	0	0	-0.00684043	0.0556758	0.902217	-0.0249367	0.0596626	0.675975	0	0	-0.0744359	0.0864703
chr21:10084320:A:G	G	0	0	-0.017585	0.0176145	0.318122	0.00629089	0.0192015	0.743195	0	0	0.0982096	0.0273252
chr21:10084372:T:C	C	0	0	-0.051841	0.0482217	0.28235	-0.0476922	0.0516241	0.355571	0	0	0.0170653	0.0749027
chr21:10084842:A:G	G	0	0	-0.0736335	0.0346838	0.0337544	-0.0968692	0.0372964	0.00939645	0	0	-0.0955764	0.0538667
chr21:10084898:C:T	T	0	0	-0.0973946	0.165455	0.556098	-0.288316	0.179473	0.108173	0	0	-0.785326	0.256751
chr21:10085109:C:T	T	0	0	0.497879	0.452482	0.271189	0.542453	0.484419	0.262798	0	0	0.183349	0.702841
chr21:10086220:G:A	A	0	0	-0.051841	0.0482217	0.28235	-0.0476922	0.0516241	0.355571	0	0	0.0170653	0.0749027
chr21:10086301:A:G	G	0	0	-0.0627097	0.0343038	0.0675393	-0.0689909	0.0367343	0.0603671	0	0	-0.0258365	0.0532889
chr21:10086394:C:T	T	0	0	-0.0341487	0.0156925	0.0295466	-0.0405274	0.0168268	0.0160179	0	0	-0.0262377	0.0243769
chr21:10086432:A:T	T	0	0	-0.012955	0.0106284	0.222881	-0.00780862	0.0114043	0.493528	0	0	0.0211688	0.0165067
chr21:10086518:G:A	A	0	0	-0.051841	0.0482217	0.28235	-0.0476922	0.0516241	0.355571	0	0	0.0170653	0.0749027
chr21:10086895:C:T	T	0	0	0.00951735	0.0124587	0.44492	0.0151823	0.0133644	0.255947	0	0	0.0233019	0.0193488
chr21:10087412:C:T	T	0	0	0.0899168	0.0719226	0.211231	0.0158329	0.0778097	0.838758	0	0	-0.304732	0.111637
chr21:10087772:G:A	A	0	0	-0.0932899	0.0490877	0.0573709	-0.090804	0.0525494	0.0839929	0	0	0.0102252	0.0762574
chr21:10088287:T:A	A	0	0	-0.0244357	0.0152534	0.109159	-0.0163242	0.016375	0.318813	0	0	0.0333653	0.0236901
chr21:10088760:A:T	T	0	0	0.0234187	0.012803	0.0673761	0.0203025	0.0137137	0.138752	0	0	-0.012818	0.0198884
chr21:10088883:T:C	C	0	0	-0.0273483	0.0557234	0.623577	-0.00315236	0.0597634	0.957933	0	0	0.0995261	0.0865401
chr21:10088923:T:C	C	0	0	-0.0202563	0.0166652	0.224181	-0.013332	0.0178707	0.455653	0	0	0.0284821	0.0258834
chr21:10089022:A:G	G	0	0	-0.00137042	0.0112199	0.902787	-0.00148879	0.0120106	0.90135	0	0	-0.000486891	0.017427
chr21:10089045:G:A	A	0	0	-0.008226	0.0131932	0.532954	-0.0169809	0.0141854	0.231279	0	0	-0.036012	0.0204859
chr21:10089267:G:A	A	0	0	0.00481702	0.0135744	0.722694	0.00475295	0.014531	0.7436	0	0	-0.000263541	0.0210842
chr21:10089300:A:C	C	0	0	-0.03372	0.0246046	0.170539	-0.041251	0.0263636	0.117655	0	0	-0.0309775	0.0382174
chr21:10089389:G:A	A	0	0	0.00226909	0.0110644	0.837509	0.00276887	0.0118443	0.815162	0	0	0.00205578	0.0171854
chr21:10089684:T:G	G	0	0	0.0124511	0.0126432	0.324719	0.0204879	0.0135892	0.131642	0	0	0.0330579	0.019633
chr21:10089785:T:C	C	0	0	0.0117882	0.0126855	0.352751	0.0194464	0.0136292	0.153634	0	0	0.0315006	0.0196992
chr21:10089823:G:A	A	0	0	-0.00266075	0.0110827	0.810267	-0.000966421	0.0118665	0.935091	0	0	0.00696935	0.0172136
chr21:10089900:C:G	G	0	0	0.00109117	0.0112929	0.923025	0.00505637	0.0121037	0.676127	0	0	0.0163102	0.0175388
chr21:10090105:C:T	T	0	0	0.000262812	0.0110149	0.980965	0.00178541	0.0117934	0.879667	0	0	0.00626297	0.0171083
chr21:10090211:A:C	C	0	0	-0.00993459	0.0127323	0.435234	-0.016729	0.0136686	0.220989	0	0	-0.0279479	0.0197726
chr21:10090438:T:C	C	0	0	0.0140423	0.01263	0.266215	0.0226042	0.0135825	0.0960701	0	0	0.0352181	0.0196121
chr21:10091036:G:A	A	0	0	-0.0628913	0.0703558	0.371373	-0.0643107	0.0753144	0.393163	0	0	-0.0058383	0.109282
chr21:10091137:C:T	T	0	0	-0.0207193	0.0149463	0.165671	-0.0305404	0.0160691	0.0573597	0	0	-0.0403973	0.02321
chr21:10091619:G:A	A	0	0	-0.0189317	0.0167568	0.258564	0.000203901	0.0181717	0.991047	0	0	0.0787112	0.0260048
chr21:10091656:C:T	T	0	0	-0.0199001	0.014973	0.183826	-0.0302508	0.0161052	0.0603374	0	0	-0.0425759	0.0232506
chr21:10091748:G:A	A	0	0	0.0213166	0.0182236	0.242112	0.0184448	0.0195129	0.344523	0	0	-0.0118125	0.0283067
chr21:10091932:A:T	T	0	0	-0.0258634	0.024617	0.293428	-0.0297862	0.0263587	0.258462	0	0	-0.0161357	0.038237
chr21:10092123:T:C	C	0	0	-0.00319223	0.0119366	0.789136	0.00754469	0.0128814	0.558075	0	0	0.0441646	0.0185296
chr21:10092199:G:A	A	0	0	-0.0256527	0.0247908	0.300778	-0.0332678	0.0265632	0.210423	0	0	-0.0313236	0.0385051
chr21:10092299:G:A	A	0	0	-0.0193177	0.0143429	0.178029	-0.0168362	0.0153584	0.272983	0	0	0.0102072	0.0222792
chr21:10092336:C:T	T	0	0	-0.0237858	0.0167051	0.154486	-0.00991456	0.0180062	0.581895	0	0	0.0570571	0.0259368
chr21:10092372:G:A	A	0	0	-0.0161274	0.0389067	0.678497	-0.0207759	0.0416544	0.617943	0	0	-0.0191208	0.0604304
chr21:10092520:G:A	A	0	0	0.00582309	0.0263036	0.824797	0.0326483	0.0284505	0.251156	0	0	0.110341	0.0408254
chr21:10092826:T:C	C	0	0	0.011836	0.012707	0.351618	0.0200196	0.0136592	0.142743	0	0	0.0336621	0.0197318
chr21:10093112:C:T	T	0	0	-0.00623601	0.0205677	0.761742	-0.0089072	0.0220208	0.685853	0	0	-0.0109875	0.0319459
chr21:10093345:G:A	A	0	0	0.0200039	0.0125223	0.110163	0.0219705	0.0134083	0.101301	0	0	0.00808937	0.019452
chr21:10093555:C:T	T	0	0	-0.00284766	0.0210547	0.892414	0.00328213	0.0225576	0.884316	0	0	0.0252139	0.0327006
chr21:10093727:A:T	T	0	0	0.0452826	0.0349316	0.194865	0.0626561	0.0374866	0.0946373	0	0	0.0714632	0.0542515
chr21:10093802:A:T	T	0	0	0.0189294	0.0124719	0.129074	0.0198621	0.0133517	0.136855	0	0	0.00383647	0.0193737
chr21:10094255:C:T	T	0	0	-0.0126371	0.0123569	0.306461	-0.0022135	0.0133222	0.868038	0	0	0.0428758	0.0191843
chr21:10094400:A:G	G	0	0	-0.111642	0.048736	0.0219779	-0.111703	0.0521721	0.0322704	0	0	-0.000250407	0.0757175
chr21:10094509:C:T	T	0	0	0.0232612	0.0127661	0.0684388	0.024952	0.0136684	0.0679218	0	0	0.00695503	0.0198316
chr21:10094686:G:A	A	0	0	-0.0282831	0.0186067	0.128499	-0.00595505	0.0202049	0.768197	0	0	0.0918428	0.0288743
chr21:10094848:T:C	C	0	0	-0.00622736	0.0129015	0.629319	-0.01662	0.0139006	0.23184	0	0	-0.0427485	0.02003
chr21:10094979:T:G	G	0	0	0.0132222	0.012704	0.297973	0.0213762	0.0136556	0.117494	0	0	0.0335403	0.0197275
chr21:10095134:C:T	T	0	0	-0.0574182	0.0487612	0.238981	-0.0545054	0.0521997	0.296406	0	0	0.0119813	0.0757417
chr21:10095374:A:C	C	0	0	0.0149531	0.0127172	0.239668	0.0214761	0.0136495	0.115627	0	0	0.0268311	0.0197503
chr21:10095852:C:T	T	0	0	-0.00905719	0.0217611	0.677256	0.00655906	0.0234151	0.779384	0	0	0.0642349	0.0337877
chr21:10095919:A:C	C	0	0	0.0231264	0.0140885	0.100692	0.02307	0.0150816	0.126096	0	0	-0.000232097	0.0218854
chr21:10096395:G:A	A	0	0	-0.116702	0.193238	0.545891	-0.1609	0.206965	0.436906	0	0	-0.181802	0.300135
chr21:10096488:T:G	G	0	0	0.0100329	0.0122267	0.41189	0.0130687	0.0130965	0.318338	0	0	0.0124873	0.0189906
chr21:10096745:A:G	G	0	0	-0.00233513	0.0403272	0.953825	0.00448505	0.0431815	0.917276	0	0	0.0280537	0.0626357
chr21:10097114:T:C	C	0	0	-0.00764993	0.0543309	0.888026	-0.00696281	0.0581597	0.904706	0	0	0.00282635	0.0843877
chr21:10097120:T:C	C	0	0	0.0219039	0.0214247	0.306607	0.00843292	0.0230257	0.714187	0	0	-0.0554107	0.0332696
chr21:10097394:A:G	G	0	0	-0.023352	0.024026	0.331077	-0.00810526	0.0258233	0.753617	0	0	0.062715	0.0373088
chr21:10097477:T:C	C	0	0	-0.01085	0.0232885	0.641291	0.0102903	0.0251356	0.682253	0	0	0.0869571	0.0361516
chr21:10097623:G:A	A	0	0	-0.013554	0.020991	0.51847	-0.0122133	0.0224712	0.58678	0	0	0.00551477	0.0326042
chr21:10097657:C:T	T	0	0	0.0218209	0.0138235	0.114442	0.027868	0.0148263	0.0601586	0	0	0.0248739	0.0214707
chr21:10097700:G:A	A	0	0	-0.00784848	0.0250559	0.754099	-0.0254846	0.026955	0.344429	0	0	-0.0725434	0.0389039
chr21:10097823:C:T	T	0	0	0.0179927	0.0126629	0.155346	0.0250084	0.0135973	0.065882	0	0	0.028858	0.0196661
chr21:10098142:C:G	G	0	0	0.0121041	0.0141368	0.39188	0.0212657	0.0151969	0.161711	0	0	0.0376847	0.0219518
chr21:10098352:T:A	A	0	0	-0.0207946	0.0170456	0.222488	0.00341109	0.0186137	0.854596	0	0	0.0995662	0.02644
chr21:10098408:C:G	G	0	0	0.0130491	0.0195597	0.504681	0.0209441	0.0209724	0.317964	0	0	0.0324749	0.0303776
chr21:10098786:T:C	C	0	0	-0.0306474	0.0202283	0.129753	-0.0487291	0.0218276	0.0255847	0	0	-0.0743763	0.0314049
chr21:10099098:C:T	T	0	0	0.00789503	0.0143007	0.580898	0.0110185	0.0153158	0.471885	0	0	0.0128477	0.0222117
chr21:10099373:T:A	A	0	0	-0.180189	0.165495	0.276247	-0.0533383	0.178203	0.764703	0	0	0.52178	0.256959
chr21:10099774:G:A	A	0	0	-0.00753711	0.0158771	0.63499	-0.0213148	0.0171243	0.21324	0	0	-0.0566721	0.0246478
chr21:10099909:A:G	G	0	0	0.00524008	0.0116624	0.653205	0.00501464	0.0124843	0.687923	0	0	-0.000927301	0.0181144
chr21:10100917:C:A	A	0	0	-0.0413559	0.0753263	0.582989	-0.0305859	0.0806512	0.704512	0	0	0.0443008	0.116998
chr21:10100934:C:T	T	0	0	0.0683119	0.0740348	0.356164	0.0981723	0.0793821	0.216196	0	0	0.122826	0.114984
chr21:10100972:G:A	A	0	0	0.0114767	0.0120506	0.340906	0.0188108	0.0129479	0.146276	0	0	0.0301677	0.0187132
chr21:10101161:C:T	T	0	0	0.00157172	0.0168511	0.925688	0.0164889	0.0181803	0.364425	0	0	0.0613595	0.0261591
chr21:10101470:G:C	C	0	0	0.0210257	0.0111324	0.0589328	0.0168322	0.0119342	0.158416	0	0	-0.0172494	0.0172923
chr21:10101473:G:A	A	0	0	-0.00323123	0.0179047	0.856785	0.00569967	0.0192144	0.766745	0	0	0.0367358	0.027805
chr21:10101603:T:C	C	0	0	0.00534024	0.0134234	0.690755	0.00665357	0.0143707	0.643368	0	0	0.00540217	0.0208495
chr21:10102349:G:A	A	0	0	-0.00657774	0.0148664	0.658159	-0.0201944	0.0160479	0.208252	0	0	-0.0560101	0.0230773
chr21:10102462:G:A	A	0	0	-0.000501909	0.0224405	0.982156	-0.0170807	0.0241535	0.47946	0	0	-0.068194	0.0348416
chr21:10102699:G:A	A	0	0	-0.00616655	0.0152534	0.686011	-0.0188127	0.0164409	0.252517	0	0	-0.0520177	0.0236807
chr21:10102922:T:A	A	0	0	-0.0706037	0.0512205	0.168072	-0.0931994	0.0549379	0.0898008	0	0	-0.0929439	0.0795533
chr21:10103672:G:A	A	0	0	-0.081003	0.0506263	0.109595	-0.103591	0.0543033	0.0564377	0	0	-0.0929126	0.0786327
chr21:10103835:G:C	C	0	0	0.00360538	0.0118413	0.760766	0.0071782	0.0126874	0.571547	0	0	0.0146962	0.0183911
chr21:10104446:G:A	A	0	0	0.0169863	0.0126012	0.177661	0.0141201	0.0134964	0.295461	0	0	-0.0117895	0.0195735
chr21:10104469:T:G	G	0	0	0.00765387	0.0224518	0.733177	0.0285334	0.0242423	0.239193	0	0	0.0858844	0.0348515
chr21:10105058:A:G	G	0	0	0.0114836	0.0126206	0.36287	0.0113506	0.0135101	0.400817	0	0	-0.0005469	0.0196034
chr21:10105060:A:G	G	0	0	0.00462211	0.0119439	0.698767	0.00240628	0.01279	0.850769	0	0	-0.00911446	0.0185511
chr21:10105062:G:A	A	0	0	0.0244396	0.0607054	0.687247	0.0720574	0.0653846	0.270438	0	0	0.195868	0.0942486
chr21:10105134:C:T	T	0	0	0.0206395	0.0115634	0.0742777	0.0237129	0.0123873	0.0555832	0	0	0.012642	0.0179625
chr21:10105322:T:A	A	0	0	0.00521563	0.0653447	0.936383	-0.000279858	0.0699545	0.996808	0	0	-0.0226048	0.101494
chr21:10105351:C:T	T	0	0	-0.00161439	0.096793	0.986693	0.0277627	0.10371	0.788934	0	0	0.120838	0.150331
chr21:10105564:C:A	A	0	0	-0.101891	0.0640144	0.111455	-0.041939	0.0691289	0.544065	0	0	0.246603	0.0993796
chr21:10105678:T:C	C	0	0	-0.026362	0.0217968	0.226492	0.000801582	0.023695	0.973013	0	0	0.111733	0.0338208
chr21:10105840:G:A	A	0	0	-0.0215755	0.0175045	0.217737	-0.0107241	0.0188106	0.568604	0	0	0.0446356	0.027183
chr21:10106159:C:T	T	0	0	-0.0362093	0.0471539	0.442549	-0.0355864	0.0504771	0.48081	0	0	0.00256233	0.0732425
chr21:10106191:G:A	A	0	0	0.0270208	0.0195722	0.167411	0.00472356	0.0212236	0.823877	0	0	-0.0917161	0.030375
chr21:10106341:C:T	T	0	0	0.0203154	0.0142854	0.154995	0.0272802	0.0153288	0.0751308	0	0	0.0286485	0.0221869
chr21:10106693:C:T	T	0	0	-0.00499439	0.0149906	0.739007	-0.0196651	0.016201	0.224816	0	0	-0.0603455	0.0232682
chr21:10107535:G:A	A	0	0	-0.000884408	0.0137786	0.948821	-0.0019733	0.0147505	0.893578	0	0	-0.00447897	0.021401
chr21:10107627:G:A	A	0	0	0.0175578	0.0116178	0.130716	0.0213964	0.0124503	0.0856982	0	0	0.0157895	0.0180457
chr21:10107792:A:T	T	0	0	-0.00645844	0.0148766	0.664191	-0.0207793	0.0160728	0.196074	0	0	-0.0589064	0.0230918
chr21:10107909:T:C	C	0	0	0.0192281	0.0115615	0.0962895	0.022521	0.0123866	0.0690367	0	0	0.0135447	0.017959
chr21:10108542:A:G	G	0	0	-0.00766653	0.013789	0.578218	-0.0175803	0.0148373	0.23607	0	0	-0.0407786	0.0214099
chr21:10108860:T:G	G	0	0	-0.00723256	0.0233176	0.756427	-0.00252517	0.024971	0.919452	0	0	0.0193631	0.0362165
chr21:10109531:A:G	G	0	0	0.0178161	0.0118347	0.132218	0.0228881	0.0126923	0.0713394	0	0	0.0208629	0.0183816
chr21:10109714:A:T	T	0	0	0.000838428	0.0164537	0.95936	0.0157184	0.0177576	0.376068	0	0	0.0612063	0.0255415
chr21:10109915:G:A	A	0	0	0.0167111	0.0219183	0.445805	-0.0056114	0.0237067	0.812888	0	0	-0.09182	0.0340201
chr21:10110326:T:G	G	0	0	-0.0135052	0.0107176	0.207635	-0.0125668	0.0114739	0.273407	0	0	0.00386015	0.0166479
chr21:10110676:T:A	A	0	0	0.019104	0.0115901	0.0992904	0.0230609	0.0124216	0.06338	0	0	0.0162762	0.018003
chr21:10111019:C:T	T	0	0	0.0212626	0.0209172	0.309385	0.00351811	0.022553	0.876039	0	0	-0.0729891	0.0324742
chr21:10111215:A:G	G	0	0	0.0164848	0.0117277	0.159834	0.00842342	0.0126139	0.504268	0	0	-0.0331592	0.0182115
chr21:10111232:C:A	A	0	0	0.00607765	0.0171128	0.722476	0.018989	0.0184234	0.302682	0	0	0.0531087	0.0265695
chr21:10111538:T:C	C	0	0	0.0188729	0.0117815	0.109176	0.0216092	0.0126188	0.0868112	0	0	0.0112554	0.0183009
chr21:10111756:T:C	C	0	0	0.00615462	0.0118186	0.602536	0.00109187	0.0126748	0.931351	0	0	-0.0208248	0.0183548
chr21:10111950:A:T	T	0	0	-0.0609514	0.0247941	0.0139596	-0.0415538	0.0267054	0.119705	0	0	0.0797887	0.0385057
chr21:10111953:T:A	A	0	0	0.00247141	0.0323846	0.939169	0.00233102	0.0346667	0.94639	0	0	-0.000577468	0.0503003
chr21:10112283:G:A	A	0	0	0.0363423	0.0237971	0.126718	0.0224078	0.0255622	0.380704	0	0	-0.0573172	0.0369575
chr21:10112559:T:G	G	0	0	-0.0410972	0.069053	0.55174	-0.0768173	0.0741181	0.300007	0	0	-0.146929	0.107236
chr21:10112615:T:C	C	0	0	-0.0707036	0.0764327	0.354943	-0.126642	0.0822593	0.123672	0	0	-0.230092	0.118677
chr21:10113318:C:G	G	0	0	0.00423447	0.0117461	0.718473	-0.00246316	0.0126149	0.845192	0	0	-0.0275496	0.0182402
chr21:10114595:T:C	C	0	0	0.0112926	0.0109496	0.302388	0.00464423	0.0117647	0.69302	0	0	-0.027347	0.0170036
chr21:10115208:T:C	C	0	0	0.0140883	0.012762	0.269625	0.0212482	0.0137047	0.121037	0	0	0.0294511	0.019819
chr21:10115551:G:A	A	0	0	-0.0132641	0.0174729	0.447778	-0.00726454	0.0187265	0.698068	0	0	0.0246782	0.0271377
chr21:10115850:T:A	A	0	0	-0.00519286	0.0198105	0.793224	0.00780928	0.0212983	0.713871	0	0	0.0534822	0.0307608
chr21:10115909:C:T	T	0	0	0.0120781	0.0109059	0.268085	0.00573435	0.0117142	0.624473	0	0	-0.026094	0.0169362
chr21:10115923:C:T	T	0	0	-0.0720729	0.0523155	0.168309	-0.016323	0.0566394	0.773199	0	0	0.229318	0.0812002
chr21:10116945:T:A	A	0	0	0.0199275	0.0115201	0.0836655	0.022201	0.012337	0.0719323	0	0	0.00935154	0.0178954
chr21:10117224:C:G	G	0	0	-0.0284699	0.0269377	0.290567	-0.0291095	0.0288364	0.312748	0	0	-0.00263101	0.0418425
chr21:10117225:A:T	T	0	0	0.0245811	0.0400239	0.539109	0.0247048	0.0428445	0.564198	0	0	0.000508994	0.062167
chr21:10118837:C:T	T	0	0	0.0232838	0.0150538	0.121934	0.0160795	0.016152	0.319487	0	0	-0.0296337	0.0233809
chr21:10118925:G:C	C	0	0	0.019598	0.0117268	0.0946793	0.0245378	0.0125758	0.0510339	0	0	0.0203192	0.0182145
chr21:10119037:G:A	A	0	0	-0.000963905	0.0147547	0.947912	-0.00458765	0.015804	0.771599	0	0	-0.0149057	0.0229163
chr21:10119397:G:T	T	0	0	0.0024142	0.0116617	0.835995	2.33074e-05	0.0124888	0.998511	0	0	-0.00983455	0.0181127
chr21:10119461:C:G	G	0	0	-0.00607034	0.0161453	0.70693	0.00840686	0.0174224	0.629428	0	0	0.0595496	0.0250632
chr21:10119494:G:C	C	0	0	0.00830145	0.0207322	0.688852	-0.0148984	0.0224712	0.507331	0	0	-0.0954289	0.0321735
chr21:10119597:G:A	A	0	0	-0.00343617	0.0147797	0.816155	0.0123221	0.0160012	0.441258	0	0	0.0648191	0.0229378
chr21:10119651:G:C	C	0	0	0.0416162	0.0419618	0.321313	0.0791176	0.0452788	0.0805779	0	0	0.154256	0.0651425
chr21:10119655:T:C	C	0	0	-0.00675471	0.0111834	0.545847	-0.00143514	0.0119987	0.904794	0	0	0.0218812	0.0173678
chr21:10120175:G:A	A	0	0	0.00991526	0.0108937	0.362726	0.00585138	0.0116778	0.616321	0	0	-0.0167161	0.0169193
chr21:10120178:G:A	A	0	0	-0.00237205	0.0149335	0.873794	-0.00893793	0.0160169	0.576824	0	0	-0.0270077	0.0231918
chr21:10120248:G:A	A	0	0	-0.0348155	0.0578176	0.547067	-0.0949219	0.0625618	0.129204	0	0	-0.247238	0.0897368
chr21:10120324:C:T	T	0	0	-0.00193959	0.0147962	0.895706	-0.00511638	0.0158462	0.746789	0	0	-0.0130672	0.0229809
chr21:10120328:A:T	T	0	0	0.0109329	0.0116205	0.346793	0.00685786	0.0124548	0.581896	0	0	-0.016762	0.0180484
chr21:10120369:G:C	C	0	0	0.0126889	0.0117325	0.279467	0.0134816	0.0125599	0.2831	0	0	0.00326074	0.0182241
chr21:10120912:C:T	T	0	0	-0.00221974	0.0148017	0.880792	-0.00577503	0.015854	0.715661	0	0	-0.0146241	0.0229894
chr21:10121030:A:G	G	0	0	0.00883088	0.0118746	0.457071	0.0132712	0.0127293	0.297149	0	0	0.0182644	0.0184426
chr21:10121169:C:T	T	0	0	-0.01713	0.0271973	0.528798	-0.0256243	0.0291425	0.379251	0	0	-0.0349401	0.0422412
chr21:10121269:A:C	C	0	0	0.00601383	0.0365916	0.869456	0.0132025	0.0391854	0.736174	0	0	0.0295695	0.0568332
chr21:10121328:C:G	G	0	0	-0.00137877	0.0148221	0.925887	-0.00490112	0.0158756	0.757535	0	0	-0.0144886	0.0230211
chr21:10121419:G:A	A	0	0	-0.0339949	0.0469148	0.468692	-0.0846192	0.0508063	0.0958076	0	0	-0.208235	0.0728112
chr21:10121435:T:C	C	0	0	0.0347258	0.0130028	0.00757068	0.0296038	0.0139414	0.0337171	0	0	-0.0210685	0.0202011
chr21:10121448:G:A	A	0	0	-0.0339949	0.0469148	0.468692	-0.0846192	0.0508063	0.0958076	0	0	-0.208235	0.0728112
chr21:10121569:C:T	T	0	0	-0.0206254	0.0162356	0.203949	-0.0180831	0.0173842	0.298244	0	0	0.0104572	0.025219
chr21:10121642:A:G	G	0	0	-0.106251	0.0844306	0.208232	-0.0540892	0.0907278	0.551062	0	0	0.214559	0.131114
chr21:10121706:C:T	T	0	0	-0.011335	0.0122565	0.355062	-0.00435021	0.0131631	0.741033	0	0	0.0287308	0.0190334
chr21:10121948:C:A	A	0	0	0.00106811	0.0148963	0.942838	-0.00188253	0.0159523	0.90606	0	0	-0.012137	0.0231365
chr21:10122034:C:T	T	0	0	0.0118095	0.0607077	0.845761	-0.0446313	0.0655488	0.495943	0	0	-0.23216	0.0942351
chr21:10122284:C:T	T	0	0	-0.0155438	0.0168504	0.356289	-0.0207948	0.0180556	0.24944	0	0	-0.021599	0.0261717
chr21:10122290:G:T	T	0	0	0.00712989	0.0122372	0.560135	0.0100938	0.0131073	0.441249	0	0	0.0121914	0.0190066
chr21:10122411:G:A	A	0	0	-0.0030423	0.0110808	0.783657	0.00140051	0.0118808	0.906163	0	0	0.0182748	0.017209
chr21:10122477:C:T	T	0	0	-0.016573	0.0167244	0.321711	-0.0218029	0.0179207	0.223745	0	0	-0.0215122	0.0259762
chr21:10122640:G:A	A	0	0	-0.00259737	0.0211185	0.902115	-0.00487061	0.0226093	0.829436	0	0	-0.00935059	0.0328014
chr21:10122661:T:C	C	0	0	0.0128618	0.0109002	0.238016	0.00907653	0.0116826	0.437202	0	0	-0.0155701	0.0169302
chr21:10122727:T:C	C	0	0	-0.0182966	0.0105717	0.0835026	-0.0193233	0.011318	0.0877634	0	0	-0.00422336	0.0164225
chr21:10122778:A:G	G	0	0	-0.0966398	0.111605	0.38654	-0.05768	0.119617	0.629659	0	0	0.160255	0.173338
chr21:10122814:G:A	A	0	0	-0.0181663	0.0167493	0.278099	-0.0233733	0.0179472	0.192802	0	0	-0.021418	0.0260151
chr21:10123253:G:C	C	0	0	0.00428999	0.0188994	0.820431	0.00648899	0.020234	0.74844	0	0	0.00904524	0.0293547
chr21:10123282:G:T	T	0	0	0.012252	0.0117503	0.297089	0.00952176	0.0125852	0.449301	0	0	-0.0112304	0.018251
chr21:10123342:A:T	T	0	0	-0.0339949	0.0469148	0.468692	-0.0846192	0.0508063	0.0958076	0	0	-0.208235	0.0728112
chr21:10123820:C:A	A	0	0	-0.0266789	0.0158863	0.0930809	-0.0316894	0.0170231	0.0626663	0	0	-0.02061	0.0246767
chr21:10123847:C:G	G	0	0	-0.0292991	0.0177086	0.0980234	-0.03596	0.0189838	0.0581927	0	0	-0.0273985	0.0275064
chr21:10123854:G:A	A	0	0	0.00492321	0.058154	0.932533	-0.00533423	0.0622716	0.931736	0	0	-0.0421923	0.0903239
chr21:10123862:C:T	T	0	0	-0.0167418	0.018685	0.370252	-0.0210847	0.0200127	0.292081	0	0	-0.017864	0.029022
chr21:10123875:C:A	A	0	0	-0.0113042	0.0191871	0.555756	-0.0215154	0.0205977	0.29623	0	0	-0.0420021	0.0297964
chr21:10123908:C:T	T	0	0	0.0295755	0.0212621	0.164227	0.0192415	0.0228148	0.399017	0	0	-0.0425074	0.0330223
chr21:10124114:G:T	T	0	0	-0.0339949	0.0469148	0.468692	-0.0846192	0.0508063	0.0958076	0	0	-0.208235	0.0728112
chr21:10124136:C:G	G	0	0	-0.0235669	0.0168551	0.162051	-0.0292493	0.0180637	0.105398	0	0	-0.0233735	0.0261801
chr21:10124252:C:A	A	0	0	-0.00233328	0.0192087	0.903319	-0.000873191	0.0205635	0.96613	0	0	0.00600584	0.0298351
chr21:10124318:A:G	G	0	0	-0.0540374	0.121181	0.655653	-0.0498415	0.129722	0.700818	0	0	0.0172592	0.188223
chr21:10124342:T:G	G	0	0	0.167754	0.068332	0.0140891	0.116852	0.0735576	0.112155	0	0	-0.209376	0.106125
chr21:10125179:C:G	G	0	0	-0.0317538	0.0823039	0.699636	-0.0420105	0.0881176	0.633537	0	0	-0.0421893	0.127835
chr21:10125340:C:A	A	0	0	0.0370298	0.0718687	0.606384	0.049652	0.0769573	0.518804	0	0	0.0519195	0.111627
chr21:10125441:C:A	A	0	0	0.00750253	0.010781	0.48649	0.00556112	0.0115445	0.630011	0	0	-0.00798567	0.0167452
chr21:10125593:G:C	C	0	0	-0.0198695	0.071799	0.781981	0.0604166	0.0778201	0.437535	0	0	0.330244	0.111422
chr21:10125611:T:C	C	0	0	0.0463943	0.109289	0.671194	0.181168	0.118768	0.127161	0	0	0.554371	0.16957
chr21:10125638:A:C	C	0	0	-0.175666	0.0978461	0.0726012	-0.147956	0.104828	0.158122	0	0	0.113982	0.151992
chr21:10125674:G:A	A	0	0	0.181469	0.160189	0.25728	0.259928	0.171892	0.130494	0	0	0.322728	0.248782
chr21:10125675:T:A	A	0	0	0.181469	0.160189	0.25728	0.259928	0.171892	0.130494	0	0	0.322728	0.248782
chr21:10125681:T:C	C	0	0	-0.144832	0.12814	0.258365	-0.0863595	0.137458	0.529834	0	0	0.240517	0.199014
chr21:10125684:C:G	G	0	0	0.0342178	0.111756	0.759465	0.0756481	0.119797	0.527733	0	0	0.170417	0.173565
chr21:10125686:C:T	T	0	0	0.0333291	0.0458784	0.467553	0.060226	0.0492812	0.221674	0	0	0.110636	0.0712438
chr21:10125694:G:A	A	0	0	0.0383818	0.0465764	0.409905	0.0632942	0.0500022	0.205575	0	0	0.102473	0.0723312
chr21:10125702:G:A	A	0	0	0.00255662	0.019832	0.897426	0.00540144	0.0212339	0.799204	0	0	0.0117017	0.030803
chr21:10125706:T:C	C	0	0	0.442937	0.19322	0.0218827	0.249947	0.20891	0.231527	0	0	-0.793834	0.299982
chr21:10125711:T:C	C	0	0	0.133704	0.0699683	0.0560145	0.169522	0.075098	0.0239869	0	0	0.14733	0.108676
chr21:10125748:G:A	A	0	0	-0.00452847	0.0115176	0.694188	-0.00659105	0.0123332	0.593055	0	0	-0.0084841	0.017889
chr21:10125756:C:T	T	0	0	-0.0040129	0.0280489	0.886236	0.0216242	0.0302769	0.475096	0	0	0.105454	0.0435405
chr21:10125758:A:G	G	0	0	-0.026985	0.0136374	0.0478442	-0.0158544	0.0146964	0.280678	0	0	0.045784	0.0211762
chr21:10126047:A:G	G	0	0	-0.0280252	0.0191284	0.142891	-0.0365337	0.0205174	0.074974	0	0	-0.0349985	0.0297096
chr21:10126048:C:T	T	0	0	-0.0282093	0.0201441	0.161401	-0.0313713	0.0215693	0.145823	0	0	-0.0130064	0.0312907
chr21:10126108:C:A	A	0	0	-0.0728106	0.047083	0.122001	-0.0909766	0.0504771	0.0714931	0	0	-0.0747228	0.0731312
chr21:10126157:G:C	C	0	0	-0.0339949	0.0469148	0.468692	-0.0846192	0.0508063	0.0958076	0	0	-0.208235	0.0728112
chr21:10126514:G:A	A	0	0	-0.00519311	0.0671713	0.938376	0.0287859	0.0720898	0.689668	0	0	0.139767	0.104313
chr21:10126580:G:C	C	0	0	0.0112082	0.0108353	0.300942	0.00958392	0.0116016	0.408753	0	0	-0.0066812	0.0168302
chr21:10126817:G:C	C	0	0	-0.0301096	0.0526216	0.567193	-0.0701036	0.0566565	0.215959	0	0	-0.164509	0.0817009
chr21:10126907:A:T	T	0	0	-0.00681763	0.0228589	0.765514	0.00750084	0.0245662	0.760114	0	0	0.0588967	0.0354952
chr21:10126959:G:A	A	0	0	-0.014813	0.0133771	0.268147	-0.0138454	0.0143206	0.333637	0	0	0.00398012	0.0207788
chr21:10126978:A:C	C	0	0	-0.00136355	0.0193749	0.943893	0.0133097	0.0208596	0.523434	0	0	0.0603561	0.0300813
chr21:10127111:T:C	C	0	0	-0.00584975	0.010827	0.588995	-0.00562537	0.01159	0.62742	0	0	0.000922957	0.016817
chr21:10127569:C:T	T	0	0	0.0411279	0.026651	0.122782	0.0241439	0.0286459	0.399318	0	0	-0.0698608	0.0413879
chr21:10127768:G:A	A	0	0	0.00978492	0.013019	0.452299	-0.00373704	0.014087	0.790792	0	0	-0.0556204	0.0202066
chr21:10129025:A:G	G	0	0	-0.00804961	0.0297286	0.786568	-0.00858177	0.0318237	0.787417	0	0	-0.00218894	0.0461751
chr21:10129442:C:T	T	0	0	0.0227	0.0126365	0.0724335	0.0161008	0.0135643	0.23523	0	0	-0.0271448	0.0196266
chr21:10129895:C:T	T	0	0	-0.0078844	0.0113689	0.487992	-0.00705831	0.0121707	0.561955	0	0	0.00339798	0.0176588
chr21:10129899:C:A	A	0	0	-0.0339949	0.0469148	0.468692	-0.0846192	0.0508063	0.0958076	0	0	-0.208235	0.0728112
chr21:10129950:G:A	A	0	0	0.00652753	0.0118762	0.582572	0.00819909	0.0127157	0.519055	0	0	0.00687568	0.0184463
chr21:10130119:G:A	A	0	0	0.00571702	0.0118611	0.629808	0.00534305	0.0126971	0.673895	0	0	-0.00153828	0.018423
chr21:10130332:C:A	A	0	0	-0.0339949	0.0469148	0.468692	-0.0846192	0.0508063	0.0958076	0	0	-0.208235	0.0728112
chr21:10130346:C:T	T	0	0	-0.0262918	0.0117188	0.0248609	-0.0153707	0.0126542	0.224492	0	0	0.0449222	0.0181953
chr21:10134308:G:C	C	0	0	0.00193082	0.0171497	0.910359	-0.00370523	0.0183782	0.840221	0	0	-0.023183	0.0266351
chr21:10134353:T:C	C	0	0	-0.0334231	0.020363	0.100722	-0.0515432	0.0219714	0.0189802	0	0	-0.0745339	0.0316148
chr21:10134366:A:G	G	0	0	-0.0333835	0.0204199	0.10208	-0.0514444	0.0220307	0.0195371	0	0	-0.0742905	0.0317033
chr21:10134418:C:A	A	0	0	0.00439555	0.0225054	0.84515	0.0102339	0.0241077	0.671195	0	0	0.0240151	0.0349541
chr21:10134808:G:A	A	0	0	-0.00950786	0.0361979	0.79281	0.0371469	0.0393914	0.34567	0	0	0.191907	0.0561578
chr21:10134966:C:T	T	0	0	-0.00850038	0.0113901	0.455489	-0.00715611	0.0121945	0.557317	0	0	0.00552942	0.0176916
chr21:10135046:T:G	G	0	0	0.107616	0.103198	0.297036	0.0669668	0.110643	0.545014	0	0	-0.167204	0.160279
chr21:10135076:T:A	A	0	0	-0.00882574	0.0114066	0.439085	-0.00746384	0.0122122	0.541082	0	0	0.00560197	0.0177173
chr21:10135159:C:T	T	0	0	0.0100325	0.0129605	0.438882	0.0106196	0.0138742	0.444019	0	0	0.00241501	0.020131
chr21:10135200:A:G	G	0	0	0.00952494	0.0126787	0.452499	0.00650357	0.01358	0.632003	0	0	-0.0124279	0.0196925
chr21:10135345:C:G	G	0	0	-0.2438	0.261316	0.350835	-0.202136	0.279804	0.470036	0	0	0.171378	0.40589
chr21:10135528:C:A	A	0	0	-0.000637942	0.0125197	0.959361	-0.0106036	0.0134872	0.431752	0	0	-0.040992	0.0194372
chr21:10135997:C:T	T	0	0	0.0298455	0.048067	0.534656	0.0338094	0.0514579	0.511162	0	0	0.0163047	0.0746596
chr21:10136020:G:T	T	0	0	-0.0551463	0.0468874	0.239538	-0.0288492	0.0503506	0.566668	0	0	0.108169	0.0728152
chr21:10136029:T:A	A	0	0	0.0115109	0.0105777	0.276497	0.00836103	0.0113333	0.460672	0	0	-0.0129565	0.0164294
chr21:10136039:G:A	A	0	0	0.0114273	0.320892	0.971592	0.0815934	0.34367	0.812333	0	0	0.288617	0.498398
chr21:10136072:C:T	T	0	0	-0.0208001	0.0134406	0.121729	-0.00916276	0.0144961	0.527332	0	0	0.0478683	0.0208676
chr21:10136107:C:T	T	0	0	-0.0205107	0.0121046	0.0901789	-0.009256	0.0130701	0.478833	0	0	0.0462944	0.0187923
chr21:10136173:G:T	T	0	0	-0.0195637	0.0120011	0.103068	-0.00894099	0.012948	0.489859	0	0	0.0436948	0.0186326
chr21:10138291:C:A	A	0	0	0.0246132	0.0208452	0.237698	0.0153441	0.0223587	0.492542	0	0	-0.0381268	0.0323748
chr21:10138515:T:C	C	0	0	0.00592354	0.0241391	0.806153	-0.000507125	0.0258586	0.984353	0	0	-0.0264515	0.0374915
chr21:10138607:A:G	G	0	0	0.0758217	0.075531	0.315452	-0.00715349	0.0818305	0.930339	0	0	-0.341305	0.117223
chr21:10140161:G:A	A	0	0	5.55231e-05	0.0135639	0.996734	0.00805124	0.0145704	0.580555	0	0	0.0328891	0.0210625
chr21:10140645:A:G	G	0	0	0.0267225	0.0220297	0.225122	0.0158833	0.0236397	0.501653	0	0	-0.0445852	0.0342137
chr21:10140659:A:G	G	0	0	0.00223219	0.0335557	0.946962	0.0359739	0.0362841	0.321466	0	0	0.138791	0.0520822
chr21:10140665:G:T	T	0	0	0.00432221	0.0190657	0.820656	-0.011949	0.0205584	0.561089	0	0	-0.0669291	0.0295982
chr21:10140719:G:T	T	0	0	-0.0544536	0.028813	0.0587717	-0.0558885	0.0308449	0.0699986	0	0	-0.00590221	0.0447608
chr21:10140746:T:G	G	0	0	-0.0400218	0.0223559	0.0734198	-0.0396599	0.0239319	0.0974789	0	0	0.00148871	0.0347291
chr21:10140773:T:G	G	0	0	0.0158878	0.0259274	0.540022	0.0167648	0.0277549	0.545822	0	0	0.00360754	0.0402716
chr21:10140783:C:A	A	0	0	-0.0230893	0.0236258	0.328425	-0.0251123	0.0252927	0.320776	0	0	-0.00832112	0.0366976
chr21:10140855:A:G	G	0	0	0.00331222	0.0120027	0.782582	0.00534862	0.0128522	0.677291	0	0	0.00837641	0.0186424
chr21:10140882:A:G	G	0	0	0.00448161	0.0120293	0.709478	0.00656017	0.0128809	0.610545	0	0	0.00854982	0.0186839
chr21:10141021:C:G	G	0	0	-0.0221173	0.0266543	0.406661	-0.00469277	0.0286552	0.869915	0	0	0.071673	0.041389
chr21:10141075:A:T	T	0	0	-0.0273769	0.0194736	0.15977	-0.0258364	0.0208475	0.215232	0	0	0.00633663	0.0302497
chr21:10141576:C:T	T	0	0	-0.00484518	0.0132347	0.714293	0.00207796	0.0142063	0.883708	0	0	0.0284772	0.0205526
chr21:10141608:C:T	T	0	0	-0.00229137	0.0104849	0.827008	0.00480309	0.0112754	0.670122	0	0	0.0291819	0.0162801
chr21:10141612:A:G	G	0	0	-0.00419708	0.0104855	0.688954	0.00378196	0.0112897	0.73763	0	0	0.0328205	0.0162798
chr21:10141616:C:G	G	0	0	-0.00426526	0.0106268	0.688149	0.00524128	0.0114669	0.647616	0	0	0.0391036	0.0164965
chr21:10141622:A:C	C	0	0	0.0255061	0.0150285	0.0896623	0.0339654	0.0161391	0.0353308	0	0	0.0347961	0.0233407
chr21:10141641:A:G	G	0	0	-0.00358974	0.010772	0.738948	0.00589956	0.0116208	0.611684	0	0	0.0390327	0.0167222
chr21:10141701:T:G	G	0	0	0.00767835	0.020993	0.714546	-0.00749137	0.0225902	0.740176	0	0	-0.0623982	0.032595
chr21:10141714:T:C	C	0	0	0.0192682	0.0222498	0.386493	-3.80901e-05	0.0239977	0.998734	0	0	-0.0794133	0.0345418
chr21:10142020:T:C	C	0	0	-0.000796146	0.0118127	0.946265	0.00459354	0.0126716	0.716974	0	0	0.0221696	0.0183451
chr21:10142168:A:G	G	0	0	-0.0455612	0.0526792	0.387105	0.0156815	0.0571538	0.783797	0	0	0.251912	0.0817477
chr21:10142189:T:C	C	0	0	0.00521935	0.0282616	0.85348	0.0231804	0.0303759	0.445393	0	0	0.0738799	0.043884
chr21:10142221:G:C	C	0	0	-0.0140886	0.021756	0.517261	-0.0222191	0.0233219	0.340735	0	0	-0.0334436	0.0337892
chr21:10142307:C:G	G	0	0	0.00960769	0.0124633	0.440779	0.00856723	0.0133426	0.52081	0	0	-0.00427977	0.0193587
chr21:10142314:C:A	A	0	0	-0.0037303	0.0108579	0.73118	-0.00804867	0.0116415	0.48933	0	0	-0.0177629	0.0168629
chr21:10142446:A:G	G	0	0	-0.0366774	0.0204752	0.0732438	-0.0314275	0.021933	0.15189	0	0	0.0215945	0.0318061
chr21:10142602:G:A	A	0	0	-0.0193047	0.0159977	0.227541	-0.0242612	0.0171417	0.156972	0	0	-0.0203879	0.024848
chr21:10142646:C:T	T	0	0	-0.0106906	0.0105325	0.310101	-0.0190937	0.0113468	0.0924254	0	0	-0.0345649	0.0163528
chr21:10142667:C:T	T	0	0	-0.0102838	0.0106417	0.33386	-0.018906	0.0114667	0.0991939	0	0	-0.0354661	0.016522
chr21:10142823:C:T	T	0	0	0.00473117	0.0112964	0.675347	0.00447428	0.0120925	0.71138	0	0	-0.00105667	0.0175459
chr21:10142962:C:T	T	0	0	0.0592542	0.0792713	0.45477	0.0367293	0.0849267	0.665391	0	0	-0.0926527	0.123122
chr21:10143012:T:G	G	0	0	0.0123517	0.0430282	0.774066	-0.00318466	0.0461208	0.94495	0	0	-0.0639063	0.0668263
chr21:10143094:A:C	C	0	0	-0.00471205	0.0120088	0.694775	-0.00463515	0.0128551	0.718421	0	0	0.0003163	0.0186524
chr21:10143226:T:C	C	0	0	0.00934859	0.0137892	0.497794	0.00579284	0.0147708	0.694925	0	0	-0.014626	0.0214172
chr21:10143238:A:C	C	0	0	0.00504713	0.0125525	0.687624	0.0118397	0.0134766	0.379652	0	0	0.0279403	0.0194929
chr21:10143257:T:C	C	0	0	-0.00561367	0.0187927	0.765157	-0.011595	0.0201375	0.564756	0	0	-0.0246033	0.0291873
chr21:10143270:C:T	T	0	0	-0.0262711	0.0218693	0.229644	-0.0244057	0.0234123	0.297214	0	0	0.00767314	0.0339701
chr21:10144340:G:A	A	0	0	0.00412601	0.0125602	0.742535	0.00373943	0.0134454	0.780921	0	0	-0.00159012	0.0195088
chr21:10144671:T:C	C	0	0	0.000816633	0.0113491	0.942637	0.0030863	0.0121538	0.799543	0	0	0.00933592	0.0176271
chr21:10144678:T:C	C	0	0	0.000816633	0.0113491	0.942637	0.0030863	0.0121538	0.799543	0	0	0.00933592	0.0176271
chr21:10144904:C:T	T	0	0	0.0180618	0.046816	0.699642	0.00169862	0.0501767	0.972995	0	0	-0.0673073	0.0727097
chr21:10144929:C:T	T	0	0	-0.0081996	0.0190823	0.667416	-0.00826073	0.020427	0.685917	0	0	-0.000251432	0.0296392
chr21:10145527:A:G	G	0	0	-0.000435427	0.0241123	0.985592	-0.00571408	0.0258239	0.824882	0	0	-0.0217129	0.0374504
chr21:10146043:T:C	C	0	0	-0.00956718	0.0122807	0.435955	-0.0138402	0.0131622	0.293022	0	0	-0.0175765	0.0190736
chr21:10146205:C:T	T	0	0	-0.00769939	0.0125124	0.53833	-0.00943835	0.0133968	0.481107	0	0	-0.00715291	0.0194346
chr21:10146250:G:A	A	0	0	0.00494466	0.0133818	0.71175	-0.000764644	0.014351	0.957508	0	0	-0.0234843	0.0207823
chr21:10146366:G:T	T	0	0	0.00973654	0.0135593	0.472714	0.00855195	0.014516	0.555767	0	0	-0.00487263	0.021061
chr21:10146545:G:A	A	0	0	0.0401073	0.0208852	0.0548112	0.0267191	0.0224498	0.233979	0	0	-0.0550703	0.0324359
chr21:10146727:A:T	T	0	0	0.0321982	0.0643628	0.616891	0.00296452	0.0690414	0.965751	0	0	-0.120248	0.0999561
chr21:10147025:C:T	T	0	0	0.00493619	0.0217507	0.820467	-0.00532518	0.0233356	0.819491	0	0	-0.0422085	0.0337784
chr21:10147383:G:C	C	0	0	-0.0329701	0.0188912	0.0809392	-0.0255657	0.0202541	0.20686	0	0	0.030457	0.0293434
chr21:10147504:T:C	C	0	0	-0.00861278	0.0122286	0.481237	-0.0100783	0.0130923	0.441425	0	0	-0.00602819	0.018994
chr21:10148111:C:A	A	0	0	-0.0197491	0.0179291	0.270674	-0.0240294	0.0192037	0.210829	0	0	-0.0176064	0.0278484
chr21:10148121:G:A	A	0	0	-0.00887401	0.0126946	0.484528	-0.016412	0.0136374	0.228799	0	0	-0.0310063	0.0197131
chr21:10148243:A:T	T	0	0	-0.0112433	0.0119198	0.345555	-0.0116796	0.01276	0.360021	0	0	-0.00179451	0.0185148
chr21:10148322:T:C	C	0	0	-0.00842018	0.0109735	0.442892	-0.0116981	0.0117574	0.319756	0	0	-0.0134833	0.0170437
chr21:10148443:G:T	T	0	0	0.00222232	0.0112175	0.842958	0.00635028	0.0120244	0.597417	0	0	0.0169797	0.0174217
chr21:10148676:A:G	G	0	0	-0.0076644	0.0123201	0.533873	-0.0095544	0.0131914	0.468889	0	0	-0.00777422	0.0191358
chr21:10148771:A:G	G	0	0	-0.0522757	0.0277917	0.0599743	-0.0219857	0.0301045	0.465198	0	0	0.124593	0.0431381
chr21:10148860:T:C	C	0	0	-0.0030414	0.0110997	0.784079	-0.00461606	0.0118843	0.697708	0	0	-0.0064771	0.0172401
chr21:10149166:T:C	C	0	0	-0.0511204	0.0414853	0.217854	-0.0734027	0.0445379	0.0993336	0	0	-0.0916545	0.0644274
chr21:10149247:C:G	G	0	0	-0.0856231	0.041888	0.040944	-0.0822765	0.0448439	0.0665453	0	0	0.0137655	0.0650745
chr21:10149393:C:T	T	0	0	0.0076993	0.0276735	0.780844	0.015301	0.0296461	0.60577	0	0	0.0312683	0.0429808
chr21:10149866:C:T	T	0	0	0.0132294	0.0115239	0.25097	0.0089925	0.0123529	0.466633	0	0	-0.0174278	0.0178987
chr21:10150048:T:C	C	0	0	0.00403865	0.0109995	0.713495	-0.00563918	0.011866	0.634618	0	0	-0.0398082	0.0170754
chr21:10150804:G:T	T	0	0	0.0430467	0.0203841	0.0347055	0.0307093	0.0219015	0.160868	0	0	-0.0507477	0.0316599
chr21:10151057:G:A	A	0	0	-0.00506501	0.123442	0.967271	-0.0947695	0.132841	0.475596	0	0	-0.368985	0.191661
chr21:10151424:A:T	T	0	0	0.0156301	0.01706	0.35957	0.0114362	0.0182734	0.531421	0	0	-0.017251	0.0264978
chr21:10151558:G:A	A	0	0	-0.00398632	0.0102243	0.69662	-0.00377026	0.0109449	0.730487	0	0	0.00088872	0.0158806
chr21:10151585:C:T	T	0	0	0.0121701	0.0204438	0.551646	0.0103867	0.0218862	0.635087	0	0	-0.00733562	0.031754
chr21:10151616:A:G	G	0	0	-0.0233342	0.0368706	0.52682	-0.0284797	0.0394767	0.470644	0	0	-0.0211653	0.0572683
chr21:10151846:C:T	T	0	0	0.000628473	0.0283385	0.982306	-0.0223812	0.0305362	0.463595	0	0	-0.0946465	0.0439954
chr21:10151852:G:A	A	0	0	0.00943935	0.0145242	0.515754	0.0095222	0.0155478	0.540241	0	0	0.000340807	0.0225597
chr21:10152194:G:T	T	0	0	0.0143846	0.0106899	0.178423	0.0151615	0.011444	0.185222	0	0	0.00319559	0.0166052
chr21:10152378:C:T	T	0	0	-0.000792654	0.0149493	0.957714	-0.00519973	0.0160168	0.745451	0	0	-0.0181278	0.0232181
chr21:10152466:T:C	C	0	0	-0.0162209	0.0100701	0.107224	-0.0201474	0.0107964	0.0620241	0	0	-0.0161511	0.0156415
chr21:10152486:T:G	G	0	0	-0.0319335	0.015051	0.0338641	-0.0198458	0.0162164	0.221024	0	0	0.049721	0.0233721
chr21:10153151:A:G	G	0	0	-0.0303183	0.0547569	0.579792	0.00829827	0.0589084	0.887975	0	0	0.158843	0.0850209
chr21:10153159:G:A	A	0	0	0.0286716	0.0483931	0.553534	0.099049	0.0528949	0.0611287	0	0	0.289486	0.0750546
chr21:10153184:C:T	T	0	0	-0.152726	0.0762886	0.0452901	-0.0766297	0.0824806	0.352856	0	0	0.31301	0.118434
chr21:10153388:A:T	T	0	0	0.00968915	0.0142959	0.497926	0.00600983	0.0153136	0.694725	0	0	-0.0151343	0.0222041
chr21:10153614:T:C	T	0	0	-0.0131166	0.00914675	0.151567	-0.0122046	0.00979243	0.212645	0	0	0.00375155	0.0142083
chr21:10154289:G:T	T	0	0	0.0339379	0.0213405	0.111766	0.0264304	0.0228732	0.247878	0	0	-0.0308809	0.0331478
chr21:10154378:C:A	A	0	0	-0.0770608	0.0332568	0.0204959	-0.0578567	0.0357209	0.105299	0	0	0.078993	0.0516569
chr21:10155115:C:T	T	0	0	0.0114112	0.016236	0.48216	0.0134283	0.0173829	0.439819	0	0	0.00829689	0.0252184
chr21:10155957:G:A	A	0	0	0.00755278	0.0146731	0.606737	0.00789776	0.0157072	0.615097	0	0	0.001419	0.0227908
chr21:10156111:G:A	A	0	0	-0.0524343	0.0247289	0.0339753	-0.0468074	0.0264861	0.0771874	0	0	0.0231455	0.0384166
chr21:10156199:A:T	T	0	0	-0.00613522	0.0169188	0.716883	-0.00446544	0.0181128	0.805269	0	0	0.00686838	0.0262786
chr21:10156265:C:T	T	0	0	0.0270776	0.0132264	0.0406346	0.0325836	0.0141835	0.0216022	0	0	0.0226482	0.0205453
chr21:10156452:A:G	G	0	0	-0.0280087	0.0231792	0.226911	-0.0288063	0.0248131	0.245671	0	0	-0.00328081	0.0360049
chr21:10156584:C:G	G	0	0	-0.0625055	0.028232	0.0268291	-0.0546287	0.0302461	0.0708964	0	0	0.0323999	0.0438588
chr21:10156622:C:A	A	0	0	0.00954428	0.0118099	0.418999	0.00333028	0.0126774	0.792786	0	0	-0.0255603	0.0183404
chr21:10156637:T:C	C	0	0	-0.0017551	0.0100323	0.861123	-0.00297451	0.0107409	0.781831	0	0	-0.00501584	0.0155822
chr21:10156647:C:T	T	0	0	-0.0157715	0.0166435	0.343329	-0.0116075	0.0178277	0.514987	0	0	0.0171281	0.025851
chr21:10156713:T:C	C	0	0	-0.00213704	0.0156263	0.891221	0.00116755	0.016735	0.944379	0	0	0.0135929	0.0242703
chr21:10156720:A:G	G	0	0	0.0290483	0.034526	0.400154	0.0118772	0.0370511	0.748541	0	0	-0.0706304	0.053619
chr21:10156765:G:C	C	0	0	0.00282954	0.010258	0.782673	0.00389408	0.0109821	0.7229	0	0	0.00437882	0.0159329
chr21:10156786:C:A	A	0	0	0.0382832	0.0497613	0.441693	0.0299266	0.0532833	0.574354	0	0	-0.0343737	0.0772909
chr21:10156872:A:T	T	0	0	0.0255342	0.0216865	0.239026	0.0155481	0.0232644	0.50393	0	0	-0.0410764	0.0336812
chr21:10157223:C:A	A	0	0	0.0324168	0.0216554	0.134409	0.02279	0.0232278	0.326519	0	0	-0.0395983	0.0336346
chr21:10157284:C:T	T	0	0	0.0132658	0.0205758	0.519103	0.00497506	0.0220618	0.821586	0	0	-0.0341026	0.0319558
chr21:10157383:G:T	T	0	0	0.022129	0.0144758	0.126341	0.0185276	0.0155058	0.232133	0	0	-0.0148138	0.0224857
chr21:10157478:A:G	G	0	0	-0.00574946	0.0135354	0.671003	0.00173738	0.0145338	0.904847	0	0	0.0307959	0.0210191
chr21:10157719:C:T	T	0	0	0.00603346	0.0104965	0.565422	0.0115318	0.0112672	0.306079	0	0	0.0226165	0.0163005
chr21:10157911:T:A	T	0	0	-0.00751262	0.00937596	0.422979	-0.00112212	0.0100835	0.911393	0	0	0.0262863	0.0145586
chr21:10158034:A:G	G	0	0	-0.0009434	0.0144355	0.947893	-0.00716032	0.0154816	0.643719	0	0	-0.0255723	0.0224186
chr21:10158079:G:T	T	0	0	0.00897227	0.044456	0.840055	0.0159819	0.0476007	0.737061	0	0	0.0288328	0.0690488
chr21:10158097:G:T	T	0	0	-0.00297712	0.0207308	0.88581	-0.0345899	0.0227052	0.127651	0	0	-0.130034	0.0321469
chr21:10158893:T:G	G	0	0	-0.0413751	0.0265286	0.118845	-0.0355996	0.028412	0.210215	0	0	0.0237567	0.0412084
chr21:10158956:T:C	C	0	0	0.0351249	0.022992	0.126587	0.0576255	0.0248488	0.0203924	0	0	0.0925524	0.0356918
chr21:10158967:A:G	G	0	0	0.0143237	0.0377157	0.704108	0.0121257	0.0403749	0.763928	0	0	-0.00904132	0.0585809
chr21:10158987:T:C	C	0	0	0.0333418	0.0457476	0.466111	0.0592884	0.0491299	0.227522	0	0	0.106727	0.0710418
chr21:10159189:G:A	A	0	0	-0.0271531	0.0419749	0.517704	-0.0350095	0.0449488	0.436053	0	0	-0.0323161	0.065196
chr21:10159193:G:T	T	0	0	-0.027049	0.0176046	0.124422	-0.0287326	0.0188472	0.127384	0	0	-0.00692508	0.0273468
chr21:10159198:G:A	A	0	0	-0.0252466	0.0173757	0.146228	-0.0097812	0.0187482	0.601868	0	0	0.0636144	0.0269761
chr21:10159234:C:T	T	0	0	-0.0343187	0.0177657	0.0533917	-0.0177048	0.0191848	0.356081	0	0	0.0683385	0.0275822
chr21:10159435:C:A	A	0	0	-0.0113695	0.0105293	0.280233	-0.00534619	0.0113084	0.636383	0	0	0.0247759	0.0163514
chr21:10161776:G:C	C	0	0	0.00646662	0.0103789	0.533249	0.0172359	0.0112301	0.124834	0	0	0.0442977	0.0161088
chr21:10161814:T:C	C	0	0	0.0161506	0.0105992	0.12757	0.012767	0.0113579	0.260985	0	0	-0.0139177	0.0164635
chr21:10161965:T:A	A	0	0	0.0168033	0.0442364	0.704055	0.00290097	0.0474008	0.951199	0	0	-0.057185	0.0687045
chr21:10162005:G:A	A	0	0	0.0172117	0.0112908	0.127409	0.0165185	0.0120871	0.171744	0	0	-0.00285142	0.0175391
chr21:10162070:G:A	A	0	0	-0.0345632	0.0271778	0.203464	-0.0313474	0.0290974	0.281334	0	0	0.0132276	0.0422161
chr21:10162270:T:G	G	0	0	-0.012259	0.018604	0.509932	-0.00371499	0.0199573	0.85233	0	0	0.0351444	0.0288924
chr21:10162277:T:C	C	0	0	-0.0165106	0.0106584	0.121365	-0.0134918	0.0114189	0.23739	0	0	0.0124173	0.0165558
chr21:10162319:C:T	T	0	0	-0.00678645	0.0116516	0.560265	0.0027116	0.0125559	0.829017	0	0	0.0390687	0.0180893
chr21:10162321:C:T	T	0	0	-0.00709974	0.0146762	0.628557	-0.0120431	0.0157284	0.443857	0	0	-0.0203339	0.0227937
chr21:10162370:C:T	T	0	0	-0.020153	0.0273313	0.460904	-0.023841	0.0292628	0.415233	0	0	-0.0151699	0.0424521
chr21:10162383:A:G	G	0	0	0.0248777	0.0382828	0.515795	-0.0119899	0.0413615	0.771907	0	0	-0.151649	0.0594241
chr21:10162495:A:C	C	0	0	-0.0237127	0.0389279	0.542429	-0.00679736	0.0417503	0.870668	0	0	0.0695785	0.0604565
chr21:10162560:C:T	T	0	0	-0.0156581	0.0360499	0.664038	-0.027073	0.0386293	0.483403	0	0	-0.0469532	0.0559899
chr21:10162623:C:A	A	0	0	-0.0226209	0.0351921	0.520365	-0.0221849	0.0376722	0.555933	0	0	0.00179346	0.0546621
chr21:10162659:T:C	C	0	0	0.00304324	0.0469568	0.948326	0.0183122	0.0503193	0.715917	0	0	0.0628065	0.0729287
chr21:10162842:C:T	T	0	0	-0.0087625	0.0119106	0.46192	-0.00481485	0.0127641	0.706011	0	0	0.016238	0.0184989
chr21:10162862:C:A	A	0	0	-0.000231747	0.0124929	0.9852	0.00512772	0.013398	0.701926	0	0	0.0220453	0.0194017
chr21:10162864:T:A	A	0	0	0.011255	0.0174485	0.518901	0.0122111	0.0186787	0.513276	0	0	0.00393286	0.0271019
chr21:10163090:T:C	C	0	0	-0.0206144	0.0177842	0.246399	-0.0128974	0.0190736	0.498921	0	0	0.0317427	0.0276209
chr21:10163101:A:T	T	0	0	0.0180348	0.0203318	0.375066	0.00104478	0.0219171	0.96198	0	0	-0.0698857	0.0315655
chr21:10163154:T:G	G	0	0	-0.0140357	0.037146	0.70554	-0.0369692	0.039916	0.354354	0	0	-0.0943334	0.0576808
chr21:10163218:T:G	G	0	0	-0.0197557	0.017272	0.252707	-0.00775148	0.018579	0.676519	0	0	0.0493774	0.0268199
chr21:10163223:G:A	A	0	0	-0.0473707	0.0298849	0.112943	-0.0382483	0.0320214	0.232297	0	0	0.0375235	0.0464205
chr21:10163241:C:G	G	0	0	0.0297364	0.0144401	0.0394662	0.0210562	0.0155142	0.174712	0	0	-0.0357047	0.0224277
chr21:10163368:G:A	A	0	0	-0.00178555	0.0142511	0.900292	-0.00969774	0.0153026	0.526257	0	0	-0.0325455	0.0221302
chr21:10165337:G:A	A	0	0	-0.0390359	0.0243806	0.109354	-0.0380531	0.0260995	0.144841	0	0	0.00404259	0.0378732
chr21:10165398:T:C	C	0	0	0.0268529	0.0144627	0.0633538	0.0194092	0.0155234	0.211185	0	0	-0.0306185	0.0224634
chr21:10165491:T:C	C	0	0	-0.0536535	0.0261123	0.0399059	-0.0477279	0.0279677	0.0879074	0	0	0.0243738	0.0405652
chr21:10165495:C:A	A	0	0	-4.10386e-05	0.0146785	0.997769	-0.00614122	0.0157402	0.696417	0	0	-0.0250921	0.0227961
chr21:10167403:C:T	T	0	0	0.056742	0.0394681	0.150528	0.0590896	0.0422514	0.161956	0	0	0.00965649	0.0613087
chr21:10167679:G:C	C	0	0	0.11302	0.0592618	0.0565037	0.111098	0.0634401	0.0799069	0	0	-0.00790611	0.0920631
chr21:10167705:T:G	G	0	0	-0.0249892	0.0288663	0.386661	-0.0356871	0.0309433	0.248785	0	0	-0.0440042	0.044833
chr21:10167728:T:A	A	0	0	0.0333953	0.0142661	0.0192381	0.027013	0.0153027	0.0775226	0	0	-0.0262525	0.0221614
chr21:10167741:C:G	G	0	0	0.0170307	0.0141728	0.2295	0.0316336	0.015333	0.0391022	0	0	0.0600666	0.0219986
chr21:10167794:C:A	A	0	0	-0.024266	0.0184849	0.189268	-0.0304113	0.0198097	0.124743	0	0	-0.0252775	0.0287113
chr21:10168141:C:A	A	0	0	0.0165403	0.0115719	0.152904	0.0196297	0.0123964	0.113308	0	0	0.0127078	0.0179746
chr21:10168156:G:A	A	0	0	0.00305132	0.0124992	0.807137	0.0138159	0.0134795	0.305387	0	0	0.0442782	0.0194039
chr21:10168245:C:T	T	0	0	0.0129704	0.0113609	0.253591	0.015746	0.0121689	0.195682	0	0	0.0114169	0.0176463
chr21:10168321:G:A	A	0	0	-0.0754674	0.0499334	0.130696	-0.0898705	0.0534977	0.0929776	0	0	-0.059245	0.0775617
chr21:10168812:T:G	G	0	0	-0.0297572	0.105612	0.778128	-0.104925	0.113629	0.355803	0	0	-0.309189	0.16398
chr21:10169195:C:T	T	0	0	-0.141792	0.0423448	0.000812473	-0.133457	0.0453497	0.00325211	0	0	0.034284	0.0658057
chr21:10169264:G:T	T	0	0	-0.0335758	0.0189304	0.076122	-0.0303941	0.0202706	0.133765	0	0	0.0130875	0.029407
chr21:10169358:C:T	T	0	0	0.0174129	0.0107127	0.104068	0.0173228	0.0114678	0.130901	0	0	-0.000370527	0.0166413
chr21:10169464:A:G	G	0	0	0.0133794	0.0244096	0.583609	-0.00212844	0.0262357	0.93534	0	0	-0.063789	0.0379032
chr21:10169470:G:A	A	0	0	0.00312017	0.0169516	0.853964	-0.0158351	0.0183732	0.388765	0	0	-0.0779693	0.0263064
chr21:10169677:G:A	A	0	0	0.0237973	0.0111193	0.0323402	0.0254398	0.0119058	0.0326184	0	0	0.00675608	0.0172744
chr21:10269963:A:T	T	0	0	-0.12615	0.19317	0.513723	-0.258496	0.207758	0.21342	0	0	-0.544384	0.299943
chr21:10270012:C:T	T	0	0	0.0123493	0.0210883	0.558145	0.0177597	0.0225894	0.431752	0	0	0.0222549	0.0327538
chr21:10270211:T:G	G	0	0	-0.00565729	0.0216857	0.794188	-0.0100154	0.0232233	0.666275	0	0	-0.0179265	0.0336817
chr21:10270218:T:A	A	0	0	-0.0127475	0.0178894	0.47611	-0.0137374	0.0191507	0.47317	0	0	-0.00407171	0.0277868
chr21:10270240:A:G	G	0	0	-0.0557751	0.0442059	0.207053	-0.071865	0.0473846	0.129359	0	0	-0.0661834	0.0686604
chr21:10270258:T:C	C	0	0	0.0295684	0.0179039	0.0986353	0.0269811	0.0191699	0.159288	0	0	-0.0106424	0.027812
chr21:10270263:T:G	G	0	0	0.0407912	0.0238223	0.0868393	0.0364481	0.02551	0.153069	0	0	-0.0178646	0.0370058
chr21:10270288:A:C	C	0	0	0.0179541	0.0230697	0.436419	0.00896948	0.0247332	0.716867	0	0	-0.0369568	0.0358295
chr21:10270293:A:C	C	0	0	0.0180688	0.0258781	0.485035	0.00678376	0.0277548	0.806907	0	0	-0.0464192	0.04019
chr21:10270316:T:G	G	0	0	0.0141016	0.0107373	0.189072	0.0125571	0.0114965	0.274721	0	0	-0.00635317	0.0166786
chr21:10270322:T:C	C	0	0	0.0147068	0.010743	0.17101	0.0133045	0.0115022	0.247398	0	0	-0.00576831	0.0166876
chr21:10270338:G:A	A	0	0	0.0164609	0.0112445	0.143219	0.0152034	0.0120386	0.206628	0	0	-0.00517239	0.0174669
chr21:10270364:G:C	C	0	0	0.0222128	0.023451	0.343537	0.0195398	0.025107	0.436415	0	0	-0.0109949	0.0364258
chr21:10270400:G:A	A	0	0	0.00567994	0.0124855	0.649165	0.00588832	0.0133654	0.659528	0	0	0.000857139	0.0193929
chr21:10270492:T:C	C	0	0	-0.0348495	0.0395398	0.378113	-0.0197238	0.0423887	0.64171	0	0	0.062217	0.06141
chr21:10270510:C:T	T	0	0	-0.0524312	0.0640256	0.412838	-0.0680766	0.0685789	0.320868	0	0	-0.0643547	0.0994448
chr21:10270743:T:A	A	0	0	0.0133221	0.0135543	0.325672	0.0101065	0.0145178	0.486335	0	0	-0.0132267	0.0210529
chr21:10270815:A:C	C	0	0	-0.00464158	0.044597	0.917107	0.0201896	0.0478885	0.67332	0	0	0.102139	0.0692538
chr21:10270823:T:A	A	0	0	-0.173473	0.0620619	0.00518739	-0.10501	0.0672475	0.118396	0	0	0.281612	0.0963508
chr21:10270941:T:A	A	0	0	0.0137941	0.0124733	0.268774	0.0111961	0.0133582	0.40195	0	0	-0.0106864	0.0193744
chr21:10270946:A:T	T	0	0	0.21663	0.113524	0.0563614	0.18774	0.121606	0.122628	0	0	-0.118835	0.176351
chr21:10271025:T:C	C	0	0	-0.189881	0.0663417	0.00420756	-0.14026	0.0714193	0.0495414	0	0	0.204106	0.103045
chr21:10271028:A:C	C	0	0	-0.0673692	0.0402344	0.0940485	-0.0730019	0.043079	0.0901502	0	0	-0.023169	0.0625007
chr21:10271174:T:C	C	0	0	0.0122062	0.01898	0.520154	0.0353994	0.0206207	0.0860356	0	0	0.0954014	0.0294497
chr21:10271197:T:C	C	0	0	0.0172755	0.0221813	0.436079	0.0147279	0.0237476	0.535137	0	0	-0.0104792	0.0344531
chr21:10271300:A:G	G	0	0	0.0120807	0.00947705	0.202404	-0.00087029	0.010334	0.932884	0	0	-0.0532718	0.0147018
chr21:10271429:A:G	G	0	0	-0.0238246	0.0200659	0.235102	-0.0174831	0.0215017	0.41616	0	0	0.0260849	0.0311667
chr21:10271539:A:T	T	0	0	-0.0198505	0.137354	0.885089	0.106578	0.148282	0.472293	0	0	0.520044	0.213214
chr21:10271625:A:T	T	0	0	0.00615907	0.0100012	0.538005	0.00494537	0.0107076	0.644184	0	0	-0.00499234	0.0155341
chr21:10271660:G:A	A	0	0	-0.0136274	0.045303	0.763563	0.0328971	0.0490077	0.502052	0	0	0.191371	0.0703136
chr21:10271698:T:A	A	0	0	0.0575736	0.0354812	0.104664	0.0310958	0.0381945	0.415562	0	0	-0.108912	0.0550957
chr21:10271699:A:G	G	0	0	0.0410682	0.0341974	0.229784	0.0163046	0.0368003	0.657725	0	0	-0.101861	0.0531002
chr21:10271704:G:T	T	0	0	0.0509314	0.0367046	0.165258	0.0245472	0.0394955	0.534257	0	0	-0.108527	0.0569951
chr21:10271729:G:A	A	0	0	0.0353013	0.0266909	0.185969	0.0342715	0.0285725	0.230351	0	0	-0.00423599	0.0414604
chr21:10271734:A:C	C	0	0	0.0308933	0.0276765	0.264324	0.0315418	0.0296272	0.287047	0	0	0.00266752	0.0429902
chr21:10271738:G:A	A	0	0	0.0356942	0.0389619	0.359598	0.0305219	0.0417151	0.464368	0	0	-0.0212755	0.0605181
chr21:10271818:T:C	C	0	0	0.00654553	0.0239303	0.78445	0.0218252	0.0257216	0.39615	0	0	0.0628505	0.0371584
chr21:10271824:A:C	C	0	0	-0.00339453	0.0577716	0.953145	-0.014414	0.0618654	0.81577	0	0	-0.0453267	0.0897296
chr21:10271825:T:A	A	0	0	0.0834437	0.0311275	0.00734669	0.0872535	0.0333276	0.0088432	0	0	0.0156711	0.0483647
chr21:10271827:G:C	C	0	0	0.00853612	0.0224361	0.703601	0.0193334	0.0240731	0.42191	0	0	0.0444128	0.0348427
chr21:10271837:A:G	G	0	0	0.0217441	0.027453	0.428333	0.0151704	0.0294047	0.605911	0	0	-0.0270397	0.04264
chr21:10271844:C:T	T	0	0	-0.00170203	0.11715	0.988408	-0.0117738	0.125415	0.925205	0	0	-0.0414286	0.181959
chr21:10271855:T:C	C	0	0	0.0205122	0.0171102	0.230595	0.0194715	0.0183168	0.287764	0	0	-0.00428087	0.0265778
chr21:10271884:T:C	C	0	0	0.0565713	0.0377158	0.133631	0.00805693	0.0410411	0.844365	0	0	-0.199556	0.0585194
chr21:10271887:G:C	C	0	0	-0.0364116	0.0201112	0.0702162	-0.0585992	0.0217911	0.0071636	0	0	-0.0912652	0.0312155
chr21:10271923:G:A	A	0	0	-0.010861	0.0108067	0.314885	-0.0115316	0.0115688	0.318866	0	0	-0.00275854	0.016786
chr21:10271956:A:T	T	0	0	-0.00666831	0.0113718	0.557613	-0.00913847	0.012179	0.453045	0	0	-0.0101606	0.0176626
chr21:10271957:T:G	G	0	0	-0.00697791	0.0107113	0.514754	-0.00878312	0.0114694	0.443805	0	0	-0.00742542	0.0166371
chr21:10271962:A:C	C	0	0	-0.00768586	0.0107071	0.472863	-0.00991866	0.0114667	0.38704	0	0	-0.00918426	0.0166304
chr21:10271972:T:C	C	0	0	-0.00989959	0.0208077	0.634241	-0.0211495	0.0223395	0.343776	0	0	-0.0462745	0.0323126
chr21:10271992:A:T	T	0	0	-0.0065851	0.0108208	0.542816	-0.00717241	0.0115837	0.535797	0	0	-0.0024158	0.0168073
chr21:10271996:A:T	T	0	0	0.044913	0.062419	0.471808	0.00843363	0.0670472	0.899901	0	0	-0.150052	0.0969296
chr21:10272101:G:C	C	0	0	0.084721	0.0518866	0.102509	0.047859	0.0558254	0.391281	0	0	-0.151626	0.0805734
chr21:10272157:G:T	T	0	0	0.00412521	0.010948	0.706322	0.00279319	0.0117213	0.811647	0	0	-0.00547905	0.0170046
chr21:10272231:C:G	G	0	0	-0.010656	0.0208864	0.609919	-0.0244873	0.0224568	0.275529	0	0	-0.0568927	0.0324315
chr21:10272234:G:T	T	0	0	0.00949864	0.0144729	0.511628	0.00690979	0.0154978	0.655701	0	0	-0.0106488	0.0224795
chr21:10272349:C:G	G	0	0	0.0637831	0.0646082	0.32353	0.0808474	0.0692101	0.242748	0	0	0.0701913	0.100351
chr21:10272352:G:T	T	0	0	0.000334162	0.0469407	0.99432	0.012962	0.0502852	0.796584	0	0	0.0519426	0.0729053
chr21:10272404:A:G	G	0	0	-0.011309	0.0346454	0.744106	-0.0180195	0.0371009	0.627188	0	0	-0.0276024	0.0538107
chr21:10272440:C:T	T	0	0	-0.0108698	0.0435113	0.80273	-0.0616128	0.0472109	0.191875	0	0	-0.208723	0.0675181
chr21:10272465:C:G	G	0	0	-0.00941688	0.0406913	0.816987	-0.0513935	0.044023	0.243039	0	0	-0.172664	0.0631553
chr21:10272547:C:T	T	0	0	-0.0181817	0.0467012	0.69704	-0.0496802	0.0502207	0.322547	0	0	-0.129564	0.0725145
chr21:10272593:T:A	A	0	0	0.0293591	0.0758204	0.698594	0.00772485	0.08123	0.924237	0	0	-0.088989	0.11776
chr21:10272674:T:C	C	0	0	0.00470298	0.0161141	0.770398	0.00605144	0.0172509	0.725746	0	0	0.00554667	0.0250287
chr21:10272773:T:C	C	0	0	-0.00218405	0.0151348	0.885258	-0.00099991	0.0162023	0.950791	0	0	0.00487077	0.0235075
chr21:10272787:T:C	C	0	0	0.0104344	0.0160138	0.514667	0.000271341	0.0172117	0.987422	0	0	-0.0418041	0.0248665
chr21:10272788:A:C	C	0	0	-0.00530987	0.0150041	0.723418	-0.0045212	0.0160619	0.778338	0	0	0.00324408	0.0233048
chr21:10272793:A:T	T	0	0	-0.00501108	0.0152738	0.742849	-0.0018966	0.016357	0.907692	0	0	0.0128109	0.023723
chr21:10272800:A:G	G	0	0	-0.0072564	0.0152231	0.633597	-0.00438333	0.0163017	0.788016	0	0	0.0118179	0.0236445
chr21:10272805:T:A	A	0	0	0.000385809	0.0206128	0.985067	-0.00541102	0.0220829	0.806432	0	0	-0.0238443	0.0320144
chr21:10272822:T:C	C	0	0	-0.00326872	0.0154703	0.832661	0.00132628	0.0165752	0.936224	0	0	0.0189008	0.0240273
chr21:10272895:T:C	C	0	0	-0.0175894	0.0175119	0.315174	-0.0187653	0.0187469	0.316837	0	0	-0.00483679	0.0272011
chr21:10272897:T:A	A	0	0	-0.0157246	0.0157529	0.318181	-0.0362328	0.0171484	0.0346096	0	0	-0.0843571	0.0244397
chr21:10273083:A:G	G	0	0	0.00341362	0.0108116	0.752202	0.00364374	0.0115736	0.752888	0	0	0.000946571	0.0167929
chr21:10273103:T:A	A	0	0	0.155353	0.213574	0.466983	0.117963	0.228696	0.605989	0	0	-0.153798	0.331728
chr21:10273113:A:G	G	0	0	0.00866834	0.0108811	0.425659	0.00629417	0.0116535	0.589121	0	0	-0.00976577	0.0169006
chr21:10273133:T:A	A	0	0	0.0218663	0.0117537	0.0628324	0.0190274	0.0125896	0.130698	0	0	-0.0116773	0.0182584
chr21:10273143:A:G	G	0	0	0.00243266	0.0140791	0.86282	0.00623208	0.0150823	0.679456	0	0	0.0156283	0.0218668
chr21:10273194:A:T	T	0	0	0.016503	0.0104278	0.113513	0.0114847	0.0111888	0.304683	0	0	-0.0206421	0.016196
chr21:10273409:A:G	G	0	0	0.149797	0.140115	0.285024	0.0625618	0.150574	0.677784	0	0	-0.358828	0.217583
chr21:10273431:T:A	A	0	0	-0.0100613	0.0273676	0.713145	0.0180171	0.029605	0.542801	0	0	0.115496	0.0424767
chr21:10273501:G:A	A	0	0	-0.00538721	0.0109188	0.621738	-0.00385871	0.0116906	0.741346	0	0	0.00628723	0.0169592
chr21:10273674:T:A	A	0	0	-0.00759128	0.0108894	0.485724	-0.0104206	0.0116647	0.371674	0	0	-0.0116379	0.0169132
chr21:10273769:A:G	G	0	0	-0.156963	0.286324	0.583554	-0.222821	0.306665	0.467475	0	0	-0.270895	0.444714
chr21:10273780:C:T	T	0	0	0.0665133	0.369465	0.857132	0.30437	0.397148	0.443444	0	0	0.978386	0.573693
chr21:10273787:G:A	A	0	0	0.012888	0.226413	0.954607	-0.0843141	0.242817	0.728417	0	0	-0.399825	0.351622
chr21:10273977:A:C	C	0	0	0.00602516	0.0165669	0.716092	0.0130463	0.0177664	0.462751	0	0	0.0288804	0.025729
chr21:10274020:T:A	A	0	0	0.221393	0.213428	0.299587	0.385887	0.229832	0.0931529	0	0	0.676618	0.33138
chr21:10274026:G:T	T	0	0	0.0081009	0.0104137	0.436623	-0.00589177	0.0113484	0.603641	0	0	-0.0575566	0.0161548
chr21:10274031:G:T	T	0	0	-0.0616157	0.126751	0.626885	-0.0888323	0.135746	0.512854	0	0	-0.111951	0.196867
chr21:10274042:T:C	C	0	0	0.000202327	0.0107715	0.985014	0.00558504	0.0115595	0.628986	0	0	0.0221409	0.0167275
chr21:10274050:A:G	G	0	0	0.00261616	0.0209461	0.900603	0.00421214	0.0224235	0.850998	0	0	0.0065648	0.0325338
chr21:10274052:A:T	T	0	0	0.00882961	0.0654949	0.892759	-0.0385001	0.0704779	0.584879	0	0	-0.194683	0.101691
chr21:10274055:A:T	T	0	0	-0.000228669	0.011064	0.983511	0.00452757	0.0118657	0.702782	0	0	0.019564	0.0171826
chr21:10274057:T:G	G	0	0	-0.0351887	0.0523538	0.501499	-0.0645597	0.0562206	0.250833	0	0	-0.120813	0.0813006
chr21:10274062:C:G	G	0	0	0.00882961	0.0654949	0.892759	-0.0385001	0.0704779	0.584879	0	0	-0.194683	0.101691
chr21:10274075:A:T	T	0	0	0.212415	0.0816048	0.00924195	0.195134	0.0873986	0.0255697	0	0	-0.0710841	0.126789
chr21:10274076:A:C	C	0	0	0.244539	0.110143	0.0264055	0.20323	0.118075	0.085216	0	0	-0.169917	0.171102
chr21:10274080:A:T	T	0	0	-0.0487303	0.0647021	0.451361	-0.0994402	0.0696888	0.153604	0	0	-0.208587	0.100456
chr21:10274082:A:C	C	0	0	-0.0297729	0.0338876	0.37963	-0.0349254	0.0362843	0.335774	0	0	-0.0211939	0.052636
chr21:10274091:G:C	C	0	0	-0.00332802	0.0127857	0.794638	0.0132173	0.0139155	0.3422	0	0	0.0680567	0.0198357
chr21:10274098:G:C	C	0	0	0.760324	0.369391	0.0395597	0.720696	0.395478	0.0684033	0	0	-0.163004	0.573861
chr21:10274102:C:G	G	0	0	-0.0189336	0.0124323	0.127775	-0.0121918	0.0133479	0.361041	0	0	0.0277314	0.0193083
chr21:10274105:A:C	C	0	0	0.00836243	0.0716846	0.907133	-0.00695464	0.0767714	0.927819	0	0	-0.0630043	0.111338
chr21:10274140:T:G	G	0	0	-0.00804791	0.00982143	0.412545	-0.00103835	0.0105674	0.921726	0	0	0.0288327	0.0152499
chr21:10274147:T:A	A	0	0	-0.00414543	0.0121837	0.733673	0.00628046	0.0131381	0.632626	0	0	0.0428852	0.0189144
chr21:10274157:A:G	G	0	0	0.239101	0.0803836	0.00293467	0.236966	0.0860536	0.00589264	0	0	-0.00878401	0.124908
chr21:10274180:G:A	A	0	0	0.0324362	0.0473998	0.493779	0.0682448	0.0510309	0.181117	0	0	0.147293	0.0735944
chr21:10274188:A:G	G	0	0	0.0719411	0.0890722	0.41928	0.0844073	0.0953682	0.376121	0	0	0.0512776	0.138351
chr21:10274197:C:A	A	0	0	-0.000703557	0.0551191	0.989816	-0.0469757	0.0594204	0.429198	0	0	-0.190333	0.0855695
chr21:10274211:G:A	A	0	0	-0.0185903	0.0714479	0.794714	0.0309386	0.0768519	0.687262	0	0	0.203729	0.110937
chr21:10274230:T:C	C	0	0	0.0239744	0.0757517	0.751633	0.0439969	0.081147	0.587689	0	0	0.0823595	0.117654
chr21:10274246:C:G	G	0	0	0.0229288	0.035836	0.522286	0.0278429	0.0383687	0.468044	0	0	0.0202132	0.0556616
chr21:10324352:G:A	A	0	0	-0.0716413	0.088364	0.417508	0.0250121	0.0957238	0.793866	0	0	0.397568	0.137138
chr21:10324446:G:A	A	0	0	-0.0092211	0.0229631	0.688007	0.00859462	0.0247298	0.728185	0	0	0.0732821	0.035652
chr21:10324530:T:G	G	0	0	0.01369	0.0160548	0.393823	0.0170067	0.0171936	0.322601	0	0	0.0136426	0.0249368
chr21:10324548:C:A	A	0	0	0.016003	0.0158536	0.312771	0.0115448	0.0169844	0.496676	0	0	-0.0183381	0.024624
chr21:10324844:A:C	C	0	0	-0.0019436	0.0175655	0.911895	0.0141611	0.0189618	0.45517	0	0	0.0662441	0.0272669
chr21:10324891:T:A	A	0	0	0.0221349	0.0125734	0.0783308	0.017658	0.0134769	0.190112	0	0	-0.0184148	0.0195305
chr21:10324906:T:A	A	0	0	0.00933415	0.0180007	0.604079	0.00832238	0.0192698	0.665824	0	0	-0.00416177	0.0279593
chr21:10324945:A:G	G	0	0	0.0125353	0.0372494	0.736476	-0.0011325	0.0399284	0.977372	0	0	-0.0562203	0.0578513
chr21:10324969:C:T	T	0	0	0.0348327	0.0144153	0.0156761	0.0429356	0.0154807	0.00554583	0	0	0.0333301	0.0223917
chr21:10325175:A:T	T	0	0	-0.0215996	0.0187476	0.249269	-0.015891	0.0200876	0.428894	0	0	0.0234813	0.0291191
chr21:10325312:A:T	T	0	0	0.0400521	0.0261862	0.126138	0.0428124	0.0280351	0.126735	0	0	0.0113542	0.0406773
chr21:10325363:T:G	G	0	0	-0.000791106	0.0140671	0.955152	-0.00200584	0.0150595	0.89404	0	0	-0.00499661	0.0218491
chr21:10325429:T:A	A	0	0	-0.0493208	0.0747893	0.509598	-0.0359412	0.0800857	0.653587	0	0	0.0550347	0.116164
chr21:10325486:A:G	G	0	0	0.00208771	0.0140098	0.88154	0.000111444	0.0150001	0.994072	0	0	-0.00812905	0.0217599
chr21:10325518:A:G	G	0	0	-0.0164092	0.0163072	0.314293	-0.00467972	0.0175472	0.789705	0	0	0.0482473	0.0253208
chr21:10325607:C:G	G	0	0	0.00545597	0.0266094	0.837542	0.00909742	0.0284899	0.749484	0	0	0.0149785	0.0413298
chr21:10325657:C:T	T	0	0	-0.0256625	0.143403	0.857974	-0.0574481	0.153584	0.708368	0	0	-0.130745	0.222729
chr21:10325683:G:C	C	0	0	0.0309365	0.0157481	0.0494769	0.0247594	0.0168844	0.142537	0	0	-0.0254086	0.0244623
chr21:10325690:C:T	T	0	0	0.0235775	0.0123238	0.0557265	0.0133621	0.0132835	0.314455	0	0	-0.0420194	0.0191359
chr21:10325705:C:T	T	0	0	-0.0208762	0.00944731	0.0271225	-0.0299338	0.0102065	0.00335907	0	0	-0.0372569	0.0146678
chr21:10325710:G:A	A	0	0	-0.0204429	0.00942882	0.0301489	-0.0271909	0.0101455	0.00735988	0	0	-0.027757	0.0146432
chr21:10325723:T:G	G	0	0	-0.0198391	0.00938124	0.0344501	-0.0275766	0.0101111	0.00638455	0	0	-0.0318271	0.0145674
chr21:10325724:A:T	T	0	0	0.0774203	0.0421507	0.0662468	0.0607326	0.0451931	0.178999	0	0	-0.0686423	0.0654731
chr21:10325725:G:T	T	0	0	-0.0223551	0.0092341	0.0154809	-0.0305473	0.00996319	0.00216931	0	0	-0.0336974	0.0143388
chr21:10325825:G:T	T	0	0	0.00976377	0.0201229	0.62753	0.00863479	0.0215417	0.688537	0	0	-0.00464389	0.0312555
chr21:10325840:C:A	A	0	0	0.0664961	0.0679208	0.327568	0.0400881	0.0728182	0.58196	0	0	-0.108625	0.10549
chr21:10325901:G:A	A	0	0	-0.0230551	0.0424321	0.586895	-0.0110188	0.0454591	0.808479	0	0	0.0495094	0.0659035
chr21:10325926:A:T	T	0	0	0.00451085	0.0156744	0.773512	0.0143185	0.016845	0.395315	0	0	0.0403423	0.0243391
chr21:10326031:C:T	T	0	0	0.00917837	0.0174636	0.599186	-0.00299299	0.0187855	0.873413	0	0	-0.0500649	0.0271159
chr21:10326111:T:C	C	0	0	-0.0509568	0.0294904	0.0840041	-0.0560122	0.0315785	0.0761052	0	0	-0.0207947	0.0458108
chr21:10326137:A:T	T	0	0	-0.00350505	0.0178786	0.844573	-0.00821225	0.0191518	0.668071	0	0	-0.0193623	0.027768
chr21:10326156:A:G	G	0	0	0.0221217	0.0124653	0.0759536	0.0191143	0.0133518	0.152261	0	0	-0.0123704	0.0193636
chr21:10326164:C:A	A	0	0	-0.059	0.0397661	0.137895	-0.0354277	0.0427193	0.406927	0	0	0.0969609	0.061757
chr21:10326170:G:A	A	0	0	0.023466	0.0119477	0.0495231	0.0259422	0.0127955	0.0426165	0	0	0.0101854	0.0185603
chr21:10326172:A:T	T	0	0	0.0280125	0.0398637	0.482238	0.00952652	0.0427653	0.82372	0	0	-0.0760391	0.0619092
chr21:10326337:A:T	T	0	0	0.00956426	0.0108568	0.378347	0.00895195	0.0116223	0.441158	0	0	-0.00251864	0.0168637
chr21:10326590:G:T	T	0	0	-0.0204557	0.0341416	0.549078	-0.0157014	0.0365547	0.667538	0	0	0.0195562	0.0530295
chr21:10326745:T:C	C	0	0	-0.0201379	0.0168831	0.232954	-0.0114562	0.0181211	0.527254	0	0	0.0357108	0.0262202
chr21:10326840:A:G	G	0	0	0.0350519	0.0360776	0.331265	0.0480989	0.038671	0.213574	0	0	0.0536667	0.0560338
chr21:10326882:T:G	G	0	0	0.00776905	0.0110255	0.481032	0.0074226	0.0118026	0.529418	0	0	-0.00142506	0.0171255
chr21:10327082:C:T	T	0	0	-0.0866136	0.0357107	0.0152905	-0.0623893	0.0384053	0.10427	0	0	0.0996429	0.0554648
chr21:10327172:A:C	C	0	0	0.0132122	0.0180236	0.463528	-0.000859971	0.0194118	0.964664	0	0	-0.0578836	0.0279834
chr21:10327383:T:C	C	0	0	-0.00873164	0.0134005	0.514665	-0.000834064	0.0143949	0.953795	0	0	0.0324854	0.0208092
chr21:10327454:C:T	T	0	0	0.00916337	0.010707	0.392092	0.0114156	0.0114667	0.319472	0	0	0.00926405	0.0166304
chr21:10328126:C:T	T	0	0	0.0129327	0.0115787	0.26402	0.00811331	0.0124163	0.513474	0	0	-0.0198238	0.0179832
chr21:10328172:C:A	A	0	0	0.0222111	0.0311461	0.475768	0.0247279	0.0333432	0.458319	0	0	0.0103525	0.0483777
chr21:10328258:C:T	T	0	0	-0.00277379	0.0167468	0.868447	-0.0155157	0.0180311	0.389515	0	0	-0.0524119	0.0260009
chr21:10328288:G:A	A	0	0	-0.00213869	0.0324343	0.947426	0.000634945	0.0347225	0.98541	0	0	0.0114089	0.0503772
chr21:10328305:C:G	G	0	0	0.0130933	0.0115859	0.258431	0.0137536	0.0124029	0.267469	0	0	0.00271623	0.0179965
chr21:10328474:T:C	C	0	0	-0.0543353	0.03826	0.155561	-0.0697298	0.0410234	0.0891767	0	0	-0.0633226	0.0594253
chr21:10328627:G:A	A	0	0	0.00431506	0.0348567	0.901478	-7.91812e-05	0.037319	0.998307	0	0	-0.018075	0.0541394
chr21:10328692:G:A	A	0	0	-0.00983079	0.0140407	0.483825	-0.00574596	0.015043	0.702484	0	0	0.0168023	0.0218074
chr21:10328983:G:A	A	0	0	0.00287005	0.0161923	0.859314	-0.0115827	0.0174718	0.507372	0	0	-0.059449	0.0251361
chr21:10328987:G:T	T	0	0	0.0591616	0.0398961	0.138103	-0.0417037	0.0453729	0.358027	0	0	-0.414893	0.0616949
chr21:10328993:G:T	T	0	0	-0.000859854	0.0100912	0.932096	0.00841665	0.0108938	0.439755	0	0	0.0381574	0.0156646
chr21:10329046:A:T	T	0	0	-0.0686986	0.0459761	0.135117	-0.0917482	0.0493411	0.0629606	0	0	-0.0948109	0.0714062
chr21:10329125:C:T	T	0	0	0.118741	0.0449748	0.00828651	0.0687055	0.0487424	0.158669	0	0	-0.205813	0.0698192
chr21:10329137:A:T	T	0	0	0.00174264	0.0164005	0.91538	-0.00576982	0.0175933	0.742945	0	0	-0.0309013	0.0254698
chr21:10329237:G:A	A	0	0	0.0803829	0.0528436	0.128223	0.0314071	0.0570553	0.581999	0	0	-0.201454	0.0820375
chr21:10329291:C:T	T	0	0	0.0075075	0.0112326	0.503899	0.013592	0.0120596	0.259714	0	0	0.0250278	0.0174434
chr21:10329301:T:C	C	0	0	0.0455595	0.0166609	0.0062472	0.0310252	0.0179719	0.0842909	0	0	-0.0597845	0.0258738
chr21:10329380:C:T	T	0	0	-0.00446013	0.0137474	0.745609	0.00202475	0.0147491	0.89081	0	0	0.0266745	0.0213495
chr21:10329393:T:A	A	0	0	-0.00136805	0.0105946	0.897257	0.000928413	0.0113466	0.934787	0	0	0.00944613	0.0164552
chr21:10329436:T:C	C	0	0	-0.00881975	0.0177147	0.61857	-0.0194094	0.0190312	0.307788	0	0	-0.0435588	0.0275082
chr21:10329476:C:A	A	0	0	0.011659	0.0210168	0.579068	0.0132622	0.0224992	0.555558	0	0	0.00659455	0.032644
chr21:10329522:T:C	C	0	0	-0.0144248	0.0291853	0.62113	0.0305878	0.0319814	0.338857	0	0	0.185152	0.0452557
chr21:10329526:T:C	C	0	0	0.00161221	0.0195601	0.93431	0.00503843	0.0209449	0.809899	0	0	0.0140932	0.0303804
chr21:10329787:A:T	T	0	0	-0.0305523	0.014148	0.0308131	-0.0150517	0.0153274	0.326093	0	0	0.0637593	0.0219616
chr21:10329790:A:G	G	0	0	0.0147815	0.0110217	0.179879	0.0210666	0.0118371	0.0751226	0	0	0.0258529	0.0171167
chr21:10329871:C:A	A	0	0	-0.0955448	0.0775235	0.217776	-0.131721	0.0831691	0.113246	0	0	-0.148803	0.120402
chr21:10329887:G:A	A	0	0	0.0342944	0.0239496	0.152161	0.0192006	0.02574	0.4557	0	0	-0.0620858	0.0371924
chr21:10330122:T:C	C	0	0	0.00186501	0.0159898	0.907147	-0.010871	0.0172256	0.527977	0	0	-0.0523876	0.0248247
chr21:10330268:G:C	C	0	0	0.0151797	0.0509881	0.765924	0.011885	0.0545835	0.827632	0	0	-0.0135522	0.0791958
chr21:10330269:T:C	C	0	0	-0.014846	0.0146834	0.311981	-0.0149381	0.0157182	0.341927	0	0	-0.000378696	0.0228077
chr21:10330276:A:G	G	0	0	0.033707	0.0536139	0.529546	0.0275117	0.0573999	0.631726	0	0	-0.0254834	0.083275
chr21:10330283:G:A	A	0	0	0.000876192	0.0155447	0.95505	-0.0126693	0.0167668	0.449879	0	0	-0.0557172	0.0241314
chr21:10330314:G:A	A	0	0	0.0188395	0.0103481	0.0686714	0.0240863	0.0111062	0.0301032	0	0	0.0215819	0.0160726
chr21:10330518:G:A	A	0	0	0.0107388	0.0110024	0.329044	0.0148348	0.0117942	0.208464	0	0	0.0168481	0.0170883
chr21:10330530:A:T	T	0	0	-0.0114317	0.0173438	0.509817	-0.0275636	0.0187271	0.141058	0	0	-0.0663561	0.026923
chr21:10330538:C:T	T	0	0	0.00945519	0.0108716	0.384456	0.0148267	0.0116663	0.203765	0	0	0.0220948	0.0168836
chr21:10330717:T:C	C	0	0	0.0109301	0.0110539	0.322761	0.0119752	0.011834	0.311569	0	0	0.00429904	0.0171698
chr21:10330786:C:G	G	0	0	-0.0271075	0.044721	0.544417	-0.059975	0.0481322	0.212747	0	0	-0.135195	0.0694364
chr21:10330866:T:C	C	0	0	0.0491273	0.0299533	0.100978	0.0157585	0.0324627	0.627368	0	0	-0.137257	0.0464897
chr21:10330869:A:T	T	0	0	-0.17119	0.155741	0.271682	-0.302724	0.16791	0.0714049	0	0	-0.541044	0.241793
chr21:10330870:G:T	T	0	0	-0.0301335	0.0374918	0.42155	-0.0690501	0.040567	0.0887317	0	0	-0.160077	0.0581907
chr21:10331040:C:G	G	0	0	0.018605	0.0108536	0.0864961	0.00940094	0.0117025	0.421784	0	0	-0.0378594	0.0168519
chr21:10331376:G:T	T	0	0	-0.00650397	0.0351818	0.853333	-0.00529647	0.0376615	0.888159	0	0	0.00496684	0.054645
chr21:10331432:C:T	T	0	0	0.00335128	0.01038	0.746802	0.004961	0.0111142	0.655332	0	0	0.00662134	0.0161223
chr21:10331440:T:C	C	0	0	-0.00957003	0.0169657	0.572699	-0.000627026	0.018212	0.972535	0	0	0.0367856	0.0263466
chr21:10331474:G:A	A	0	0	-0.0545365	0.10049	0.587332	-0.0105528	0.107779	0.922003	0	0	0.18092	0.156064
chr21:10331807:G:A	A	0	0	-0.0238637	0.0139121	0.0862866	-0.020457	0.0149017	0.169817	0	0	0.014013	0.0216107
chr21:10332314:C:T	T	0	0	0.0205193	0.0445476	0.645075	-0.00177889	0.047807	0.970318	0	0	-0.09172	0.0691807
chr21:10332325:A:G	G	0	0	0.0191276	0.04156	0.645344	-0.00239565	0.0446087	0.957171	0	0	-0.0885324	0.0645402
chr21:10332493:T:C	C	0	0	0.0102065	0.0118637	0.389616	0.012184	0.0127033	0.337501	0	0	0.00813396	0.0184272
chr21:10332617:A:T	T	0	0	-0.00450371	0.0363498	0.901395	-0.00392715	0.0389114	0.91961	0	0	0.00237159	0.0564592
chr21:10333014:G:A	A	0	0	-0.0304782	0.06361	0.631838	0.00561511	0.068313	0.93449	0	0	0.148464	0.098779
chr21:10333161:T:C	C	0	0	-0.00893494	0.0129653	0.490734	-0.000985533	0.0139314	0.943603	0	0	0.0326986	0.0201331
chr21:10333163:C:T	T	0	0	-0.000344333	0.0138899	0.980222	0.0062472	0.0149024	0.675064	0	0	0.0271132	0.0215706
chr21:10333183:G:T	T	0	0	-0.0212971	0.0553925	0.700626	0.0192126	0.0596144	0.74724	0	0	0.16663	0.0860049
chr21:10333295:A:G	G	0	0	0.0332734	0.054811	0.543813	0.0532873	0.0587523	0.364416	0	0	0.082324	0.085127
chr21:10333323:T:C	C	0	0	0.000289684	0.0106666	0.978334	0.00119498	0.0114191	0.916655	0	0	0.0037238	0.0165674
chr21:10333398:C:T	T	0	0	-0.0239831	0.0631357	0.704045	0.0134729	0.0678239	0.842541	0	0	0.154069	0.0980399
chr21:10333482:T:C	C	0	0	-0.0117795	0.0162529	0.468597	-0.0143542	0.0174027	0.409468	0	0	-0.0105908	0.0252445
chr21:10333547:G:A	A	0	0	-0.00893481	0.0117975	0.448842	-0.00184147	0.0126748	0.884485	0	0	0.0291773	0.01832
chr21:10333607:T:C	C	0	0	-0.00232946	0.0525294	0.964629	-0.0185914	0.0562853	0.741169	0	0	-0.0668908	0.0815841
chr21:10333621:A:G	G	0	0	0.00238865	0.0125812	0.84942	0.00953564	0.0135115	0.480347	0	0	0.029398	0.0195369
chr21:10333627:C:G	G	0	0	0.00741163	0.0132309	0.57536	0.0206162	0.0143046	0.149521	0	0	0.0543147	0.0205365
chr21:10333633:C:T	T	0	0	-0.0334399	0.0441	0.448287	-0.0645232	0.0474434	0.173829	0	0	-0.127856	0.0684749
chr21:10333726:G:T	T	0	0	0.0199083	0.0457403	0.663384	0.0357906	0.049023	0.465343	0	0	0.0653292	0.0710393
chr21:10333737:A:T	T	0	0	0.0289639	0.0461025	0.52984	0.0450493	0.0494119	0.361922	0	0	0.0661646	0.0716025
chr21:10333809:C:T	T	0	0	0.00544305	0.0122097	0.655744	0.00385575	0.0130723	0.768029	0	0	-0.00652911	0.0189642
chr21:10333813:T:A	A	0	0	0.00468157	0.0102277	0.647143	0.0081833	0.0109614	0.45533	0	0	0.0144038	0.0158847
chr21:10333904:C:T	T	0	0	0.00671782	0.0103582	0.516629	0.00410775	0.0110952	0.711214	0	0	-0.0107361	0.0160881
chr21:10333942:T:A	A	0	0	-0.0101301	0.0409552	0.804641	0.00575491	0.0439076	0.895721	0	0	0.0653404	0.0636058
chr21:10333988:C:T	T	0	0	-0.0132788	0.0379312	0.726282	-0.00946219	0.0406083	0.815753	0	0	0.015699	0.0589153
chr21:10333994:G:A	A	0	0	0.000708121	0.0165817	0.965937	0.0101267	0.0178078	0.569583	0	0	0.0387416	0.0257492
chr21:10334173:C:T	T	0	0	0.00214936	0.0126906	0.865509	0.0160557	0.0137481	0.242869	0	0	0.0572014	0.0196946
chr21:10334240:G:A	A	0	0	0.00673778	0.0400886	0.866526	0.0191229	0.0429548	0.656185	0	0	0.0509442	0.0622623
chr21:10334249:G:T	T	0	0	0.000880892	0.0128012	0.945138	0.0127434	0.0138212	0.35652	0	0	0.0487946	0.0198711
chr21:10334252:C:A	A	0	0	-0.0204567	0.029125	0.482445	-0.0225788	0.0311792	0.468967	0	0	-0.00872874	0.0452384
chr21:10334285:G:A	A	0	0	0.0022705	0.0382806	0.952704	0.0224168	0.0410923	0.585394	0	0	0.0828684	0.0594465
chr21:10334339:A:T	T	0	0	-0.0343362	0.0277583	0.216098	-0.050648	0.0298178	0.0893977	0	0	-0.0670961	0.0431075
chr21:10334341:T:A	A	0	0	-0.0123603	0.0145452	0.395444	-0.0140584	0.0155724	0.366644	0	0	-0.00698487	0.0225925
chr21:10334345:T:C	C	0	0	-7.50926e-05	0.0250461	0.997608	-0.0147484	0.0269036	0.583557	0	0	-0.0603564	0.0388926
chr21:10334473:T:C	C	0	0	-0.045088	0.0643991	0.483844	-0.00948796	0.0691492	0.890865	0	0	0.146435	0.100007
chr21:10334560:T:C	C	0	0	-0.0899002	0.0567474	0.113144	-0.0931136	0.0607493	0.125337	0	0	-0.0132177	0.0881518
chr21:10334586:C:T	T	0	0	-0.0077507	0.0141105	0.582809	-0.0137389	0.0151322	0.36392	0	0	-0.0246314	0.0219142
chr21:10334709:T:C	C	0	0	-0.0116447	0.0120443	0.333633	-0.00230316	0.012971	0.859066	0	0	0.0384249	0.0187004
chr21:10334812:T:C	C	0	0	0.0315941	0.0240412	0.188791	0.0182496	0.0258153	0.479611	0	0	-0.0548904	0.0373363
chr21:10334922:C:T	T	0	0	0.0297819	0.0457601	0.515158	0.012825	0.0490526	0.793742	0	0	-0.0697495	0.0710701
chr21:10334978:C:A	A	0	0	-0.0320639	0.0419011	0.444136	-0.0174824	0.0449087	0.697063	0	0	0.0599785	0.0650779
chr21:10335002:T:A	A	0	0	0.0238909	0.0165619	0.149155	0.0115652	0.0178278	0.51652	0	0	-0.0506996	0.0257169
chr21:10335220:A:G	G	0	0	-0.0353601	0.0589348	0.548515	-0.0474328	0.0631147	0.452331	0	0	-0.0496592	0.0915374
chr21:10335311:G:A	A	0	0	-0.0856412	0.0539321	0.112299	-0.0388726	0.058169	0.503961	0	0	0.192375	0.0837346
chr21:10335578:C:A	A	0	0	-0.00317414	0.0131857	0.809768	-0.00680596	0.0141257	0.629937	0	0	-0.0149389	0.0204792
chr21:10335655:G:A	A	0	0	-0.0721598	0.026179	0.00584414	-0.0664743	0.0280385	0.0177485	0	0	0.0233864	0.0406758
chr21:10335810:C:G	G	0	0	-0.0168516	0.0260387	0.517519	-0.0318359	0.0279665	0.254971	0	0	-0.0616353	0.0404351
chr21:10336076:C:T	T	0	0	0.0850923	0.10851	0.432929	0.156096	0.116657	0.180869	0	0	0.292064	0.168495
chr21:10336102:T:C	C	0	0	0.00519288	0.0129942	0.689429	0.0212226	0.0141214	0.132872	0	0	0.0659358	0.0201615
chr21:10336232:G:A	A	0	0	0.0425586	0.128124	0.739763	0.05454	0.137165	0.690908	0	0	0.0492836	0.199004
chr21:10336270:A:C	C	0	0	-0.00350988	0.0127364	0.782872	-0.00783058	0.0136497	0.566184	0	0	-0.0177725	0.0197809
chr21:10336336:G:A	A	0	0	0.0107903	0.0372907	0.772309	-0.011622	0.0400635	0.771748	0	0	-0.0921893	0.0579061
chr21:10336418:T:C	C	0	0	0.0012699	0.0106142	0.904767	-0.00195116	0.0113727	0.863779	0	0	-0.0132493	0.016485
chr21:10336583:A:G	G	0	0	0.000404376	0.012465	0.97412	0.000931675	0.0133436	0.944336	0	0	0.00216896	0.0193609
chr21:10336721:C:T	T	0	0	0.00833875	0.0157435	0.596346	0.0264649	0.0170764	0.12119	0	0	0.0745591	0.0244307
chr21:10336937:G:T	T	0	0	-0.00194888	0.0150979	0.897292	-0.00815834	0.0161893	0.614309	0	0	-0.0255416	0.0234476
chr21:10336987:C:T	T	0	0	0.0134483	0.0393063	0.732245	-0.0146651	0.0422923	0.728775	0	0	-0.11564	0.0610296
chr21:10337001:G:A	A	0	0	0.0152623	0.0847961	0.857162	-0.0969271	0.0923573	0.293957	0	0	-0.461473	0.131545
chr21:10337013:G:A	A	0	0	0.0364999	0.0251839	0.147244	0.0284781	0.0269865	0.2913	0	0	-0.0329963	0.0391174
chr21:10337021:G:A	A	0	0	-0.0224569	0.0271714	0.408526	-0.0448848	0.0292851	0.125354	0	0	-0.0922534	0.0421844
chr21:10337222:T:A	A	0	0	-0.021786	0.0323488	0.500647	0.00230747	0.0348213	0.947166	0	0	0.0991046	0.0502263
chr21:10337228:C:T	T	0	0	-0.021786	0.0323488	0.500647	0.00230747	0.0348213	0.947166	0	0	0.0991046	0.0502263
chr21:10337333:T:C	C	0	0	-0.0353939	0.0338929	0.296353	-0.0322155	0.0362848	0.37462	0	0	0.0130737	0.0526456
chr21:10337337:C:T	T	0	0	-0.0229627	0.0324445	0.479099	0.00709196	0.0350297	0.83956	0	0	0.123625	0.0503643
chr21:10337621:A:G	G	0	0	-0.0111979	0.0201331	0.578079	-0.00182067	0.0215989	0.932822	0	0	0.0385717	0.0312668
chr21:10337690:G:C	C	0	0	0.0222058	0.0393458	0.572499	0.0291936	0.0421319	0.488366	0	0	0.0287432	0.0611122
chr21:10337708:C:T	T	0	0	-0.00470187	0.0160594	0.76969	-0.00423272	0.0171912	0.805517	0	0	0.00192977	0.0249438
chr21:10337829:C:T	T	0	0	0.000326024	0.0118038	0.977965	0.00643972	0.0126697	0.611258	0	0	0.0251477	0.0183304
chr21:10337893:A:G	G	0	0	0.00633298	0.0445879	0.887053	0.03866	0.0479819	0.420404	0	0	0.132972	0.0692292
chr21:10337939:T:C	C	0	0	0.0211338	0.0400649	0.597854	-0.00173539	0.0430288	0.967829	0	0	-0.0940687	0.0622161
chr21:10338079:C:G	G	0	0	-0.0149731	0.0137899	0.277567	-0.00559091	0.0148304	0.706181	0	0	0.0385921	0.021413
chr21:10338093:G:A	A	0	0	0.0142607	0.0333525	0.66896	-0.0127001	0.0359369	0.723788	0	0	-0.110899	0.0517803
chr21:10338116:T:C	C	0	0	0.0484985	0.0403119	0.228945	0.0586535	0.0431806	0.174359	0	0	0.0417711	0.0626149
chr21:10338157:A:G	G	0	0	0.0731437	0.0374512	0.0508148	0.0671431	0.0401017	0.0940672	0	0	-0.0246823	0.0581798
chr21:10338222:C:T	T	0	0	0.00409443	0.0348745	0.906539	0.0235422	0.0374488	0.529577	0	0	0.0799954	0.0541558
chr21:10338402:C:T	T	0	0	-0.0219489	0.0219863	0.318134	-0.0259257	0.0235436	0.270818	0	0	-0.016358	0.0341505
chr21:10338433:C:T	T	0	0	-0.01825	0.0143839	0.20452	-0.0221256	0.0154089	0.151033	0	0	-0.0159416	0.022342
chr21:10338602:G:C	C	0	0	-0.00929771	0.0111688	0.405143	-0.00548662	0.0119699	0.646689	0	0	0.0156763	0.0173468
chr21:10338837:A:G	G	0	0	0.0300504	0.0288185	0.297066	0.0391771	0.0308807	0.204562	0	0	0.0375412	0.0447607
chr21:10338930:T:C	C	0	0	-0.0109434	0.0331582	0.741373	0.0102548	0.0356406	0.773556	0	0	0.0871952	0.0514875
chr21:10338932:T:C	C	0	0	-0.0145963	0.017151	0.394743	-0.00811424	0.0183861	0.658978	0	0	0.0266629	0.0266375
chr21:10338992:G:A	A	0	0	-0.000495514	0.0148142	0.973317	-0.00408442	0.0158675	0.796864	0	0	-0.0147624	0.0230088
chr21:10339066:T:G	G	0	0	-0.00491541	0.014352	0.731983	0.00540438	0.0154431	0.726373	0	0	0.0424488	0.0222838
chr21:10339247:C:T	T	0	0	0.0294743	0.0427983	0.491025	0.0115352	0.0458954	0.801553	0	0	-0.0737895	0.0664684
chr21:10339338:G:A	A	0	0	0.00291104	0.0127561	0.819485	0.015122	0.0137804	0.272485	0	0	0.0502279	0.0198003
chr21:10339699:C:T	T	0	0	0.0357733	0.0371812	0.335982	0.00492293	0.0400765	0.902235	0	0	-0.126898	0.0577253
chr21:10339904:C:G	G	0	0	-0.0237959	0.023997	0.321383	-0.0300459	0.0257057	0.242469	0	0	-0.0257082	0.0372726
chr21:10339940:T:G	G	0	0	0.00293141	0.0126277	0.816428	0.0176073	0.0137001	0.198726	0	0	0.0603668	0.019595
chr21:10339954:C:G	G	0	0	-0.0512553	0.0387675	0.186128	-0.0574586	0.0415106	0.1663	0	0	-0.0255161	0.0602186
chr21:10340042:C:A	A	0	0	-0.00706157	0.03569	0.843156	-0.0452848	0.0386437	0.241255	0	0	-0.157225	0.0553897
chr21:10340098:G:A	A	0	0	-0.00299062	0.0127672	0.814797	0.00428469	0.0137115	0.754669	0	0	0.0299258	0.0198257
chr21:10340134:C:A	A	0	0	-0.0193682	0.0158387	0.22139	-0.0129095	0.0169834	0.447179	0	0	0.0265668	0.0246
chr21:10340277:A:G	G	0	0	0.1003	0.126287	0.427066	0.0926279	0.135192	0.493244	0	0	-0.031558	0.196158
chr21:10340305:A:G	G	0	0	-0.0767938	0.155449	0.621297	-0.0612888	0.16642	0.712667	0	0	0.0637774	0.241448
chr21:10340430:C:T	T	0	0	-0.0484424	0.042419	0.253455	-0.0559289	0.0454228	0.218212	0	0	-0.0307947	0.0658887
chr21:10340431:G:A	A	0	0	0.00326298	0.0120918	0.787275	0.0125919	0.0130212	0.333528	0	0	0.0383732	0.0187734
chr21:10340571:A:G	G	0	0	0.0136704	0.0300278	0.648924	0.0387651	0.0323691	0.231074	0	0	0.103223	0.0466172
chr21:10340607:C:T	T	0	0	-0.0455264	0.0153966	0.00310736	-0.0194943	0.0169501	0.250105	0	0	0.107079	0.0238766
chr21:10340637:G:T	T	0	0	0.0330183	0.0329371	0.316119	-0.00795718	0.0358035	0.824122	0	0	-0.168546	0.0511054
chr21:10340662:C:T	T	0	0	0.0652278	0.0411344	0.112802	0.0818682	0.0441063	0.0634311	0	0	0.0684477	0.0638913
chr21:10341052:T:A	A	0	0	-0.0191724	0.014579	0.188487	-0.0198477	0.0156069	0.203471	0	0	-0.00277755	0.0226463
chr21:10341229:T:G	G	0	0	-0.0102151	0.0166553	0.539662	-0.0104395	0.0178291	0.558189	0	0	-0.00092305	0.0258698
chr21:10341419:C:T	T	0	0	-0.0128486	0.0142113	0.365936	-0.010586	0.0152167	0.486626	0	0	0.00930664	0.0220737
chr21:10341528:G:A	A	0	0	0.0547345	0.0892458	0.539678	0.155732	0.0967589	0.107511	0	0	0.415436	0.138496
chr21:10341676:A:G	G	0	0	0.0374527	0.0375604	0.3187	0.0517579	0.0402662	0.198654	0	0	0.0588423	0.0583365
chr21:10341682:C:T	T	0	0	-0.0271006	0.0103409	0.00877444	-0.0067888	0.011492	0.554693	0	0	0.0835493	0.0160236
chr21:10341690:A:C	C	0	0	-0.0270689	0.0147207	0.0659398	-0.0247262	0.0157624	0.116722	0	0	0.00963618	0.0228679
chr21:10341700:A:G	G	0	0	0.0272591	0.0365745	0.456088	0.0401727	0.0392011	0.305465	0	0	0.0531179	0.0568048
chr21:10341709:C:T	T	0	0	0.0354945	0.0493597	0.47208	0.0619057	0.0529903	0.242708	0	0	0.108638	0.0766529
chr21:10341763:T:G	G	0	0	-0.00716105	0.0133661	0.592123	0.00748282	0.0144799	0.605314	0	0	0.0602352	0.0207432
chr21:10341829:A:T	T	0	0	0.0538738	0.0773891	0.48634	0.0722092	0.0828897	0.383673	0	0	0.0754197	0.1202
chr21:10341950:G:A	A	0	0	0.0481489	0.0345413	0.163332	0.0234033	0.0371664	0.528898	0	0	-0.101787	0.053636
chr21:10342089:G:T	T	0	0	-0.0272196	0.030009	0.364381	-0.0108038	0.0322205	0.737393	0	0	0.0675238	0.0466026
chr21:10342155:G:A	A	0	0	-0.00581642	0.0105482	0.58135	-0.00152562	0.0113103	0.892701	0	0	0.0176495	0.0163819
chr21:10342175:G:C	C	0	0	-0.0356394	0.133671	0.789762	0.0193422	0.143334	0.892655	0	0	0.226158	0.207596
chr21:10342339:G:T	T	0	0	-0.0696011	0.0850824	0.413332	-0.0146922	0.0914595	0.872376	0	0	0.225859	0.132117
chr21:10342450:G:A	A	0	0	-0.0162166	0.010308	0.115671	0.00194371	0.0113741	0.864311	0	0	0.0746995	0.0159777
chr21:10342470:C:T	T	0	0	-0.264301	0.226323	0.242886	-0.253267	0.24228	0.29586	0	0	0.0453846	0.351552
chr21:10342653:G:A	A	0	0	-0.0115061	0.0170111	0.498794	-0.00296051	0.0182561	0.871176	0	0	0.0351509	0.0264179
chr21:10342662:T:C	C	0	0	0.0728217	0.0332045	0.0282982	0.0562511	0.0356345	0.114438	0	0	-0.0681606	0.0515772
chr21:10342694:G:T	T	0	0	0.00554761	0.0105739	0.599826	0.0180296	0.0114767	0.11619	0	0	0.0513426	0.0164076
chr21:10342739:G:A	A	0	0	-0.00733888	0.0166141	0.658687	-0.00376093	0.0177932	0.832599	0	0	0.0147173	0.0258048
chr21:10342876:G:A	A	0	0	0.0335358	0.0405331	0.408028	-0.00476472	0.0437779	0.913331	0	0	-0.157543	0.0629193
chr21:10342944:A:G	G	0	0	-0.013686	0.0107305	0.202157	-0.00867533	0.011512	0.451095	0	0	0.0206106	0.0166656
chr21:10343035:G:A	A	0	0	-0.0280174	0.017265	0.104635	-0.0181541	0.0185426	0.327557	0	0	0.0405712	0.0268138
chr21:10343384:C:T	T	0	0	-0.0140606	0.0161956	0.385299	0.00176766	0.0175029	0.919556	0	0	0.065107	0.0251393
chr21:10343392:G:A	A	0	0	-0.0196353	0.0245014	0.422903	-0.0174189	0.0262303	0.50664	0	0	0.00911667	0.0380569
chr21:10343711:G:C	C	0	0	-0.0278532	0.022077	0.207079	-0.0353568	0.0236605	0.135086	0	0	-0.0308649	0.0342904
chr21:10343750:C:A	A	0	0	-0.03474	0.0918839	0.705367	-0.0240207	0.0983724	0.80709	0	0	0.0440921	0.142715
chr21:10343775:G:A	A	0	0	0.0904622	0.0435987	0.0379974	0.108042	0.0467487	0.0208263	0	0	0.0723104	0.0677251
chr21:10343814:G:A	A	0	0	0.0104083	0.0302595	0.73087	-0.000687554	0.0324357	0.983088	0	0	-0.045641	0.0469954
chr21:10343914:C:T	T	0	0	-0.0100497	0.0200738	0.616626	-0.00196746	0.0215235	0.927167	0	0	0.033245	0.0311758
chr21:10343987:G:A	A	0	0	-0.0572883	0.0305365	0.0606471	-0.0627827	0.0326998	0.0548611	0	0	-0.0226004	0.0474371
chr21:10343990:C:A	A	0	0	-0.0177641	0.0381499	0.641474	-0.0236431	0.0408481	0.562721	0	0	-0.0241822	0.0592548
chr21:10344076:G:A	A	0	0	0.0150732	0.010906	0.166941	0.019204	0.0116915	0.100474	0	0	0.0169915	0.0169392
chr21:10344350:C:G	G	0	0	-0.0422455	0.0996544	0.671624	0.0602559	0.107807	0.576214	0	0	0.421623	0.154671
chr21:10344988:C:T	T	0	0	-0.0464151	0.0151358	0.00216525	-0.0265557	0.0164818	0.107132	0	0	0.0816884	0.0234919
chr21:10345111:G:C	C	0	0	0.0147908	0.0240232	0.5381	0.00217032	0.0257875	0.932928	0	0	-0.0519123	0.0373067
chr21:10345164:G:A	A	0	0	-0.00341367	0.0120357	0.776695	-0.000825116	0.0128898	0.94896	0	0	0.0106476	0.0186935
chr21:10345209:A:G	G	0	0	0.0436704	0.0273587	0.110441	0.0485578	0.0292965	0.0974267	0	0	0.0201035	0.0424984
chr21:10345622:G:A	A	0	0	0.015191	0.0305224	0.618695	0.00524827	0.0327082	0.872521	0	0	-0.0408978	0.0474049
chr21:10345764:G:A	A	0	0	0.0099217	0.0299473	0.740414	-0.00998187	0.0321999	0.756563	0	0	-0.0818701	0.0465004
chr21:10346032:C:T	T	0	0	0.0375083	0.0426656	0.379335	-0.00547577	0.0461367	0.905524	0	0	-0.176808	0.0662242
chr21:10346098:G:A	A	0	0	0.0193934	0.038113	0.610865	-0.0201091	0.0412377	0.625806	0	0	-0.162487	0.0591538
chr21:10346563:G:A	A	0	0	0.0211407	0.0359333	0.55631	-0.00587142	0.0386838	0.87936	0	0	-0.11111	0.055791
chr21:10346673:G:A	A	0	0	0.00351853	0.119556	0.976522	0.137334	0.129585	0.289237	0	0	0.550428	0.185534
chr21:10346765:C:A	A	0	0	0.0373016	0.03381	0.269909	-0.0167793	0.0371133	0.65119	0	0	-0.222453	0.0524229
chr21:10347443:C:T	T	0	0	0.00974299	0.0389422	0.80244	0.00622033	0.0416899	0.881392	0	0	-0.0144899	0.0604855
chr21:10348067:C:T	T	0	0	-0.0178498	0.108728	0.869598	-0.00429363	0.116408	0.970577	0	0	0.0557611	0.168877
chr21:10348188:G:A	A	0	0	-0.00455845	0.0299672	0.879097	0.00717932	0.0321285	0.82318	0	0	0.0482814	0.0465406
chr21:10348496:G:C	C	0	0	-0.00718301	0.0269775	0.79004	-0.0185619	0.0289303	0.521127	0	0	-0.0468053	0.0418969
chr21:10348517:T:A	A	0	0	-0.023562	0.0216049	0.275455	-0.0328458	0.0231705	0.156316	0	0	-0.0381874	0.0335547
chr21:10349495:G:C	C	0	0	0.0294309	0.0315963	0.351612	0.0205839	0.0338497	0.543124	0	0	-0.0363908	0.0490753
chr21:10349943:T:A	A	0	0	-0.00760876	0.0148561	0.608536	-0.00248851	0.015922	0.875801	0	0	0.0210613	0.0230732
chr21:10349947:C:T	T	0	0	-0.0191374	0.0159121	0.229094	-0.00557795	0.0171576	0.745105	0	0	0.0557746	0.0247042
chr21:10349970:C:A	A	0	0	-0.0356054	0.0938373	0.704363	-0.0119421	0.100514	0.905426	0	0	0.097335	0.145744
chr21:10349994:G:A	A	0	0	-0.0550574	0.0256358	0.0317395	-0.063991	0.0274767	0.0198633	0	0	-0.0367469	0.0398238
chr21:10350352:A:T	T	0	0	0.092877	0.261619	0.722583	-0.0213186	0.280592	0.939437	0	0	-0.469725	0.406299
chr21:10350434:T:A	A	0	0	0.00952786	0.0343951	0.781771	0.00355459	0.0368301	0.923113	0	0	-0.0245701	0.0534221
chr21:10350856:G:A	A	0	0	0.0289889	0.0338537	0.391832	0.0566946	0.036483	0.120185	0	0	0.113963	0.0525594
chr21:10350886:T:A	A	0	0	-0.11739	0.14041	0.403126	-0.00795942	0.151222	0.958023	0	0	0.450125	0.218002
chr21:10350987:G:A	A	0	0	0.00536253	0.0141871	0.705441	0.00890732	0.0151964	0.557777	0	0	0.0145809	0.0220348
chr21:10351267:C:T	T	0	0	-0.00771233	0.0126314	0.541486	-0.00170713	0.0135523	0.899758	0	0	0.0247014	0.0196165
chr21:10351277:G:T	T	0	0	-0.00518725	0.0131361	0.692928	0.00395865	0.0141303	0.779359	0	0	0.0376202	0.0203965
chr21:10351291:C:T	T	0	0	-0.00362264	0.0331615	0.91301	-0.0112861	0.0355175	0.750666	0	0	-0.0315222	0.0515052
chr21:10351395:A:C	C	0	0	-0.020388	0.01009	0.0433197	-0.00758878	0.0109749	0.489271	0	0	0.0526475	0.0156574
chr21:10351400:G:A	A	0	0	0.0196972	0.0275771	0.475067	0.0185845	0.029521	0.528999	0	0	-0.00457694	0.0428343
chr21:10351471:G:A	A	0	0	-0.00329223	0.0156814	0.833711	0.00403948	0.0168234	0.810244	0	0	0.0301578	0.0243529
chr21:10351601:C:T	T	0	0	-0.0106669	0.039185	0.785454	-0.0325767	0.0420782	0.438815	0	0	-0.0901225	0.0608496
chr21:10351682:C:T	T	0	0	-0.0192659	0.0115064	0.0940591	-0.00599213	0.0124814	0.631167	0	0	0.0545995	0.0178578
chr21:10351755:A:G	G	0	0	-0.00293035	0.0182257	0.872266	0.0160314	0.0197215	0.416281	0	0	0.0779962	0.028287
chr21:10351778:T:C	C	0	0	-0.0307938	0.0153995	0.0455367	-0.0241788	0.0165157	0.143197	0	0	0.0272097	0.0239204
chr21:10351839:G:A	A	0	0	0.0158444	0.033963	0.640844	-0.0107625	0.0365803	0.768594	0	0	-0.109443	0.0527297
chr21:10352119:G:T	T	0	0	-0.00153117	0.0121564	0.899767	0.00128426	0.0130201	0.921427	0	0	0.0115808	0.0188809
chr21:10352178:G:A	A	0	0	-0.00490957	0.0123989	0.692128	0.00353066	0.0133344	0.791181	0	0	0.0347175	0.0192521
chr21:10352179:C:A	A	0	0	-0.0228308	0.00997547	0.0220971	-0.0104682	0.0108426	0.334313	0	0	0.0508517	0.0154814
chr21:10352187:A:T	T	0	0	-0.0441636	0.0280432	0.115293	-0.036049	0.0300452	0.230206	0	0	0.0333781	0.0435601
chr21:10352414:G:A	A	0	0	-0.00870952	0.0376184	0.816909	-0.0272997	0.0403682	0.49887	0	0	-0.0764679	0.0584197
chr21:10352426:G:A	A	0	0	-0.0198422	0.0292919	0.498155	-0.0282429	0.0313821	0.368137	0	0	-0.034555	0.0454951
chr21:10352460:G:A	A	0	0	-0.030185	0.0296641	0.308887	-0.0347494	0.0317623	0.273935	0	0	-0.0187748	0.0460764
chr21:10352480:T:C	C	0	0	-0.00185281	0.0224194	0.934135	0.00954132	0.0240616	0.691709	0	0	0.0468679	0.0348159
chr21:10352481:G:A	A	0	0	-0.00185281	0.0224194	0.934135	0.00954132	0.0240616	0.691709	0	0	0.0468679	0.0348159
chr21:10352782:C:T	T	0	0	0.00205568	0.0162353	0.899243	0.0114982	0.0174385	0.509665	0	0	0.0388404	0.025211
chr21:10353359:G:C	C	0	0	0.000983873	0.0112457	0.930283	-0.00140188	0.0120436	0.907336	0	0	-0.0098134	0.0174664
chr21:10353634:T:C	C	0	0	-0.0368683	0.0546437	0.499864	-0.0151851	0.0585872	0.79549	0	0	0.0891902	0.084866
chr21:10354206:C:T	T	0	0	0.017049	0.0405861	0.674434	0.042106	0.0436126	0.334317	0	0	0.103068	0.0630226
chr21:10354321:C:G	G	0	0	0.00300745	0.0165523	0.855823	0.0150621	0.0178131	0.397797	0	0	0.0495848	0.0256998
chr21:10354489:G:A	A	0	0	-0.0426899	0.0154672	0.00577965	-0.0441896	0.0165595	0.00761842	0	0	-0.00616873	0.0240329
chr21:10354763:A:C	C	0	0	0.0160862	0.0653574	0.805584	-0.0211796	0.0701917	0.76285	0	0	-0.153287	0.101491
chr21:10354786:G:A	A	0	0	0.00227315	0.0161627	0.888153	0.0111645	0.0173543	0.520013	0	0	0.036573	0.0250989
chr21:10354852:T:C	C	0	0	0.0115763	0.0226843	0.609826	0.0107845	0.0242832	0.656959	0	0	-0.00325679	0.0352341
chr21:10354892:G:T	T	0	0	-0.0279894	0.0151413	0.0645233	-0.0370869	0.0162674	0.022618	0	0	-0.0374212	0.0235157
chr21:10355042:T:A	A	0	0	0.0639629	0.0394185	0.104662	0.0220772	0.0426739	0.604914	0	0	-0.17229	0.0611851
chr21:10355282:C:T	T	0	0	0.0257611	0.0403984	0.523684	0.00110132	0.0434073	0.979758	0	0	-0.101434	0.0627324
chr21:10355305:C:T	T	0	0	-0.0586408	0.0313056	0.0610445	-0.0698404	0.0335556	0.0374032	0	0	-0.0460678	0.0486285
chr21:10355431:G:A	A	0	0	-0.00160041	0.0144528	0.911828	-0.00296948	0.0154727	0.847807	0	0	-0.00563146	0.0224482
chr21:10355704:C:T	T	0	0	-0.0326701	0.0439967	0.457749	-0.0800465	0.0476439	0.0929378	0	0	-0.194875	0.0682827
chr21:10355811:C:T	T	0	0	-0.0278676	0.0329762	0.398065	-0.034731	0.0353156	0.325388	0	0	-0.0282314	0.0512195
chr21:10355852:T:C	C	0	0	0.0213185	0.0226802	0.347238	0.0227463	0.0242796	0.348836	0	0	0.005873	0.0352287
chr21:10356004:T:G	G	0	0	-0.0439114	0.0152337	0.00394512	-0.040618	0.0163157	0.0127923	0	0	0.0135467	0.0236704
chr21:10356077:A:G	G	0	0	-0.027822	0.0383495	0.468154	-0.0439802	0.0411254	0.284881	0	0	-0.0664643	0.0595593
chr21:10356113:C:G	G	0	0	-0.00239264	0.0142517	0.866674	0.00982483	0.0153685	0.522637	0	0	0.0502546	0.0221246
chr21:10356157:G:A	A	0	0	-0.0265377	0.0220899	0.229615	-0.0203671	0.0236653	0.389441	0	0	0.0253816	0.034311
chr21:10356244:T:C	C	0	0	-0.0122177	0.0109634	0.265104	-0.00170947	0.0118441	0.885239	0	0	0.0432239	0.0170187
chr21:10356336:A:G	G	0	0	-0.0253918	0.0110777	0.0218967	-0.0159009	0.011946	0.183168	0	0	0.0390391	0.0172017
chr21:10356365:T:C	C	0	0	-0.0289804	0.0152418	0.0572527	-0.0284017	0.0163165	0.0817404	0	0	0.0023803	0.0236781
chr21:10356932:T:C	C	0	0	-0.126615	0.0553731	0.0222204	-0.136799	0.0592974	0.021055	0	0	-0.0418894	0.0860269
chr21:10357519:C:T	T	0	0	0.00307344	0.0143931	0.830909	0.0136592	0.015491	0.377914	0	0	0.0435427	0.0223472
chr21:10357817:A:T	T	0	0	0.216227	0.147032	0.141396	0.0741995	0.158867	0.640461	0	0	-0.584207	0.228248
chr21:10357818:T:A	A	0	0	-0.00338303	0.0327674	0.917769	-0.0413668	0.0355478	0.244548	0	0	-0.15624	0.0508468
chr21:10357942:C:T	T	0	0	-0.0272614	0.0265273	0.304103	-0.0516625	0.0286377	0.0712307	0	0	-0.10037	0.0411803
chr21:10357943:G:A	A	0	0	0.038436	0.0372094	0.30162	0.0678637	0.0400818	0.0904308	0	0	0.121046	0.057772
chr21:10358035:A:T	T	0	0	-0.0203814	0.0432728	0.637642	-0.0271631	0.0463337	0.557709	0	0	-0.0278953	0.0672116
chr21:10358088:A:G	G	0	0	-0.0329101	0.0147514	0.0256824	-0.0201574	0.0159098	0.205162	0	0	0.0524563	0.0229058
chr21:10358339:A:G	G	0	0	-0.018898	0.0143019	0.18638	-0.0165241	0.0153142	0.280585	0	0	0.00976477	0.0222155
chr21:10358535:C:T	T	0	0	-0.0195311	0.0147722	0.186117	-0.0124705	0.0158497	0.4314	0	0	0.0290426	0.0229428
chr21:10358634:G:A	A	0	0	-0.00538707	0.0125373	0.667426	0.00198886	0.0134675	0.882596	0	0	0.0303397	0.0194687
chr21:10358648:T:A	A	0	0	-0.0106981	0.015349	0.485809	-0.00319896	0.0164701	0.845997	0	0	0.0308465	0.0238369
chr21:10358732:T:G	G	0	0	-0.00139296	0.0125998	0.91197	0.00236501	0.0134998	0.860931	0	0	0.0154578	0.0195691
chr21:10358798:T:C	C	0	0	-0.0107419	0.0362206	0.766796	-0.0176871	0.0387874	0.648389	0	0	-0.0285681	0.0562573
chr21:10358806:C:T	T	0	0	-0.00643664	0.01232	0.601354	0.00517784	0.0133057	0.697168	0	0	0.0477743	0.0191239
chr21:10358826:A:C	C	0	0	0.0157431	0.0389092	0.685763	-0.00607327	0.0417828	0.884432	0	0	-0.0897381	0.0604216
chr21:10359085:T:G	G	0	0	-0.00270398	0.0119277	0.820659	0.0107648	0.0129311	0.40514	0	0	0.0554018	0.0185097
chr21:10360239:T:C	C	0	0	0.0875128	0.0450322	0.0519753	0.0265701	0.0490874	0.588314	0	0	-0.250678	0.069868
chr21:10360262:A:C	C	0	0	-0.00797593	0.0161916	0.622298	-0.00179309	0.0173581	0.917725	0	0	0.0254321	0.0251469
chr21:10360274:G:A	A	0	0	0.0246398	0.0200123	0.218236	0.0115507	0.0215148	0.591358	0	0	-0.0538401	0.0310764
chr21:10360288:A:G	G	0	0	0.0331871	0.0160924	0.0391807	0.0228353	0.0172985	0.186809	0	0	-0.0425803	0.024993
chr21:10360350:A:T	T	0	0	-0.0882739	0.0679477	0.193894	-0.0630037	0.0728379	0.387047	0	0	0.103945	0.105536
chr21:10360356:A:T	T	0	0	0.000723572	0.0151178	0.961826	-0.00230129	0.0161897	0.886965	0	0	-0.0124423	0.0234806
chr21:10360381:C:A	A	0	0	-0.0099329	0.0122441	0.417228	-0.0110272	0.013108	0.400206	0	0	-0.00450113	0.0190183
chr21:10360392:G:A	A	0	0	0.0130623	0.0130727	0.317696	0.020802	0.0140433	0.138533	0	0	0.0318361	0.0203007
chr21:10360447:G:T	T	0	0	-0.00940418	0.0106051	0.375208	-0.00709011	0.0113579	0.532468	0	0	0.00951856	0.016472
chr21:10360451:C:A	A	0	0	0.013079	0.0119368	0.273216	0.00724114	0.0128088	0.571853	0	0	-0.0240131	0.0185384
chr21:10360595:A:C	C	0	0	0.00203777	0.0227949	0.928767	-0.0255709	0.024759	0.301699	0	0	-0.113564	0.0353689
chr21:10360650:A:T	T	0	0	-0.000205075	0.0116116	0.985909	0.0109909	0.0125457	0.380991	0	0	0.0460528	0.0180236
chr21:10360714:G:T	T	0	0	-0.0200628	0.019163	0.29512	-0.0299325	0.0205683	0.145593	0	0	-0.0405974	0.0297604
chr21:10360769:C:T	T	0	0	-0.159577	0.108401	0.140994	-0.1074	0.116312	0.355808	0	0	0.21462	0.168362
chr21:10360978:A:G	G	0	0	0.0168296	0.0165808	0.310103	0.0208847	0.01776	0.239619	0	0	0.0166801	0.0257538
chr21:10361012:C:A	A	0	0	-0.0110362	0.0150452	0.463231	-0.0217759	0.0161879	0.178561	0	0	-0.0441762	0.0233608
chr21:10361014:C:T	T	0	0	-0.0518841	0.0458249	0.25754	-0.0472107	0.0490597	0.335893	0	0	0.0192231	0.0711801
chr21:10361030:T:C	C	0	0	-0.0191642	0.015036	0.202467	-0.0291425	0.0161669	0.0714509	0	0	-0.0410443	0.0233488
chr21:10361092:G:T	T	0	0	-0.010352	0.0115196	0.368843	-0.00953742	0.0123321	0.439295	0	0	0.00335063	0.0178931
chr21:10361144:G:C	C	0	0	0.000480726	0.0324852	0.988193	0.000560342	0.0347744	0.987144	0	0	0.000327487	0.0504565
chr21:10361224:G:C	C	0	0	0.0214368	0.0181138	0.23663	0.0266491	0.0194066	0.169691	0	0	0.0214398	0.028135
chr21:10361238:T:A	A	0	0	-0.00703063	0.0187837	0.708185	-0.0170502	0.0201649	0.397811	0	0	-0.0412138	0.0291696
chr21:10361276:G:T	T	0	0	-0.0373124	0.0234821	0.112067	-0.0508377	0.0252211	0.0438333	0	0	-0.055634	0.0364689
chr21:10361299:G:T	T	0	0	0.0287835	0.0213382	0.177363	0.0294551	0.0228424	0.197227	0	0	0.00276248	0.0331459
chr21:10361307:A:T	T	0	0	0.034244	0.0107845	0.00149683	0.0367398	0.0115514	0.00147001	0	0	0.0102662	0.0167586
chr21:10361328:A:G	G	0	0	-0.00154806	0.0130555	0.905612	0.00346028	0.0139962	0.80473	0	0	0.020601	0.0202759
chr21:10361338:C:T	T	0	0	0.00376324	0.0133834	0.778567	0.00287368	0.0143272	0.84103	0	0	-0.00365905	0.0207873
chr21:10361373:G:A	A	0	0	-0.00281036	0.0259936	0.913903	-0.00326465	0.0278254	0.906602	0	0	-0.00186863	0.0403738
chr21:10361446:C:T	T	0	0	-0.0147893	0.0182853	0.418625	-0.0270253	0.019662	0.169288	0	0	-0.0503307	0.028393
chr21:10361476:A:G	G	0	0	-0.0113725	0.0137109	0.40685	-0.0108129	0.0146774	0.461304	0	0	0.00230201	0.0212967
chr21:10361477:C:G	G	0	0	0.0149093	0.0178693	0.404082	3.10922e-05	0.0192617	0.998712	0	0	-0.0611991	0.0277424
chr21:10361489:G:A	A	0	0	-0.0313523	0.0267019	0.240331	-0.0388611	0.0286066	0.174315	0	0	-0.0308864	0.0414745
chr21:10361502:A:G	G	0	0	-0.0246331	0.0281111	0.38088	-0.0342045	0.0301273	0.256236	0	0	-0.0393705	0.0436608
chr21:10361538:A:G	G	0	0	0.000150361	0.0109915	0.989085	0.000145623	0.0117661	0.990125	0	0	-1.949e-05	0.0170722
chr21:10361545:C:T	T	0	0	0.020789	0.0107581	0.0533096	0.0270278	0.0115554	0.0193369	0	0	0.0256622	0.0167088
chr21:10361616:A:G	G	0	0	0.00423353	0.0201707	0.833757	0.0172409	0.0216823	0.426522	0	0	0.0535036	0.0313204
chr21:10361648:G:A	A	0	0	0.0160182	0.0779134	0.837111	0.0551254	0.0836152	0.509719	0	0	0.160861	0.120995
chr21:10361684:C:T	T	0	0	0.0133171	0.0184614	0.470695	0.0206666	0.0197939	0.296446	0	0	0.0302308	0.0286721
chr21:10361709:A:T	T	0	0	-0.0104102	0.0313791	0.740074	-0.0129119	0.0335925	0.700705	0	0	-0.0102905	0.0487387
chr21:10361742:C:T	T	0	0	-0.00489394	0.0123572	0.692076	-0.005592	0.0132284	0.672496	0	0	-0.00287135	0.0191936
chr21:10361768:C:T	T	0	0	-0.0494859	0.0345829	0.152449	-0.0355933	0.0370805	0.337109	0	0	0.0571449	0.0537141
chr21:10361780:T:A	A	0	0	-0.0440808	0.045465	0.332269	-0.0885974	0.0491366	0.0713752	0	0	-0.183112	0.0705728
chr21:10361820:G:T	T	0	0	-0.00159737	0.0399084	0.968072	-0.012046	0.0427502	0.778115	0	0	-0.0429788	0.0619834
chr21:10361862:T:A	A	0	0	-0.0168924	0.0197495	0.392367	-0.0254518	0.0211813	0.229511	0	0	-0.0352079	0.0306723
chr21:10361930:A:T	T	0	0	-0.0504204	0.0230745	0.0288805	-0.0536858	0.0247063	0.0297832	0	0	-0.0134316	0.0358477
chr21:10362009:A:T	T	0	0	0.0173794	0.0179444	0.332788	0.00772469	0.0192649	0.688441	0	0	-0.0397131	0.0278672
chr21:10362139:C:G	G	0	0	0.0157601	0.0149394	0.291455	0.0156907	0.0159923	0.326522	0	0	-0.000285323	0.0232054
chr21:10362252:C:A	A	0	0	0.00156964	0.0146406	0.914621	-0.0110677	0.0157894	0.483331	0	0	-0.0519816	0.0227282
chr21:10362302:C:G	G	0	0	0.0343026	0.034961	0.32651	0.0344491	0.0374249	0.357319	0	0	0.00060247	0.0543046
chr21:10362333:G:C	C	0	0	0.0132167	0.0429557	0.758324	-0.0030542	0.0460492	0.947119	0	0	-0.0669277	0.0667132
chr21:10362344:G:A	A	0	0	-0.0219379	0.0411525	0.593973	-0.0162778	0.044061	0.7118	0	0	0.0232817	0.0639188
chr21:10362372:C:G	G	0	0	0.00497246	0.0140656	0.723699	-0.000978789	0.0150839	0.948262	0	0	-0.0244795	0.0218444
chr21:10362565:C:A	A	0	0	-0.0275358	0.0348246	0.429119	-0.0107766	0.0373656	0.773033	0	0	0.0689361	0.0540831
chr21:10362574:T:A	A	0	0	0.0113259	0.016193	0.484282	0.00220752	0.0173894	0.898983	0	0	-0.037507	0.0251463
chr21:10362600:T:G	G	0	0	0.000110842	0.0176185	0.99498	-0.010432	0.0189279	0.581536	0	0	-0.0433662	0.0273585
chr21:10362632:A:G	G	0	0	-0.0547425	0.0341588	0.109026	-0.0485297	0.0365787	0.184601	0	0	0.0255552	0.0530616
chr21:10362647:G:T	T	0	0	-0.0406604	0.0241702	0.0925197	-0.0522677	0.0259339	0.0438607	0	0	-0.0477449	0.0375408
chr21:10362652:T:C	C	0	0	-0.0912619	0.0773776	0.238225	-0.0937655	0.0828319	0.257636	0	0	-0.0102981	0.120192
chr21:10362758:T:C	C	0	0	-0.00969569	0.0149492	0.516613	-0.0203129	0.0160838	0.206608	0	0	-0.0436723	0.0232117
chr21:10362777:T:A	A	0	0	-0.0368428	0.0407854	0.366349	-0.0483422	0.0436947	0.268569	0	0	-0.0473009	0.0633476
chr21:10362812:A:C	C	0	0	0.0249287	0.082356	0.762123	0.00966587	0.0881901	0.912725	0	0	-0.0627812	0.127914
chr21:10362817:T:C	C	0	0	-0.000585326	0.0198947	0.976529	-0.0186771	0.0214732	0.384418	0	0	-0.0744175	0.0308828
chr21:10362821:G:A	A	0	0	0.014636	0.0106857	0.170787	0.014118	0.0114391	0.217132	0	0	-0.00213051	0.0165987
chr21:10362885:G:A	A	0	0	0.00582678	0.0152903	0.703146	-0.00408429	0.0164369	0.80376	0	0	-0.0407676	0.0237423
chr21:10362953:T:C	C	0	0	0.0101937	0.0165788	0.538645	0.00816431	0.0177498	0.645541	0	0	-0.00834755	0.0257507
chr21:10362970:A:T	T	0	0	-0.00102862	0.0169662	0.951656	0.00154202	0.018166	0.932353	0	0	0.0105739	0.0263517
chr21:10362979:T:C	C	0	0	0.0039118	0.0106958	0.714565	0.00933744	0.0114792	0.415974	0	0	0.0223175	0.01661
chr21:10363161:T:C	C	0	0	-0.10133	0.0472072	0.0318335	-0.103219	0.0505361	0.041105	0	0	-0.00776823	0.0733398
chr21:10363217:G:A	A	0	0	-0.00906677	0.0123389	0.462454	-0.00846754	0.0132088	0.521487	0	0	0.00246483	0.0191655
chr21:10363250:G:T	T	0	0	0.0131474	0.0180005	0.465151	-0.0018803	0.0194038	0.922803	0	0	-0.061814	0.0279457
chr21:10363299:T:A	A	0	0	0.0176625	0.0127647	0.166451	0.0273991	0.0137442	0.0462058	0	0	0.0400501	0.0198201
chr21:10363364:T:C	C	0	0	-0.205838	0.0938906	0.0283566	-0.299641	0.101515	0.00316036	0	0	-0.385843	0.145765
chr21:10363466:C:G	G	0	0	0.0291263	0.0232182	0.209675	0.0247172	0.0248636	0.32017	0	0	-0.0181363	0.0360648
chr21:10363766:A:G	G	0	0	0.0217809	0.0173076	0.208226	0.0124087	0.0185821	0.504275	0	0	-0.0385511	0.0268791
chr21:10363821:T:C	C	0	0	0.00708216	0.0113152	0.531382	0.000945927	0.0121484	0.937936	0	0	-0.0252404	0.0175717
chr21:10363837:C:T	T	0	0	0.0340108	0.0342637	0.320896	0.0526232	0.0367873	0.152581	0	0	0.0765591	0.0532106
chr21:10363843:G:A	A	0	0	-0.00380432	0.0153804	0.804638	-0.00168525	0.0164674	0.918488	0	0	0.00871647	0.0238888
chr21:10363923:G:T	T	0	0	-0.00901694	0.0191935	0.638504	-0.0218966	0.020639	0.28872	0	0	-0.0529785	0.0298026
chr21:10363974:C:T	T	0	0	-0.0379556	0.0408693	0.353041	-0.0172377	0.0438626	0.694324	0	0	0.0852197	0.0634702
chr21:10364006:G:A	A	0	0	-0.0221778	0.0203661	0.276173	-0.0245869	0.0218045	0.259487	0	0	-0.00990929	0.0316345
chr21:10364042:C:A	A	0	0	-0.00626874	0.0310092	0.839794	-0.000278666	0.0332069	0.993304	0	0	0.0246392	0.0481628
chr21:10364082:G:C	C	0	0	0.0375561	0.024444	0.124437	0.0387534	0.0261676	0.138614	0	0	0.00492507	0.0379713
chr21:10364139:G:C	C	0	0	-0.00717952	0.0167043	0.667341	-0.00327821	0.0178913	0.854618	0	0	0.0160474	0.0259446
chr21:10364256:G:T	T	0	0	0.00706403	0.0133242	0.595997	0.00399088	0.0142708	0.779743	0	0	-0.0126409	0.0206949
chr21:10364284:A:C	C	0	0	0.001583	0.0389886	0.967613	-0.0247951	0.041928	0.55427	0	0	-0.108502	0.0605384
chr21:10364306:C:T	T	0	0	-0.00241083	0.0174436	0.890077	-0.00194719	0.018673	0.916948	0	0	0.0019071	0.0270938
chr21:10364346:G:T	T	0	0	-0.0131687	0.0229931	0.566832	-0.0166044	0.024619	0.500022	0	0	-0.0141322	0.0357133
chr21:10364347:C:T	T	0	0	-0.00558123	0.0103544	0.589873	-0.00938877	0.0110992	0.397609	0	0	-0.0156617	0.0160814
chr21:10364359:G:A	A	0	0	-0.0141135	0.0104928	0.178604	-0.0157051	0.0112349	0.162149	0	0	-0.00654692	0.0162988
chr21:10364397:C:T	T	0	0	-0.0516174	0.0226231	0.0225116	-0.0297553	0.0244447	0.22351	0	0	0.0899263	0.0351246
chr21:10364528:C:T	T	0	0	0.0235155	0.0126593	0.0632305	0.0144533	0.0136214	0.288656	0	0	-0.0372757	0.019659
chr21:10364667:C:T	T	0	0	-0.00161771	0.0119594	0.892401	0.00503066	0.0128419	0.695253	0	0	0.027347	0.0185715
chr21:10364759:C:T	T	0	0	0.0259319	0.0158125	0.101013	0.0236266	0.0169307	0.162868	0	0	-0.00948229	0.0245632
chr21:10365079:C:T	T	0	0	-0.0748962	0.0281457	0.00779049	-0.0704799	0.0301379	0.0193574	0	0	0.0181659	0.0437311
chr21:10365116:C:T	T	0	0	0.0220484	0.0126269	0.0807857	0.0240289	0.0135203	0.0755279	0	0	0.00814658	0.019615
chr21:10365143:C:G	G	0	0	0.0226446	0.018451	0.219716	0.0386416	0.0199003	0.0521665	0	0	0.0658009	0.0286454
chr21:10365154:G:A	A	0	0	-0.0562378	0.0285354	0.0487458	-0.0536029	0.0305496	0.0793251	0	0	0.0108383	0.04433
chr21:10365157:C:T	T	0	0	0.018415	0.0152522	0.227291	0.0205784	0.0163305	0.207624	0	0	0.00889899	0.0236914
chr21:10365180:G:T	T	0	0	0.051183	0.0153203	0.000835189	0.0513315	0.0164011	0.00174948	0	0	0.000610994	0.0238091
chr21:10365188:G:T	T	0	0	-0.0674701	0.036274	0.0628837	-0.0756457	0.0388509	0.0515255	0	0	-0.033629	0.0563491
chr21:10365209:G:A	A	0	0	0.0363863	0.014659	0.0130581	0.0315489	0.0157098	0.0446191	0	0	-0.0198979	0.0227739
chr21:10365587:C:T	T	0	0	0.00540745	0.0148497	0.715749	0.00296133	0.0159005	0.852255	0	0	-0.0100617	0.0230645
chr21:10365638:C:T	T	0	0	-0.0111521	0.0201905	0.580713	-0.00776485	0.0216195	0.719475	0	0	0.0139329	0.0313601
chr21:10365699:A:G	G	0	0	-0.0688483	0.0469688	0.142694	-0.0829821	0.0503252	0.0991641	0	0	-0.0581373	0.072956
chr21:10365928:C:T	T	0	0	0.00976819	0.0306829	0.750212	0.000390697	0.032876	0.990518	0	0	-0.0385728	0.0476544
chr21:10365942:G:A	A	0	0	-0.104355	0.0522581	0.0458344	-0.0512337	0.056521	0.364696	0	0	0.218506	0.0811255
chr21:10365960:T:C	C	0	0	-0.0665897	0.043179	0.12303	-0.0306753	0.0465433	0.50985	0	0	0.147728	0.0670418
chr21:10365977:C:T	T	0	0	-0.0220527	0.0104159	0.0342416	-0.0218628	0.0111502	0.0499083	0	0	0.000780954	0.0161817
chr21:10366149:G:A	A	0	0	-0.00874056	0.0117199	0.455796	-0.000927393	0.0126018	0.941335	0	0	0.0321382	0.0181984
chr21:10366161:A:G	G	0	0	-0.00602214	0.0149219	0.686524	-0.00300408	0.01598	0.850885	0	0	0.0124143	0.0231764
chr21:10366270:C:G	G	0	0	0.00130918	0.0125477	0.916903	0.0156158	0.0136066	0.251105	0	0	0.0588481	0.0194714
chr21:10366347:G:A	A	0	0	-0.00192768	0.0132904	0.884677	0.00824459	0.0143106	0.564536	0	0	0.041842	0.0206345
chr21:10366440:G:C	C	0	0	-0.00675048	0.0116583	0.56257	-0.00976815	0.0124883	0.434106	0	0	-0.0124127	0.0181073
chr21:10366449:C:T	T	0	0	0.0120121	0.0115826	0.299698	0.0183323	0.012436	0.140447	0	0	0.0259971	0.0179875
chr21:10366770:G:T	T	0	0	-0.00316048	0.0133363	0.81267	0.0123213	0.0144685	0.394436	0	0	0.063682	0.0206946
chr21:10366844:C:T	T	0	0	0.0101149	0.0171756	0.555921	0.014059	0.0183957	0.444715	0	0	0.0162236	0.0266769
chr21:10366899:G:A	A	0	0	0.0659118	0.0628966	0.294667	0.0386225	0.0674568	0.566948	0	0	-0.11225	0.0976846
chr21:10366900:C:T	T	0	0	0.0123821	0.0129477	0.338912	0.00890043	0.0138703	0.521074	0	0	-0.0143213	0.0201106
chr21:10367087:G:A	A	0	0	0.00951344	0.00987732	0.335467	0.0139604	0.010595	0.187623	0	0	0.0182919	0.0153401
chr21:10367207:T:C	C	0	0	-0.0477014	0.0377717	0.20663	-0.0595094	0.0404736	0.141473	0	0	-0.0485703	0.0586682
chr21:10367250:T:A	A	0	0	0.0132456	0.0232768	0.569324	-0.00522395	0.0250746	0.834966	0	0	-0.0759715	0.0361385
chr21:10367396:C:A	A	0	0	0.0330374	0.0430513	0.442846	-0.00587017	0.0464626	0.899461	0	0	-0.16004	0.0668316
chr21:10367405:T:C	C	0	0	0.0217566	0.0419907	0.604368	0.0251646	0.0449528	0.575616	0	0	0.0140181	0.0652213
chr21:10367543:A:C	C	0	0	0.0058946	0.0136977	0.666952	0.00591577	0.014663	0.686618	0	0	8.70986e-05	0.0212757
chr21:10367739:A:G	G	0	0	-0.0159954	0.0213777	0.454322	-0.0200465	0.0228925	0.381205	0	0	-0.0166634	0.0332043
chr21:10367744:G:A	A	0	0	-0.0265261	0.0194149	0.171853	0.000699476	0.0211907	0.973668	0	0	0.111988	0.0301167
chr21:10367764:C:A	A	0	0	-0.00947279	0.0121859	0.436948	-0.000407477	0.0131172	0.975218	0	0	0.0372887	0.0189206
chr21:10367901:C:G	G	0	0	-0.0071929	0.0103202	0.48582	-0.00850194	0.0110493	0.441622	0	0	-0.00538452	0.0160297
chr21:10367927:T:G	G	0	0	-0.000950563	0.0435769	0.982597	-0.0169036	0.0467106	0.717442	0	0	-0.0656202	0.067678
chr21:10368051:C:T	T	0	0	-0.00459015	0.0557564	0.934388	-0.0169952	0.0597153	0.775948	0	0	-0.0510261	0.0865989
chr21:10368243:A:C	C	0	0	-0.00127264	0.0144392	0.929767	-0.00497355	0.0154669	0.747786	0	0	-0.0152231	0.0224262
chr21:10368358:C:T	T	0	0	-0.00864488	0.0194894	0.657355	-0.00308147	0.0208799	0.882674	0	0	0.0228842	0.0302699
chr21:10368361:A:G	G	0	0	-0.0178053	0.0240836	0.459717	-0.00717469	0.0258314	0.781203	0	0	0.0437273	0.037403
chr21:10368386:G:A	A	0	0	0.0057244	0.0165229	0.729003	0.00232944	0.0176948	0.895264	0	0	-0.0139646	0.0256631
chr21:10368419:C:T	T	0	0	-0.00386958	0.0139637	0.78169	-1.157e-05	0.0149592	0.999383	0	0	0.0158693	0.0216876
chr21:10368455:C:T	T	0	0	-0.00172307	0.0171601	0.920018	-0.0335653	0.0189954	0.0772243	0	0	-0.130978	0.0265888
chr21:10368466:C:T	T	0	0	0.0229189	0.0379674	0.546078	0.0409332	0.040735	0.314962	0	0	0.074099	0.0589633
chr21:10368535:G:A	A	0	0	-0.00563321	0.0140832	0.68916	-0.0151787	0.0151452	0.31624	0	0	-0.039264	0.0218675
chr21:10368551:G:T	T	0	0	-0.00823887	0.0132351	0.533612	0.00147222	0.0142444	0.917682	0	0	0.039945	0.0205496
chr21:10368554:G:C	C	0	0	-0.00367057	0.0205619	0.85832	-0.00614146	0.0220141	0.780261	0	0	-0.0101636	0.0319369
chr21:10368555:C:T	T	0	0	-0.00367057	0.0205619	0.85832	-0.00614146	0.0220141	0.780261	0	0	-0.0101636	0.0319369
chr21:10368569:G:T	T	0	0	0.0290604	0.0246022	0.237519	0.0326416	0.0263418	0.215288	0	0	0.0147305	0.0382147
chr21:10368575:A:T	T	0	0	0.049609	0.0617696	0.4219	0.0139241	0.0663445	0.833765	0	0	-0.146784	0.0959222
chr21:10368609:T:C	C	0	0	-0.00730574	0.0149122	0.624193	-0.00260187	0.0159791	0.870652	0	0	0.0193486	0.0231605
chr21:10368667:G:A	A	0	0	0.0136087	0.0201349	0.499119	0.00401246	0.0216031	0.852652	0	0	-0.0394726	0.0312696
chr21:10368675:A:G	G	0	0	-0.0365376	0.0488286	0.45429	-0.0780042	0.0526478	0.138441	0	0	-0.170566	0.0758051
chr21:10368698:A:G	G	0	0	0.00777535	0.0421869	0.853772	-0.0334812	0.0455925	0.462731	0	0	-0.169702	0.0654815
chr21:10368736:G:A	A	0	0	-0.0128512	0.0142005	0.365475	-0.0113291	0.015203	0.45616	0	0	0.00626108	0.0220571
chr21:10368748:G:A	A	0	0	-0.0147653	0.0140824	0.294411	-0.00511511	0.015146	0.735574	0	0	0.0396945	0.021867
chr21:10368771:G:T	T	0	0	0.0165035	0.0332463	0.619611	0.0140296	0.0355912	0.693442	0	0	-0.0101759	0.0516391
chr21:10368788:G:T	T	0	0	-0.00991547	0.0382561	0.795491	-0.0260559	0.0410253	0.525352	0	0	-0.0663909	0.0594128
chr21:10368815:G:A	A	0	0	0.0261054	0.017907	0.144887	0.0269642	0.0191696	0.159542	0	0	0.00353263	0.0278163
chr21:10368820:G:A	A	0	0	-0.123099	0.16537	0.456643	-0.120749	0.177024	0.495174	0	0	0.00966726	0.256862
chr21:10368927:G:A	A	0	0	0.0036774	0.0301561	0.902942	0.0341111	0.0326105	0.295554	0	0	0.125184	0.0468055
chr21:10368931:G:T	T	0	0	-0.0104645	0.0129124	0.417697	-0.0141207	0.0138335	0.30737	0	0	-0.015039	0.0200553
chr21:10369144:G:A	A	0	0	0.0206777	0.0329827	0.530708	0.0211556	0.0353071	0.549047	0	0	0.00196593	0.0512303
chr21:10369155:C:T	T	0	0	-0.0182464	0.0327572	0.577514	0.00693898	0.0352737	0.844048	0	0	0.103596	0.0508588
chr21:10369172:A:C	C	0	0	-0.0148111	0.0198763	0.456173	-0.010262	0.0212883	0.62977	0	0	0.0187119	0.030872
chr21:10369225:C:G	G	0	0	-0.0168399	0.0500291	0.736417	-0.0170148	0.0535547	0.750705	0	0	-0.00071956	0.0777065
chr21:10369260:A:T	T	0	0	-0.0353994	0.0144294	0.0141559	-0.0257913	0.0155156	0.0964563	0	0	0.0395213	0.0224118
chr21:10369296:T:C	C	0	0	-0.156929	0.0600221	0.00893528	-0.0826088	0.0652387	0.205422	0	0	0.305704	0.0931588
chr21:10369411:C:A	A	0	0	-0.0291809	0.0191486	0.127529	-0.0134417	0.0206372	0.51483	0	0	0.0647405	0.0297312
chr21:10369470:C:G	G	0	0	0.0219068	0.0649442	0.735878	0.0382889	0.0695653	0.582044	0	0	0.067385	0.100868
chr21:10369498:T:C	C	0	0	-0.0081408	0.0260452	0.754612	-0.0112306	0.0278846	0.687129	0	0	-0.0127095	0.0404537
chr21:10369530:A:G	G	0	0	0.0306646	0.0297403	0.302504	0.0587287	0.0321204	0.0674908	0	0	0.115437	0.0461667
chr21:10369559:T:C	C	0	0	-0.00341981	0.0125318	0.784937	0.00551206	0.0134833	0.682683	0	0	0.0367398	0.0194578
chr21:10369618:C:T	T	0	0	-0.0752992	0.0428646	0.0789731	-0.0477376	0.0460767	0.30018	0	0	0.11337	0.0665689
chr21:10369724:A:T	T	0	0	-0.0262057	0.0267194	0.326704	-0.0314925	0.0286137	0.271068	0	0	-0.0217463	0.0415019
chr21:10369932:C:T	T	0	0	-0.00524569	0.0148779	0.724401	0.00528529	0.0160065	0.741251	0	0	0.0433175	0.0231006
chr21:10370018:G:A	A	0	0	-0.0299078	0.0893296	0.737774	-0.0737209	0.095856	0.441846	0	0	-0.180218	0.138726
chr21:10370168:T:C	C	0	0	0.0182465	0.024675	0.45962	0.0253897	0.0264362	0.336847	0	0	0.0293823	0.0383244
chr21:10370292:G:A	A	0	0	0.034911	0.0276209	0.206254	0.031063	0.0295734	0.293548	0	0	-0.015828	0.0429041
chr21:10370393:C:T	T	0	0	0.0340113	0.0614205	0.579753	0.00254926	0.0659223	0.969153	0	0	-0.129414	0.0953833
chr21:10370460:A:G	G	0	0	0.00168348	0.0139866	0.904195	0.00521091	0.0149818	0.727979	0	0	0.0145095	0.0217232
chr21:10370967:T:G	G	0	0	-0.0106015	0.0233621	0.64998	-0.0210081	0.0250583	0.401825	0	0	-0.0428057	0.0362817
chr21:10371040:A:G	G	0	0	-0.0371086	0.0865798	0.66821	-0.0987527	0.0931529	0.289093	0	0	-0.253563	0.134431
chr21:10371087:T:C	C	0	0	-0.00888366	0.021075	0.673371	-0.0311384	0.022812	0.172252	0	0	-0.0915414	0.0327087
chr21:10371265:G:A	A	0	0	-0.0115914	0.03207	0.71777	-0.0167141	0.0343388	0.626441	0	0	-0.0210716	0.0498111
chr21:10371306:A:C	C	0	0	-0.0210963	0.0101415	0.0375076	-0.0150868	0.0108948	0.166121	0	0	0.0247191	0.0157515
chr21:10371309:G:T	T	0	0	-0.00607334	0.0142547	0.670065	-0.0160611	0.0153345	0.294923	0	0	-0.0410829	0.0221332
chr21:10371322:C:T	T	0	0	0.012402	0.0197175	0.529359	-0.00046638	0.0211973	0.982446	0	0	-0.052932	0.030617
chr21:10371376:C:T	T	0	0	-0.0107244	0.0378923	0.777159	0.000467823	0.0405982	0.990806	0	0	0.0460374	0.0588516
chr21:10371380:C:T	T	0	0	-0.00702956	0.0127457	0.581274	-1.2048e-05	0.0136855	0.999298	0	0	0.0288654	0.0197929
chr21:10371393:T:C	C	0	0	-0.0254018	0.0129624	0.0500364	-0.0204546	0.0138965	0.141042	0	0	0.0203496	0.0201353
chr21:10371466:C:T	T	0	0	0.0104091	0.02482	0.674936	-0.0112493	0.026772	0.674346	0	0	-0.0890885	0.0385305
chr21:10371515:C:T	T	0	0	0.24698	0.452421	0.58513	-0.00466476	0.48581	0.992339	0	0	-1.0351	0.702565
chr21:10371560:C:G	G	0	0	-0.0125889	0.0103669	0.224619	-0.00246654	0.0112036	0.825749	0	0	0.0416367	0.0160925
chr21:10371662:A:C	C	0	0	0.00303994	0.0131085	0.816611	0.00564019	0.0140378	0.687842	0	0	0.0106957	0.0203599
chr21:10371750:C:G	G	0	0	0.0122135	0.0218735	0.576592	-0.00220887	0.0235172	0.925168	0	0	-0.0593241	0.0339645
chr21:10371790:G:A	A	0	0	-0.00656026	0.0112256	0.55895	-0.00118475	0.0120444	0.921642	0	0	0.0221113	0.0174333
chr21:10371814:C:G	G	0	0	-0.0189972	0.014174	0.180153	-0.00746715	0.0152737	0.624921	0	0	0.047427	0.022007
chr21:10372033:G:T	T	0	0	0.0110345	0.0125096	0.377732	0.0223122	0.0135003	0.0983894	0	0	0.0463888	0.0194198
chr21:10372039:G:A	A	0	0	-0.0220876	0.0577205	0.701968	-0.0788374	0.0623864	0.20634	0	0	-0.233431	0.0895922
chr21:10372108:C:A	A	0	0	-0.0591919	0.0326485	0.069831	-0.0790928	0.0350804	0.0241575	0	0	-0.0818592	0.0507053
chr21:10372139:G:A	A	0	0	0.00641664	0.0139561	0.645679	0.0161636	0.0150128	0.281632	0	0	0.0400927	0.0216696
chr21:10372151:C:A	A	0	0	-0.00394203	0.0346924	0.909533	0.0039184	0.0371563	0.916013	0	0	0.0323326	0.0538829
chr21:10372160:G:T	T	0	0	0.081661	0.073701	0.26786	0.098386	0.0789361	0.212618	0	0	0.0687955	0.114476
chr21:10372221:G:A	A	0	0	-0.0333177	0.0457257	0.46622	-0.0761411	0.0493784	0.123076	0	0	-0.176147	0.0709801
chr21:10372235:G:A	A	0	0	-0.00103215	0.0123407	0.933344	0.000921533	0.0132137	0.9444	0	0	0.00803616	0.0191675
chr21:10372240:C:T	T	0	0	-0.000405614	0.0105888	0.969444	0.00925608	0.0114296	0.418035	0	0	0.0397418	0.016437
chr21:10372278:C:T	T	0	0	-0.0084865	0.0122998	0.490213	-0.0167417	0.0132262	0.205584	0	0	-0.0339564	0.0190986
chr21:10372335:G:T	T	0	0	0.0044781	0.016111	0.781048	-0.0109061	0.0174039	0.530891	0	0	-0.0632804	0.025008
chr21:10372356:T:A	A	0	0	-0.0186751	0.0165201	0.258288	-0.0100635	0.0177327	0.570366	0	0	0.0354223	0.025656
chr21:10372381:C:G	G	0	0	-0.000911411	0.0142782	0.949104	0.00322783	0.0152973	0.832882	0	0	0.0170261	0.0221759
chr21:10372383:A:G	G	0	0	-0.00752401	0.014506	0.603982	-0.00522073	0.0155322	0.736778	0	0	0.00947417	0.022531
chr21:10372394:C:T	T	0	0	-0.00355019	0.0170112	0.834685	-0.0108115	0.0182433	0.55343	0	0	-0.0298683	0.0264188
chr21:10372457:C:T	T	0	0	-0.108412	0.171286	0.52678	-0.301704	0.185693	0.104216	0	0	-0.795076	0.265812
chr21:10372470:C:G	G	0	0	-0.10457	0.089025	0.240149	-0.141907	0.095468	0.137163	0	0	-0.153581	0.138268
chr21:10372560:C:T	T	0	0	0.0139894	0.0118495	0.237766	0.0179944	0.0126992	0.156492	0	0	0.0164739	0.0184046
chr21:10372581:T:C	C	0	0	-0.00976354	0.0539161	0.856299	0.0320157	0.0580634	0.581365	0	0	0.171852	0.0837083
chr21:10372585:C:G	G	0	0	-0.0462469	0.0555747	0.40532	-0.127722	0.0607648	0.0355612	0	0	-0.335135	0.0861921
chr21:10372590:C:A	A	0	0	-0.000991248	0.0189077	0.95819	-0.00907741	0.0202773	0.654397	0	0	-0.0332611	0.029364
chr21:10372623:G:A	A	0	0	-0.0528908	0.0631459	0.402257	-0.188475	0.0706635	0.00764819	0	0	-0.557704	0.0977642
chr21:10372633:C:T	T	0	0	0.0035746	0.0338358	0.915864	-0.0248563	0.0364767	0.495599	0	0	-0.116946	0.0525283
chr21:10372690:T:A	A	0	0	-0.0744817	0.0362454	0.0398859	-0.0364501	0.0392283	0.352797	0	0	0.156437	0.0562653
chr21:10372700:G:A	A	0	0	-0.0309943	0.0780297	0.691211	-0.0704528	0.0837432	0.400183	0	0	-0.162306	0.121176
chr21:10372703:G:A	A	0	0	0.0354219	0.0406497	0.383539	0.0192235	0.043584	0.659163	0	0	-0.0666293	0.0631332
chr21:10372713:C:A	A	0	0	-0.386951	0.452437	0.392408	-0.664667	0.486156	0.171566	0	0	-1.14234	0.702572
chr21:10372743:G:A	A	0	0	-0.00838407	0.0509311	0.869246	0.010193	0.0545932	0.85189	0	0	0.0764136	0.0790998
chr21:10372750:A:G	G	0	0	-0.00205687	0.0114998	0.858047	0.00318466	0.0123359	0.796282	0	0	0.0215602	0.0178591
chr21:10372764:A:G	G	0	0	-0.00493819	0.0214657	0.818053	-0.0141698	0.0230211	0.538217	0	0	-0.0379726	0.0333366
chr21:10372770:T:C	C	0	0	-0.00219518	0.0221707	0.921128	-0.0153525	0.023817	0.519185	0	0	-0.0541206	0.0344274
chr21:10372917:A:C	C	0	0	-0.010719	0.0768593	0.889085	-0.0886982	0.0831237	0.285943	0	0	-0.320755	0.119293
chr21:10372987:G:A	A	0	0	-0.0224923	0.0359949	0.532053	-0.0348907	0.0385775	0.365766	0	0	-0.050999	0.0559044
chr21:10373006:A:T	T	0	0	-0.0403848	0.0390865	0.301503	-0.0569999	0.0419172	0.173887	0	0	-0.0683436	0.0607053
chr21:10373009:C:A	A	0	0	0.0196774	0.0165793	0.235281	0.0133602	0.0177737	0.45224	0	0	-0.0259846	0.0257504
chr21:10373031:C:A	A	0	0	-0.00301127	0.0359641	0.933271	0.018432	0.038636	0.633313	0	0	0.0882036	0.0558462
chr21:10373066:G:T	T	0	0	-0.0151495	0.0449496	0.736092	0.0133242	0.0483112	0.782702	0	0	0.117122	0.0697973
chr21:10373071:C:T	T	0	0	0.0466027	0.0595696	0.434024	0.040375	0.0637747	0.526676	0	0	-0.0256166	0.0925267
chr21:10373109:C:T	T	0	0	-0.0143833	0.0267068	0.590188	-0.0234315	0.0286219	0.412981	0	0	-0.0372185	0.0414787
chr21:10373139:T:C	C	0	0	-0.0949694	0.0660995	0.150785	-0.0656954	0.070898	0.354125	0	0	0.120414	0.102663
chr21:10373147:T:C	C	0	0	-0.0156821	0.0429014	0.71471	0.0392536	0.0466766	0.400365	0	0	0.225969	0.0665588
chr21:10373180:A:G	G	0	0	-0.0183934	0.0111326	0.0984916	-0.0223377	0.0119324	0.0612029	0	0	-0.0162242	0.0172921
chr21:10373197:T:G	G	0	0	-0.00371152	0.013398	0.781764	0.00428476	0.0143935	0.765942	0	0	0.0328914	0.0208049
chr21:10373210:G:T	T	0	0	-0.0773583	0.0399655	0.0529134	-0.105118	0.0429901	0.0144786	0	0	-0.114185	0.0620657
chr21:10373323:G:A	A	0	0	-0.0235745	0.075206	0.753927	-0.0647829	0.0807487	0.422392	0	0	-0.169504	0.116787
chr21:10373342:C:A	A	0	0	-0.0134362	0.0742308	0.856363	-0.0430484	0.079589	0.588588	0	0	-0.121805	0.115284
chr21:10373344:G:A	A	0	0	-0.0761523	0.0649665	0.241126	-0.0826775	0.0695523	0.234554	0	0	-0.0268403	0.100913
chr21:10373350:C:A	A	0	0	-0.0311646	0.0796348	0.695543	-0.0580209	0.0853442	0.496602	0	0	-0.110469	0.123681
chr21:10373368:G:A	A	0	0	-0.0290168	0.0336369	0.388331	-0.0329967	0.0360125	0.359532	0	0	-0.0163708	0.0522468
chr21:10373394:A:T	T	0	0	-0.00578505	0.0484951	0.905044	0.0163349	0.0520211	0.753518	0	0	0.0909867	0.0753125
chr21:10373557:A:T	T	0	0	-0.0203094	0.0103142	0.0489449	-0.0123403	0.0111075	0.266571	0	0	0.0327795	0.0160166
chr21:10373576:G:A	A	0	0	0.00474108	0.0216754	0.82686	-0.0136499	0.0233704	0.559175	0	0	-0.0756482	0.0336496
chr21:10373580:G:A	A	0	0	0.0351242	0.0561438	0.53157	0.0393372	0.0601038	0.512798	0	0	0.0173294	0.0872049
chr21:10373639:A:G	G	0	0	-0.0782119	0.0281765	0.00550686	-0.0985493	0.0303213	0.00115339	0	0	-0.0836544	0.0437651
chr21:10373660:G:A	A	0	0	-0.00572888	0.0160214	0.72066	-0.00247882	0.0171575	0.885126	0	0	0.0133686	0.0248842
chr21:10373773:A:G	G	0	0	0.0164407	0.049499	0.739782	-0.0237318	0.0533374	0.656365	0	0	-0.165243	0.0768476
chr21:10373787:G:A	A	0	0	-0.109748	0.0578488	0.0578078	-0.13611	0.0620561	0.028283	0	0	-0.108436	0.0898549
chr21:10373790:A:T	T	0	0	-0.0455051	0.0516868	0.378642	-0.0358563	0.0553488	0.517099	0	0	0.0396888	0.080282
chr21:10373814:C:T	T	0	0	-0.00231917	0.0136794	0.865374	-0.000795546	0.0146452	0.956679	0	0	0.00626718	0.0212469
chr21:10373832:G:A	A	0	0	-0.00997379	0.0472601	0.832856	0.011495	0.0506955	0.820622	0	0	0.0883083	0.0733947
chr21:10373870:C:A	A	0	0	-0.0338186	0.0320757	0.291729	-0.0247466	0.0343639	0.471444	0	0	0.0373163	0.0498206
chr21:10373892:C:A	A	0	0	0.0282314	0.0593042	0.634043	-0.00750916	0.0637151	0.906182	0	0	-0.147013	0.0920899
chr21:10374051:T:C	C	0	0	-0.0990149	0.0957256	0.300967	-0.156121	0.102838	0.128984	0	0	-0.234897	0.148653
chr21:10374121:G:T	T	0	0	-0.0381682	0.033963	0.261091	-0.0170184	0.0364983	0.641015	0	0	0.0869961	0.0527409
chr21:10374195:C:G	G	0	0	-0.0116536	0.0218761	0.594235	-0.0347892	0.0236799	0.141794	0	0	-0.0951644	0.0339521
chr21:10374279:C:T	T	0	0	0.000278536	0.0260884	0.991481	-0.00445655	0.0279361	0.873254	0	0	-0.019477	0.04052
chr21:10374284:A:C	C	0	0	-0.0380379	0.11368	0.737923	-0.0629841	0.12175	0.604931	0	0	-0.102612	0.176565
chr21:10374351:C:T	T	0	0	0.0053906	0.011804	0.647904	0.00479382	0.0126362	0.704411	0	0	-0.00245475	0.0183343
chr21:10374410:G:A	A	0	0	-0.0314541	0.0259	0.224578	0.00936579	0.0284102	0.741655	0	0	0.167906	0.0401611
chr21:10374426:C:A	A	0	0	0.0144439	0.0143648	0.314653	0.0116984	0.0153828	0.446966	0	0	-0.0112932	0.0223123
chr21:10374514:G:A	A	0	0	-0.012575	0.0135322	0.352752	-0.0164474	0.0144978	0.256596	0	0	-0.0159285	0.0210182
chr21:10374570:A:C	C	0	0	0.0306179	0.0179614	0.0882597	0.0329738	0.0192308	0.0864126	0	0	0.00969054	0.0279017
chr21:10374579:A:C	C	0	0	0.196791	0.155597	0.205962	0.151758	0.166704	0.362641	0	0	-0.185236	0.241682
chr21:10374657:G:T	T	0	0	-0.0420667	0.0605801	0.487433	-0.0250346	0.0649009	0.699692	0	0	0.0700588	0.0940911
chr21:10374661:T:C	C	0	0	0.0240909	0.0540562	0.65584	0.0340309	0.0578853	0.556597	0	0	0.0408867	0.0839599
chr21:10374663:G:T	T	0	0	0.0311085	0.0625448	0.618921	0.05441	0.0670459	0.417059	0	0	0.0958469	0.0971374
chr21:10374672:T:C	C	0	0	-0.0396861	0.0450224	0.378061	-0.00502131	0.0484821	0.91751	0	0	0.142588	0.0699032
chr21:10374673:G:A	A	0	0	-0.0244671	0.0591353	0.679059	0.0180976	0.0636319	0.776096	0	0	0.175083	0.0918173
chr21:10374688:G:A	A	0	0	-0.0179854	0.053651	0.737452	0.0137487	0.0576337	0.811452	0	0	0.130533	0.0833116
chr21:10374801:A:C	C	0	0	-0.0763563	0.0506582	0.131738	-0.119048	0.0546152	0.0292746	0	0	-0.175607	0.0786529
chr21:10374814:A:T	T	0	0	-0.0654307	0.0693927	0.34573	-0.0448659	0.0743488	0.546208	0	0	0.08459	0.10778
chr21:10374896:A:T	T	0	0	-0.00968177	0.0747962	0.897008	0.0247124	0.0802373	0.758089	0	0	0.141475	0.116158
chr21:10374934:T:A	A	0	0	-0.0732881	0.0785826	0.351014	-0.0844703	0.0841378	0.315402	0	0	-0.0459963	0.122059
chr21:10374957:G:C	C	0	0	-0.0158388	0.0143003	0.268041	-0.00557162	0.0153874	0.717285	0	0	0.0422324	0.0222048
chr21:10375004:C:T	T	0	0	0.0125441	0.0139708	0.36925	-0.0035448	0.0151537	0.815045	0	0	-0.0661791	0.0216804
chr21:10375042:A:T	T	0	0	-0.0087914	0.0388472	0.820963	-0.0132276	0.0415902	0.75045	0	0	-0.0182477	0.0603378
chr21:10375129:G:T	T	0	0	-0.0611825	0.0375873	0.103579	-0.062992	0.0402377	0.117466	0	0	-0.00744319	0.0583889
chr21:10375162:G:A	A	0	0	-0.0946947	0.0323608	0.00343112	-0.109232	0.0347134	0.00165134	0	0	-0.0597975	0.0502778
chr21:10375185:G:A	A	0	0	-0.0113138	0.0507455	0.823573	0.00370488	0.0543694	0.945672	0	0	0.0617769	0.0788141
chr21:10375408:T:C	C	0	0	-0.0739871	0.0454831	0.103802	-0.0564117	0.0487622	0.247324	0	0	0.0722934	0.0706471
chr21:10375585:A:G	G	0	0	0.0627815	0.165391	0.704247	0.0607037	0.177046	0.731697	0	0	-0.00854683	0.25689
chr21:10375760:T:C	C	0	0	-0.0309943	0.0780297	0.691211	-0.0704528	0.0837432	0.400183	0	0	-0.162306	0.121176
chr21:10376029:T:C	C	0	0	0.0320085	0.0200454	0.11031	0.0384403	0.0214806	0.073528	0	0	0.0264562	0.0311366
chr21:10376229:C:G	G	0	0	0.00748435	0.0275495	0.785876	-0.0364889	0.0302378	0.227535	0	0	-0.180877	0.0427138
chr21:10376755:C:T	T	0	0	0.178212	0.0753431	0.0180136	0.184993	0.0806619	0.0218227	0	0	0.0278936	0.117056
chr21:10376786:G:A	A	0	0	-0.0441511	0.0189204	0.019621	-0.0455688	0.0202556	0.0244683	0	0	-0.0058316	0.0293954
chr21:10376790:G:C	C	0	0	0.0163165	0.0430293	0.704543	0.0103111	0.0460706	0.822905	0	0	-0.0247024	0.0668334
chr21:10376968:A:T	T	0	0	-0.00835398	0.0786063	0.915363	0.0436819	0.084516	0.605263	0	0	0.214041	0.122055
chr21:10376982:C:T	T	0	0	0.0911445	0.0285784	0.00142628	0.104781	0.0306643	0.000633071	0	0	0.0560916	0.0444039
chr21:10376995:G:A	A	0	0	-0.0292406	0.0773777	0.705509	-0.0465427	0.0828722	0.574375	0	0	-0.0711693	0.120181
chr21:10377035:C:T	T	0	0	0.139717	0.0559308	0.0124884	0.118134	0.0599643	0.0488298	0	0	-0.0887778	0.0868907
chr21:10377129:A:G	G	0	0	-0.0121811	0.0188679	0.518539	-0.000409955	0.0202765	0.983869	0	0	0.0484187	0.0292986
chr21:10377511:G:A	A	0	0	-0.0108403	0.016686	0.515909	-0.0149222	0.0178727	0.403764	0	0	-0.0167903	0.0259165
chr21:10377661:T:C	C	0	0	-0.0119279	0.0148316	0.421269	-0.0146365	0.0158822	0.356753	0	0	-0.0111415	0.0230368
chr21:10377670:G:A	A	0	0	-0.0704714	0.0363745	0.0526983	-0.0715177	0.038939	0.0662606	0	0	-0.00430359	0.0565082
chr21:10377685:C:T	T	0	0	-0.045027	0.0422568	0.286624	-0.0370148	0.0452513	0.413367	0	0	0.032957	0.065636
chr21:10377707:C:T	T	0	0	-0.0704714	0.0363745	0.0526983	-0.0715177	0.038939	0.0662606	0	0	-0.00430359	0.0565082
chr21:10377728:G:A	A	0	0	-0.00983025	0.0164971	0.551257	-0.00829663	0.0176612	0.638522	0	0	0.00630829	0.0256238
chr21:10377863:C:T	T	0	0	-0.0704714	0.0363745	0.0526983	-0.0715177	0.038939	0.0662606	0	0	-0.00430359	0.0565082
chr21:10377867:C:A	A	0	0	0.071504	0.0502569	0.154803	0.0681771	0.0538015	0.205085	0	0	-0.0136848	0.0780675
chr21:10377878:G:A	A	0	0	-0.0832169	0.26134	0.750163	-0.00695329	0.279996	0.980188	0	0	0.313698	0.405895
chr21:10377895:G:A	A	0	0	-0.0279423	0.0143073	0.0508184	-0.0308059	0.0153221	0.0443726	0	0	-0.0117788	0.022226
chr21:10377938:G:A	A	0	0	-0.0317725	0.0496674	0.522364	-0.0237973	0.0531814	0.654533	0	0	0.0328047	0.0771445
chr21:10378169:G:A	A	0	0	0.00510684	0.0126293	0.685945	-0.00359942	0.0135838	0.791026	0	0	-0.0358118	0.0196097
chr21:10378203:G:A	A	0	0	-0.00663565	0.0126755	0.600625	0.00031029	0.0136097	0.98181	0	0	0.028571	0.019684
chr21:10378213:G:T	T	0	0	0.00572935	0.0400546	0.88626	0.0522735	0.0434561	0.229014	0	0	0.191452	0.0621545
chr21:10378292:G:A	A	0	0	0.23067	0.171263	0.17802	0.250839	0.183359	0.171306	0	0	0.0829634	0.26603
chr21:10378323:G:A	A	0	0	0.0224444	0.0340421	0.509695	0.038545	0.0365231	0.291261	0	0	0.0662273	0.0528677
chr21:10378348:A:G	G	0	0	-0.00136704	0.00973939	0.888374	-0.00429262	0.0104352	0.680808	0	0	-0.0120339	0.0151264
chr21:10378573:A:T	T	0	0	-0.0349607	0.03124	0.263097	-0.0154427	0.0335729	0.645534	0	0	0.0802842	0.0485122
chr21:10378595:C:T	T	0	0	0.0133108	0.0147489	0.366794	0.0248531	0.0158854	0.117694	0	0	0.0474772	0.0228993
chr21:10378600:G:A	A	0	0	-0.00433081	0.0109523	0.692529	-0.00484846	0.0117244	0.679214	0	0	-0.00212926	0.0170114
chr21:10378689:G:C	C	0	0	0.0131034	0.0504891	0.795227	0.0180397	0.0540523	0.738571	0	0	0.0203048	0.0784203
chr21:10378770:T:C	C	0	0	0.109584	0.0484613	0.0237426	0.0900772	0.0519626	0.0830066	0	0	-0.0802382	0.0752816
chr21:10378771:G:C	C	0	0	-0.0415919	0.074256	0.575401	-0.0628184	0.0795543	0.429745	0	0	-0.0873116	0.115331
chr21:10378777:G:C	C	0	0	-0.0886045	0.320057	0.781903	-0.0593023	0.34264	0.862593	0	0	0.12053	0.497117
chr21:10378818:A:G	G	0	0	-0.0100343	0.0145657	0.490887	-0.00585273	0.0156051	0.707622	0	0	0.0172002	0.022623
chr21:10378886:G:A	A	0	0	-0.0129219	0.0516922	0.802605	0.0158489	0.0555072	0.775239	0	0	0.118344	0.080272
chr21:10378888:C:G	G	0	0	-0.0407981	0.0386631	0.291324	-0.0730899	0.0416776	0.0794823	0	0	-0.132827	0.0600262
chr21:10379020:A:C	C	0	0	-0.00524572	0.0367777	0.88658	0.0185548	0.039535	0.638837	0	0	0.0978995	0.057107
chr21:10379126:A:C	C	0	0	-0.0111241	0.0566605	0.844353	-0.0215025	0.0606738	0.723043	0	0	-0.0426897	0.0880041
chr21:10379139:A:C	C	0	0	0.0365477	0.0517241	0.479822	-0.000916518	0.0556609	0.986863	0	0	-0.154103	0.0803111
chr21:10379145:T:C	C	0	0	-0.0262484	0.0374825	0.48375	-0.00394136	0.0402668	0.922027	0	0	0.0917564	0.0582055
chr21:10379176:T:C	C	0	0	-0.0413786	0.0231993	0.0744864	-0.0277415	0.0249209	0.265629	0	0	0.0560939	0.0360305
chr21:10379179:C:G	G	0	0	-0.0413786	0.0231993	0.0744864	-0.0277415	0.0249209	0.265629	0	0	0.0560939	0.0360305
chr21:10379194:T:C	C	0	0	-0.0351097	0.0226928	0.121821	-0.0208306	0.0243889	0.393049	0	0	0.0587346	0.0352413
chr21:10379431:G:A	A	0	0	-0.05051	0.0573024	0.378067	-0.0526429	0.0613416	0.390787	0	0	-0.00877318	0.0890064
chr21:10379584:G:T	T	0	0	0.000546455	0.014605	0.970154	-0.00939263	0.0157069	0.549845	0	0	-0.0408828	0.0226773
chr21:10379586:G:C	C	0	0	0.0335777	0.0524107	0.52174	0.0233422	0.0561257	0.677489	0	0	-0.0421019	0.0814047
chr21:10379622:C:T	T	0	0	-0.00584053	0.0148143	0.693397	-0.0164543	0.01594	0.301948	0	0	-0.0436581	0.0230017
chr21:10379628:C:G	G	0	0	-0.00196896	0.0162689	0.90367	0.00258717	0.0174291	0.881996	0	0	0.0187409	0.0252678
chr21:10379663:C:T	T	0	0	0.00514198	0.0149976	0.731709	-0.00539591	0.0161341	0.738046	0	0	-0.0433459	0.0232866
chr21:10379739:T:C	C	0	0	0.0132676	0.0131706	0.313759	0.0134105	0.0140988	0.341515	0	0	0.000587704	0.0204578
chr21:10379741:T:A	A	0	0	0.111288	0.136689	0.415548	0.219082	0.147235	0.136757	0	0	0.443395	0.212222
chr21:10379830:G:A	A	0	0	0.0155314	0.0278734	0.577382	0.0167174	0.0298382	0.575297	0	0	0.00487834	0.043294
chr21:10379846:T:G	G	0	0	0.00255538	0.0204445	0.900531	-0.0057453	0.0219215	0.793256	0	0	-0.0341435	0.0317512
chr21:10379935:C:T	T	0	0	-0.0173924	0.0177783	0.327929	-0.00640877	0.0191042	0.737276	0	0	0.0451794	0.0276075
chr21:10379956:G:A	A	0	0	-0.00619716	0.0238654	0.795117	-0.00824352	0.0255491	0.746957	0	0	-0.00841737	0.0370681
chr21:10379957:G:A	A	0	0	-0.00653301	0.0150153	0.663497	-0.00555841	0.0160741	0.729494	0	0	0.00400886	0.0233221
chr21:10380006:C:T	T	0	0	0.0141766	0.0287157	0.621526	0.018137	0.0307452	0.555249	0	0	0.0162905	0.0446016
chr21:10380009:C:T	T	0	0	0.0445721	0.0289653	0.123851	0.0209396	0.031214	0.502322	0	0	-0.0972083	0.0449738
chr21:10380023:G:A	A	0	0	-0.375602	0.15564	0.0158099	-0.417644	0.166736	0.0122514	0	0	-0.172935	0.241801
chr21:10380048:T:C	C	0	0	-0.0283524	0.0212821	0.182789	-0.0234538	0.0227942	0.30351	0	0	0.0201497	0.0330574
chr21:10380083:G:A	A	0	0	0.00631895	0.0551748	0.908821	0.0384474	0.0592642	0.516503	0	0	0.132155	0.0856781
chr21:10380098:A:C	C	0	0	-0.0234753	0.0192051	0.221576	-0.0506778	0.0209698	0.0156616	0	0	-0.111893	0.0297899
chr21:10380100:C:G	G	0	0	-0.0837424	0.0345209	0.0152727	-0.0548544	0.0372145	0.14048	0	0	0.118826	0.0536079
chr21:10380136:G:A	A	0	0	-0.00899944	0.0141065	0.523497	-0.0161139	0.0151392	0.287156	0	0	-0.0292643	0.021907
chr21:10380412:C:G	G	0	0	-0.0309512	0.0461661	0.502583	-0.0176359	0.0494609	0.72142	0	0	0.0547704	0.0717034
chr21:10380417:G:A	A	0	0	0.000311267	0.0177382	0.986	-0.00962426	0.0190481	0.613375	0	0	-0.0408682	0.0275452
chr21:10380423:C:A	A	0	0	-0.0179221	0.0139599	0.199202	-0.0191275	0.0149449	0.200591	0	0	-0.0049584	0.0216845
chr21:10380430:C:T	T	0	0	-0.0434048	0.0536378	0.418388	-0.00265201	0.0577505	0.963373	0	0	0.16763	0.0832801
chr21:10380455:C:T	T	0	0	0.0241286	0.0300938	0.42268	0.0314349	0.0322337	0.329452	0	0	0.0300534	0.0467418
chr21:10380464:C:T	T	0	0	-0.0834929	0.0439705	0.0575856	-0.0613426	0.0471902	0.193635	0	0	0.0911117	0.0682959
chr21:10380471:T:A	A	0	0	0.0187288	0.0198325	0.344991	0.0244812	0.0212482	0.249256	0	0	0.0236617	0.0308037
chr21:10380480:T:G	G	0	0	0.0879584	0.0758874	0.24643	0.144506	0.0816887	0.0768971	0	0	0.232598	0.117832
chr21:10380643:G:A	A	0	0	-0.00146052	0.0138223	0.915849	-0.00823801	0.0148321	0.578609	0	0	-0.0278781	0.0214654
chr21:10380784:G:A	A	0	0	-0.00992673	0.0178602	0.578346	-0.0211762	0.019195	0.269934	0	0	-0.046273	0.0277335
chr21:10380798:T:A	A	0	0	0.00400456	0.0120316	0.739257	0.00658492	0.0128854	0.609326	0	0	0.0106139	0.0186872
chr21:10380899:G:A	A	0	0	-0.0181	0.0135686	0.182216	-0.0301427	0.0146397	0.0394965	0	0	-0.0495358	0.0210653
chr21:10380908:G:A	A	0	0	-0.016559	0.0294426	0.573832	-0.0047466	0.0315685	0.880482	0	0	0.0485884	0.0457264
chr21:10380954:C:A	A	0	0	0.0174386	0.0247494	0.481055	0.0295859	0.0265577	0.265269	0	0	0.049966	0.0384357
chr21:10380981:T:A	A	0	0	0.0678107	0.0390709	0.082638	0.0319318	0.0421785	0.449012	0	0	-0.147582	0.0606588
chr21:10380984:G:C	C	0	0	-0.00414577	0.013293	0.755135	-0.0157141	0.0143378	0.273083	0	0	-0.0475846	0.0206361
chr21:10380985:C:T	T	0	0	-0.0184265	0.0195626	0.346231	-0.0327745	0.0210544	0.119551	0	0	-0.0590182	0.0303748
chr21:10381071:T:C	C	0	0	0.00502262	0.0133078	0.705862	-0.0121748	0.0144831	0.400559	0	0	-0.070739	0.0206459
chr21:10381099:G:A	A	0	0	-0.00929009	0.0166291	0.576391	-0.0145707	0.017819	0.413526	0	0	-0.021721	0.0258272
chr21:10381157:G:A	A	0	0	-0.0516189	0.113485	0.649216	0.114448	0.124073	0.356308	0	0	0.68309	0.176003
chr21:10381186:G:A	A	0	0	0.0370545	0.14329	0.795945	0.0207102	0.153408	0.892611	0	0	-0.0672296	0.222558
chr21:10381191:G:A	A	0	0	0.0147415	0.0164407	0.369907	0.0338993	0.0178383	0.0573848	0	0	0.0788026	0.0255126
chr21:10381213:G:A	A	0	0	0.0241342	0.0185653	0.193614	0.00767672	0.0200304	0.701532	0	0	-0.0676952	0.0288225
chr21:10381264:C:T	T	0	0	-0.025743	0.0131631	0.0505012	-0.0328941	0.0141328	0.0199389	0	0	-0.029415	0.0204448
chr21:10381278:G:A	A	0	0	-0.069161	0.0673738	0.304643	-0.132317	0.0727572	0.06897	0	0	-0.259784	0.104587
chr21:10381310:C:T	T	0	0	-0.0916571	0.040757	0.0245209	-0.0971977	0.0436386	0.0259252	0	0	-0.0227902	0.0633197
chr21:10381415:C:T	T	0	0	0.00429868	0.0127603	0.736208	-0.00546461	0.0137398	0.690835	0	0	-0.0401597	0.0198114
chr21:10381701:G:A	A	0	0	-0.028052	0.0334351	0.40147	-0.00972832	0.0358995	0.7864	0	0	0.0753715	0.0519229
chr21:10381736:C:T	T	0	0	-0.00605884	0.0183344	0.74105	-0.0112084	0.019642	0.568248	0	0	-0.0211818	0.0284759
chr21:10381742:T:C	C	0	0	-0.00424751	0.0196862	0.829174	-0.0127004	0.0211126	0.547469	0	0	-0.0347696	0.0305731
chr21:10381745:G:A	A	0	0	-0.096423	0.0388782	0.0131334	-0.084585	0.0416584	0.0423115	0	0	0.0486939	0.0604009
chr21:10381900:T:C	C	0	0	-0.00483101	0.0105873	0.648173	-0.0045088	0.0113335	0.690756	0	0	0.00132534	0.0164446
chr21:10382233:C:T	T	0	0	0.031608	0.0212547	0.136987	0.00930468	0.0230036	0.685854	0	0	-0.0917411	0.0329912
chr21:10382359:C:T	T	0	0	0.0126919	0.0307248	0.679546	0.0192774	0.0329052	0.557978	0	0	0.0270885	0.0477211
chr21:10382363:C:A	A	0	0	-0.00130132	0.0197748	0.947531	-0.0227175	0.0214168	0.288811	0	0	-0.0880921	0.0306892
chr21:10382400:T:C	C	0	0	0.00034981	0.0352308	0.992078	0.0148901	0.0377781	0.693473	0	0	0.0598091	0.0547146
chr21:10382402:T:C	C	0	0	0.0744882	0.0425238	0.0798284	0.0829192	0.0455393	0.0686332	0	0	0.0346797	0.0660571
chr21:10382420:G:A	A	0	0	-0.0451369	0.033174	0.173637	-0.0288938	0.0355978	0.416979	0	0	0.0668134	0.0515225
chr21:10382441:C:T	T	0	0	-0.0305245	0.0429311	0.477077	-0.0588239	0.0461572	0.202512	0	0	-0.116405	0.0666627
chr21:10382444:C:T	T	0	0	0.01699	0.0122822	0.166572	0.0261179	0.0132208	0.0482094	0	0	0.037546	0.0190713
chr21:10382473:G:A	A	0	0	-0.0306525	0.0398062	0.441274	-0.0764815	0.0431763	0.0764983	0	0	-0.18851	0.061772
chr21:10382476:C:T	T	0	0	-0.00266516	0.012743	0.834333	-0.0129434	0.01373	0.34583	0	0	-0.042278	0.0197836
chr21:10382534:A:T	T	0	0	-0.00213016	0.0273224	0.937857	0.0170961	0.0293932	0.560814	0	0	0.079084	0.0424229
chr21:10382546:T:A	A	0	0	-0.0338067	0.0163475	0.0386396	-0.0226884	0.0175813	0.196883	0	0	0.0457335	0.0253885
chr21:10382553:C:A	A	0	0	0.0195842	0.0797405	0.805993	-0.0363815	0.085782	0.671481	0	0	-0.230206	0.123812
chr21:10382574:G:A	A	0	0	0.00204441	0.0227267	0.928322	-0.0256591	0.0246895	0.298677	0	0	-0.113954	0.0352627
chr21:10382658:G:A	A	0	0	-0.0227945	0.0183895	0.215146	-0.0561567	0.0203273	0.00573397	0	0	-0.13723	0.0284989
chr21:10382717:C:T	T	0	0	0.00822512	0.0108397	0.447975	0.00861766	0.0116038	0.457687	0	0	0.00161463	0.0168369
chr21:10382739:A:T	T	0	0	-0.0178647	0.0113225	0.11461	-0.0248354	0.0121667	0.0412259	0	0	-0.0286727	0.0175838
chr21:10382791:G:A	A	0	0	-0.0154234	0.0195162	0.42936	-0.0256838	0.0209496	0.220206	0	0	-0.0422045	0.0303079
chr21:10382809:C:T	T	0	0	0.0137225	0.0157751	0.384364	0.000594841	0.0170042	0.972094	0	0	-0.0539985	0.0244912
chr21:10382963:C:T	T	0	0	0.00891095	0.0146001	0.54164	0.0133677	0.0156437	0.392821	0	0	0.0183321	0.0226761
chr21:10382982:T:C	C	0	0	0.0110325	0.0138383	0.425309	0.0152285	0.0148272	0.304391	0	0	0.0172596	0.0214931
chr21:10382996:G:A	A	0	0	-0.0222851	0.013037	0.0873818	-0.0154485	0.0139946	0.269638	0	0	0.0281211	0.0202484
chr21:10383018:A:T	T	0	0	-0.0129057	0.0123557	0.296248	-0.0164126	0.0132372	0.215018	0	0	-0.0144252	0.0191911
chr21:10383043:A:T	T	0	0	-0.272169	0.119247	0.0224659	-0.207409	0.128033	0.10524	0	0	0.266381	0.185226
chr21:10383103:G:T	T	0	0	0.0445214	0.102696	0.664633	0.121853	0.110559	0.270395	0	0	0.31809	0.159447
chr21:10383107:G:A	A	0	0	-0.0608283	0.0441317	0.1681	-0.0444611	0.0473076	0.347305	0	0	0.067324	0.068546
chr21:10383143:G:A	A	0	0	-0.0201907	0.0231087	0.382267	-0.0328223	0.0248116	0.185881	0	0	-0.0519581	0.0358867
chr21:10383147:G:A	A	0	0	0.0224088	0.0310083	0.469882	0.0542778	0.0335446	0.105646	0	0	0.131088	0.0481282
chr21:10383164:T:G	G	0	0	-0.0195236	0.0230992	0.397995	-0.00633183	0.0248081	0.798544	0	0	0.0542622	0.0358711
chr21:10383180:A:T	T	0	0	0.0230334	0.0130393	0.0773187	0.0150546	0.014011	0.282605	0	0	-0.0328196	0.0202507
chr21:10383195:G:A	A	0	0	-0.0710496	0.0445739	0.110942	-0.0656113	0.0477229	0.169182	0	0	0.0223697	0.0692411
chr21:10383224:C:T	T	0	0	-0.0569278	0.0423674	0.179055	-0.0412449	0.045416	0.363796	0	0	0.0645092	0.0658054
chr21:10383248:A:G	G	0	0	-0.013028	0.0136391	0.339479	-0.00913435	0.0146123	0.531896	0	0	0.0160159	0.0211842
chr21:10383411:C:T	T	0	0	0.00521663	0.0322153	0.871361	0.0225664	0.034586	0.514097	0	0	0.0713654	0.0500272
chr21:10383455:C:T	T	0	0	-0.00177052	0.0131522	0.892914	0.00147283	0.0140876	0.916735	0	0	0.013341	0.0204274
chr21:10383539:G:T	T	0	0	-0.0455007	0.0241647	0.0597084	-0.0207002	0.026141	0.428439	0	0	0.102013	0.0375119
chr21:10383560:C:T	T	0	0	0.00258711	0.0200389	0.897275	-0.0205395	0.0217367	0.3447	0	0	-0.0951275	0.0310957
chr21:10383605:G:C	C	0	0	0.0851862	0.0388498	0.0283285	0.108863	0.041744	0.0091105	0	0	0.0973919	0.0603409
chr21:10383629:G:A	A	0	0	-0.006565	0.0370892	0.859504	-0.012139	0.0397119	0.759851	0	0	-0.0229276	0.0576067
chr21:10383700:G:C	C	0	0	-0.00360685	0.0236475	0.878772	0.00611394	0.0253569	0.809466	0	0	0.0399849	0.0367254
chr21:10383711:G:C	C	0	0	-0.0133547	0.0123181	0.278297	-0.00151381	0.0133083	0.909437	0	0	0.0487056	0.0191214
chr21:10383714:G:A	A	0	0	0.146106	0.0515008	0.00455445	0.100934	0.0555581	0.0692584	0	0	-0.185807	0.0799809
chr21:10383747:C:T	T	0	0	-0.0146248	0.0105155	0.164291	-0.00762545	0.0113068	0.500047	0	0	0.0287907	0.0163294
chr21:10383774:C:A	A	0	0	-0.0228669	0.0202057	0.257758	-0.0280855	0.0216443	0.194427	0	0	-0.0214658	0.0313844
chr21:10383841:C:G	G	0	0	0.202556	0.202651	0.317537	0.248701	0.217046	0.251859	0	0	0.189812	0.314766
chr21:10383849:A:G	G	0	0	-0.00260596	0.0203151	0.89793	0.00826959	0.0218093	0.704557	0	0	0.0447348	0.0315475
chr21:10383985:A:C	C	0	0	0.0351069	0.36954	0.924314	-0.0490661	0.395788	0.901338	0	0	-0.346232	0.573956
chr21:10384185:C:T	T	0	0	0.0260425	0.0604412	0.66656	0.072539	0.0650848	0.265052	0	0	0.191256	0.0938402
chr21:10384189:A:G	G	0	0	-0.0202952	0.0333698	0.543061	-0.0152993	0.0357295	0.668508	0	0	0.02055	0.0518307
chr21:10384225:C:A	A	0	0	-0.00830297	0.0109876	0.449849	0.000275658	0.0118339	0.981416	0	0	0.0352868	0.0170593
chr21:10384229:G:A	A	0	0	-0.0153571	0.0109473	0.16067	-0.00718773	0.0117844	0.541904	0	0	0.0336034	0.0169985
chr21:10384276:C:A	A	0	0	-0.0222028	0.0193724	0.251752	-0.0105239	0.0208135	0.613115	0	0	0.0480391	0.0300838
chr21:10384294:T:C	C	0	0	-0.0193134	0.022382	0.388193	-0.0194906	0.0239594	0.415941	0	0	-0.000728686	0.0347653
chr21:10384309:C:T	T	0	0	-0.0147931	0.0202043	0.464061	-0.0115961	0.0216336	0.591943	0	0	0.0131503	0.0313819
chr21:10384359:G:A	A	0	0	0.0341911	0.020504	0.0954084	0.0182256	0.0220828	0.409186	0	0	-0.0656717	0.031838
chr21:10384361:T:C	C	0	0	0.0184406	0.0773819	0.811643	0.0298085	0.0828529	0.719015	0	0	0.04676	0.120189
chr21:10384522:C:G	G	0	0	-0.0364166	0.022651	0.107895	-0.0166994	0.0244319	0.494284	0	0	0.0811034	0.0351678
chr21:10384586:T:A	A	0	0	0.00547912	0.0466426	0.906487	-0.0293585	0.0502091	0.558733	0	0	-0.143299	0.0724178
chr21:10384689:C:T	T	0	0	0.000348952	0.0184433	0.984905	0.0044156	0.0197526	0.823112	0	0	0.0167275	0.0286455
chr21:10384746:G:C	C	0	0	-0.0196109	0.0751883	0.794228	-0.0182226	0.0804871	0.820887	0	0	0.00571062	0.116784
chr21:10384777:G:A	A	0	0	-0.01255	0.0176901	0.478054	-0.0138436	0.0189378	0.464777	0	0	-0.00532094	0.0274772
chr21:10385056:C:T	T	0	0	0.0261029	0.0408089	0.522408	0.0495613	0.0438299	0.258153	0	0	0.0964925	0.0633717
chr21:10385101:G:C	C	0	0	0.19661	0.0730514	0.00711544	0.235591	0.0784267	0.00266489	0	0	0.160341	0.113483
chr21:10385107:C:T	T	0	0	0.138647	0.102967	0.178135	0.206812	0.11071	0.0617537	0	0	0.280386	0.159896
chr21:10385196:C:T	T	0	0	0.0143565	0.108617	0.894846	0.102982	0.117048	0.378952	0	0	0.364547	0.168628
chr21:10385240:T:C	C	0	0	0.139808	0.63978	0.82702	0.45421	0.686528	0.508225	0	0	1.29324	0.993551
chr21:10385241:G:C	C	0	0	0.157925	0.14345	0.270937	0.226125	0.153909	0.141775	0	0	0.280531	0.222787
chr21:10385268:A:G	G	0	0	-0.0125785	0.0335015	0.707318	-0.0233703	0.0358998	0.515055	0	0	-0.0443902	0.0520317
chr21:10385286:T:C	C	0	0	0.139808	0.63978	0.82702	0.45421	0.686528	0.508225	0	0	1.29324	0.993551
chr21:10385289:T:C	C	0	0	0.139808	0.63978	0.82702	0.45421	0.686528	0.508225	0	0	1.29324	0.993551
chr21:10385298:G:T	T	0	0	0.210996	0.213401	0.322795	0.25663	0.228546	0.261487	0	0	0.187709	0.331463
chr21:10385309:A:T	T	0	0	-0.00659703	0.0121973	0.588604	5.37725e-05	0.0130959	0.996724	0	0	0.027357	0.0189413
chr21:10385334:A:C	C	0	0	-0.0520526	0.130946	0.69099	0.0372615	0.140829	0.791327	0	0	0.367379	0.203322
chr21:10385336:T:C	C	0	0	-0.0506394	0.117148	0.665546	0.0476382	0.126289	0.706013	0	0	0.404249	0.181868
chr21:10385342:C:T	T	0	0	-0.0148007	0.0299733	0.62145	-0.0245501	0.0321197	0.44467	0	0	-0.0401025	0.0465521
chr21:10385360:C:G	G	0	0	-0.100583	0.104083	0.333858	-0.0636322	0.11156	0.568415	0	0	0.151991	0.161657
chr21:10385361:G:A	A	0	0	0.144359	0.051634	0.00517694	0.181638	0.0555646	0.00107944	0	0	0.153343	0.0802009
chr21:10385371:T:C	C	0	0	-0.0091441	0.0165727	0.581115	-0.00526844	0.0177504	0.766614	0	0	0.0159419	0.0257404
chr21:10385409:C:T	T	0	0	-0.0125103	0.0229805	0.586175	-0.0175207	0.0246117	0.476536	0	0	-0.0206095	0.0356931
chr21:10385463:C:T	T	0	0	-0.00457066	0.0221198	0.836297	-0.00199261	0.0236818	0.932944	0	0	0.0106044	0.0343566
chr21:10385484:G:A	A	0	0	-0.000766067	0.0191443	0.968081	-0.0057561	0.0205074	0.778953	0	0	-0.0205257	0.0297339
chr21:10385506:C:T	T	0	0	0.00485972	0.0429594	0.909933	0.0235646	0.0460744	0.609039	0	0	0.0769393	0.0667164
chr21:10385521:G:C	C	0	0	-0.0123117	0.0137685	0.371218	-0.0197629	0.0147822	0.181244	0	0	-0.0306491	0.021382
chr21:10385539:C:G	G	0	0	-0.0243798	0.0123175	0.0477843	-0.0204863	0.0131991	0.120638	0	0	0.0160153	0.0191341
chr21:10385804:G:A	A	0	0	-0.0171357	0.030391	0.572862	-0.0274588	0.0325705	0.399197	0	0	-0.0424622	0.0472007
chr21:10385822:G:C	C	0	0	-0.00362964	0.0177957	0.838383	-0.00719891	0.0190575	0.705618	0	0	-0.0146816	0.0276398
chr21:10385855:C:G	G	0	0	0.00257534	0.0119445	0.829293	0.00715853	0.0128052	0.576138	0	0	0.0188522	0.0185506
chr21:10385877:A:G	G	0	0	0.12014	0.0455675	0.00837592	0.0890626	0.0490086	0.0691737	0	0	-0.127832	0.0707777
chr21:10385903:C:T	T	0	0	-0.00458669	0.0111773	0.681544	-0.00498376	0.0119651	0.677027	0	0	-0.00163329	0.017361
chr21:10385931:C:T	T	0	0	0.0751398	0.037063	0.0426263	0.0409624	0.040014	0.305976	0	0	-0.140583	0.0575444
chr21:10385987:G:T	T	0	0	0.0566976	0.0243129	0.0197009	0.0634325	0.0260472	0.0148798	0	0	0.0277031	0.0377714
chr21:10386017:C:G	G	0	0	-0.00674321	0.0150875	0.654918	-0.0043414	0.0161548	0.788132	0	0	0.00987945	0.023434
chr21:10386117:G:A	A	0	0	-0.0354844	0.0596038	0.551618	-0.0402237	0.0638082	0.528443	0	0	-0.0194945	0.0925789
chr21:10386145:G:A	A	0	0	-0.0229446	0.0435222	0.59806	-0.0479316	0.0467436	0.305167	0	0	-0.10278	0.0675847
chr21:10386173:A:G	G	0	0	-0.0141503	0.0189831	0.45602	-0.0220788	0.0203565	0.278096	0	0	-0.0326128	0.029482
chr21:10386185:C:T	T	0	0	-0.000802515	0.0121585	0.947374	-0.00907315	0.0130758	0.487752	0	0	-0.0340199	0.0188787
chr21:10386187:T:A	A	0	0	0.0323018	0.0152907	0.0346425	0.031287	0.0163694	0.0559651	0	0	-0.00417431	0.023755
chr21:10386312:C:T	T	0	0	-0.0280785	0.0209158	0.179449	-0.0377591	0.0224382	0.0924131	0	0	-0.0398196	0.0324849
chr21:10386328:A:T	T	0	0	-0.0112126	0.0120379	0.351625	-0.0134559	0.0128908	0.296561	0	0	-0.00922726	0.0186978
chr21:10386376:C:T	T	0	0	0.0677341	0.0363697	0.0625499	0.0721304	0.0389392	0.0639707	0	0	0.0180835	0.0564992
chr21:10386558:T:A	A	0	0	0.0169008	0.0365392	0.643695	0.0170154	0.0391141	0.663549	0	0	0.000471201	0.0567538
chr21:10386655:A:G	G	0	0	-0.0142953	0.0109933	0.193476	-0.00731433	0.0118158	0.535896	0	0	0.0287151	0.0170715
chr21:10386671:C:T	T	0	0	0.00772158	0.0140425	0.582407	0.00404279	0.0150425	0.788116	0	0	-0.0151321	0.0218104
chr21:10386788:G:A	A	0	0	-0.00373644	0.0119588	0.754704	0.00231307	0.0128345	0.856977	0	0	0.0248837	0.0185713
chr21:10386828:G:A	A	0	0	0.0409934	0.0454467	0.367051	0.0372576	0.0486529	0.443804	0	0	-0.0153665	0.0705911
chr21:10386891:C:T	T	0	0	-0.0921684	0.155594	0.553606	-0.145635	0.166757	0.382478	0	0	-0.219927	0.241655
chr21:10386904:C:A	A	0	0	0.0317988	0.0468431	0.497242	0.0142891	0.0502147	0.775981	0	0	-0.0720233	0.072752
chr21:10386973:C:T	T	0	0	0.0386703	0.0240173	0.107376	0.0426941	0.0257175	0.0968905	0	0	0.0165511	0.0373082
chr21:10387035:G:T	T	0	0	-0.017933	0.0169648	0.290479	-0.020047	0.0181633	0.269719	0	0	-0.00869557	0.0263512
chr21:10387149:C:T	T	0	0	0.0871353	0.0281699	0.00198007	0.0774492	0.0301927	0.0103128	0	0	-0.0398423	0.0437712
chr21:10387208:A:C	C	0	0	-0.0122716	0.0322346	0.703428	-0.0331372	0.0346514	0.33892	0	0	-0.0858273	0.0500529
chr21:10387325:G:C	C	0	0	0.0089291	0.0493439	0.856402	-0.0463559	0.0534845	0.386097	0	0	-0.227406	0.0765743
chr21:10387351:T:G	G	0	0	-0.0104999	0.0113603	0.35535	-0.00556223	0.012184	0.648017	0	0	0.0203103	0.0176434
chr21:10387356:G:T	T	0	0	-0.0375024	0.0200809	0.0618226	-0.0460522	0.0215357	0.0324831	0	0	-0.0351681	0.0311915
chr21:10387357:C:T	T	0	0	-0.0375024	0.0200809	0.0618226	-0.0460522	0.0215357	0.0324831	0	0	-0.0351681	0.0311915
chr21:10387370:G:A	A	0	0	0.0072332	0.0151457	0.632953	0.0125154	0.0162329	0.440711	0	0	0.0217276	0.0235229
chr21:10387403:A:T	T	0	0	-0.00850676	0.0118421	0.472542	0.00508762	0.0128437	0.692018	0	0	0.0559183	0.0183767
chr21:10387464:T:C	C	0	0	-0.0388816	0.0247827	0.116671	-0.0225909	0.0266447	0.396516	0	0	0.067009	0.038486
chr21:10387523:T:C	C	0	0	-0.00329962	0.0101616	0.745397	0.00331661	0.010924	0.761427	0	0	0.0272148	0.0157785
chr21:10387612:C:T	T	0	0	-0.016318	0.0188001	0.385409	-0.0118963	0.0201362	0.554661	0	0	0.018188	0.0292006
chr21:10387613:C:T	T	0	0	0.0439133	0.0413287	0.287992	0.0580265	0.0442933	0.190179	0	0	0.0580524	0.0641908
chr21:10387653:G:A	A	0	0	-0.0119371	0.0229731	0.603334	-0.00837148	0.024598	0.733607	0	0	0.0146666	0.0356821
chr21:10387691:G:T	T	0	0	0.0143369	0.0386803	0.710897	0.0311987	0.0414852	0.452025	0	0	0.0693583	0.0600713
chr21:10387696:G:A	A	0	0	-0.0256333	0.0461481	0.578582	-0.0545597	0.0495952	0.271289	0	0	-0.118984	0.0716594
chr21:10387703:T:C	C	0	0	-0.0238242	0.0483047	0.621867	-0.0655443	0.0520956	0.208336	0	0	-0.171609	0.0749893
chr21:10387749:C:A	A	0	0	0.145936	0.0593811	0.0139862	0.10251	0.0639094	0.108716	0	0	-0.178625	0.092225
chr21:10387853:G:A	A	0	0	-0.037036	0.045629	0.416977	-0.00908158	0.0490289	0.853049	0	0	0.114986	0.0708554
chr21:10387880:G:T	T	0	0	-0.0121079	0.0390324	0.756408	-0.00171158	0.0418128	0.967348	0	0	0.0427636	0.060623
chr21:10387967:C:T	T	0	0	-0.0138669	0.0187471	0.459493	-0.00780144	0.0200894	0.697767	0	0	0.0249493	0.029117
chr21:10388008:G:A	A	0	0	-0.016378	0.0191297	0.391912	-0.0144921	0.0204799	0.479178	0	0	0.00775746	0.0297135
chr21:10388049:G:A	A	0	0	0.0757801	0.0551078	0.169093	0.0915819	0.0590407	0.120862	0	0	0.0649981	0.0855975
chr21:10388061:G:A	A	0	0	-0.0343667	0.0169707	0.0428611	-0.0453168	0.0182431	0.0129895	0	0	-0.0450416	0.0263569
chr21:10388078:G:A	A	0	0	0.0228717	0.0119842	0.0563282	0.0292321	0.0128653	0.0230769	0	0	0.0261625	0.0186138
chr21:10388101:G:A	A	0	0	0.227065	0.10274	0.0270987	0.238967	0.109998	0.0298206	0	0	0.0489582	0.159614
chr21:10388221:A:G	G	0	0	-0.00578812	0.0826671	0.94418	0.0833076	0.0895214	0.352066	0	0	0.366481	0.128295
chr21:10388285:C:T	T	0	0	0.0403272	0.0273027	0.139665	0.0429861	0.0292299	0.141393	0	0	0.0109371	0.0424114
chr21:10388298:A:G	G	0	0	0.00824079	0.0133472	0.53696	0.000267412	0.014339	0.985121	0	0	-0.0327972	0.0207263
chr21:10388312:G:T	T	0	0	0.00555615	0.0131449	0.672525	-0.000548454	0.0141017	0.968976	0	0	-0.0251103	0.020414
chr21:10388339:T:A	A	0	0	0.0535064	0.035323	0.129829	0.0327418	0.037944	0.388194	0	0	-0.0854117	0.0548573
chr21:10388414:T:C	C	0	0	-0.020876	0.015185	0.1692	-0.0174431	0.0162636	0.283486	0	0	0.0141207	0.023587
chr21:10388476:A:C	C	0	0	-0.00654648	0.0269355	0.807972	0.0163021	0.0290417	0.57457	0	0	0.093984	0.0418157
chr21:10388533:G:A	A	0	0	-0.00119971	0.0150409	0.936426	-0.0118002	0.0161811	0.465846	0	0	-0.0436033	0.0233537
chr21:10388541:G:A	A	0	0	-0.00334216	0.0152539	0.826571	-0.0155387	0.0164336	0.34438	0	0	-0.0501686	0.023682
chr21:10388545:C:T	T	0	0	0.0171318	0.0246644	0.487308	0.0273364	0.026448	0.301329	0	0	0.0419748	0.0383055
chr21:10388551:C:T	T	0	0	-0.0287841	0.0383394	0.452791	-0.0162008	0.0410858	0.693348	0	0	0.0517595	0.0595466
chr21:10388562:G:A	A	0	0	-0.00468062	0.0116054	0.686717	-0.0132102	0.0124906	0.290233	0	0	-0.035085	0.018019
chr21:10388582:G:A	A	0	0	-0.0113169	0.0546467	0.835938	-0.0532947	0.0588441	0.365098	0	0	-0.172669	0.0848432
chr21:10388620:G:A	A	0	0	-0.0193898	0.0176207	0.271158	-0.0276542	0.0189043	0.143507	0	0	-0.0339943	0.0273662
chr21:10388665:G:A	A	0	0	-0.00123295	0.0115052	0.914658	-0.00324897	0.0123198	0.791996	0	0	-0.00829256	0.0178697
chr21:10388701:C:G	G	0	0	-0.00253144	0.0229161	0.91204	0.0157802	0.0246882	0.522706	0	0	0.0753218	0.0355778
chr21:10388718:C:A	A	0	0	-0.00182657	0.0230581	0.936861	0.0112072	0.0247622	0.650842	0	0	0.0536123	0.0358061
chr21:10388784:G:A	A	0	0	0.0355301	0.0186348	0.0565655	0.0407074	0.0199639	0.0414452	0	0	0.0212961	0.0289476
chr21:10389027:C:T	T	0	0	-0.0122825	0.0120451	0.307866	-0.0230077	0.0129965	0.0766774	0	0	-0.0441163	0.0186992
chr21:10389169:T:G	G	0	0	-0.0157149	0.0193421	0.416521	-0.0110723	0.0207172	0.593031	0	0	0.0190966	0.0300423
chr21:10389172:A:C	C	0	0	0.00211581	0.0113515	0.852139	0.00216122	0.0121514	0.858835	0	0	0.000186783	0.0176314
chr21:10389216:T:A	A	0	0	-0.0225511	0.0551599	0.682663	0.0460321	0.0599589	0.442649	0	0	0.282106	0.0855829
chr21:10389260:T:C	C	0	0	-0.00578904	0.0120869	0.631973	-0.00156369	0.0129546	0.903924	0	0	0.0173803	0.0187722
chr21:10389300:A:T	T	0	0	0.0160666	0.0280713	0.567085	0.00669108	0.0300832	0.823988	0	0	-0.0385647	0.0435981
chr21:10389306:C:T	T	0	0	-0.0497699	0.0198183	0.0120284	-0.0622802	0.0213007	0.00345719	0	0	-0.0514589	0.0307832
chr21:10389342:C:T	T	0	0	0.00112172	0.023605	0.962098	0.0140909	0.0253451	0.578237	0	0	0.0533467	0.0366559
chr21:10389374:C:T	T	0	0	-0.0111065	0.0114073	0.33024	-0.0163633	0.0122373	0.181168	0	0	-0.0216231	0.0177161
chr21:10389448:G:A	A	0	0	-0.0591588	0.0226847	0.00911069	-0.0657985	0.0243053	0.0067859	0	0	-0.0273114	0.0352441
chr21:10389493:G:C	C	0	0	0.0444073	0.0243699	0.0684217	0.0517134	0.0261114	0.0476483	0	0	0.0300523	0.0378557
chr21:10389502:A:G	G	0	0	0.0242529	0.016478	0.141065	0.0300215	0.0176612	0.0891574	0	0	0.0237284	0.0255946
chr21:10389560:G:A	A	0	0	-0.0190174	0.0396256	0.631279	-0.00169305	0.0424996	0.968223	0	0	0.0712609	0.0615396
chr21:10389594:G:T	T	0	0	0.0147472	0.030239	0.625771	0.0154245	0.0323701	0.633715	0	0	0.00278609	0.0469683
chr21:10389864:T:A	A	0	0	-0.418538	0.31995	0.190827	-0.384857	0.342539	0.261207	0	0	0.138543	0.496991
chr21:10389965:G:A	A	0	0	-0.0551132	0.0852062	0.517747	-0.129114	0.0919008	0.160043	0	0	-0.30439	0.132276
chr21:10389975:T:C	C	0	0	-0.0906954	0.0980669	0.355053	-0.210243	0.106537	0.0484472	0	0	-0.491739	0.152167
chr21:10390125:G:T	T	0	0	0.0302603	0.0183702	0.0995068	0.0172857	0.0197636	0.381779	0	0	-0.0533689	0.0285269
chr21:10390223:C:T	T	0	0	0.0350565	0.0147166	0.0172139	0.0185491	0.0159525	0.244922	0	0	-0.0679004	0.0228443
chr21:10390340:C:T	T	0	0	-0.112905	0.0673789	0.0938023	-0.144948	0.0722923	0.0449602	0	0	-0.131804	0.104652
chr21:10390435:G:A	A	0	0	0.0557371	0.0361995	0.123629	0.0549918	0.0387512	0.15587	0	0	-0.00306548	0.0562323
chr21:10390463:A:G	G	0	0	-0.131223	0.0597912	0.028186	-0.0737714	0.0645987	0.253456	0	0	0.236318	0.0928309
chr21:10390544:C:T	T	0	0	0.0341224	0.0363496	0.34787	0.0344371	0.0389114	0.376149	0	0	0.00129444	0.0564613
chr21:10390709:T:A	A	0	0	-0.001616	0.0316517	0.959281	-0.0197006	0.0339933	0.562223	0	0	-0.074388	0.0491507
chr21:10390834:A:T	T	0	0	0.00854581	0.0173392	0.622111	0.0283639	0.0188036	0.131445	0	0	0.0815186	0.0269072
chr21:10390902:A:G	G	0	0	0.0427608	0.0461325	0.353972	-0.0277005	0.0505301	0.583556	0	0	-0.289831	0.0715394
chr21:10390933:G:C	C	0	0	-0.0441122	0.0301467	0.143399	-0.0310251	0.0323327	0.337278	0	0	0.0538317	0.0468231
chr21:10390950:A:G	G	0	0	0.00507938	0.0466691	0.913331	0.0401667	0.0502413	0.424015	0	0	0.144326	0.0724586
chr21:10391056:T:C	C	0	0	0.0101758	0.025525	0.690144	0.0156173	0.0273363	0.567794	0	0	0.0223828	0.039645
chr21:10391074:C:T	T	0	0	-0.0276198	0.0243242	0.256172	-0.029915	0.0260409	0.25065	0	0	-0.00944092	0.037783
chr21:10391137:T:A	A	0	0	-0.011673	0.017151	0.496124	-0.0136422	0.0183621	0.457508	0	0	-0.00810018	0.0266397
chr21:10391138:G:A	A	0	0	-0.0121139	0.0171819	0.480786	-0.0140845	0.0183952	0.443877	0	0	-0.00810585	0.0266877
chr21:10391189:C:A	A	0	0	0.0056463	0.023301	0.808532	0.0228626	0.0250797	0.361981	0	0	0.0708165	0.0361777
chr21:10391190:A:C	C	0	0	0.00358195	0.0251447	0.886722	0.00412596	0.0269168	0.878173	0	0	0.0022377	0.0390553
chr21:10391202:C:T	T	0	0	-0.00736588	0.0231278	0.750116	-0.00941554	0.0247596	0.703739	0	0	-0.00843093	0.0359224
chr21:10391212:G:T	T	0	0	-0.00850921	0.0124311	0.493653	-0.00483463	0.0133189	0.716611	0	0	0.0151148	0.0193075
chr21:10391224:G:T	T	0	0	-0.0128847	0.0237376	0.58727	-0.013388	0.0254105	0.598286	0	0	-0.00207014	0.0368702
chr21:10391244:T:A	A	0	0	-0.00989474	0.0261427	0.705067	-0.00574344	0.0279921	0.837431	0	0	0.0170757	0.0406048
chr21:10391290:A:C	C	0	0	-0.0508987	0.0543772	0.349258	-0.0248758	0.0583435	0.66984	0	0	0.107041	0.0844497
chr21:10391299:G:A	A	0	0	0.012792	0.0163447	0.433839	0.00164743	0.0175783	0.925332	0	0	-0.0458414	0.0253794
chr21:10391323:G:C	C	0	0	-0.0208847	0.016213	0.197695	-0.0224459	0.0173573	0.195953	0	0	-0.00642189	0.0251842
chr21:10391369:C:T	T	0	0	-0.0146592	0.0226702	0.517872	-0.00764237	0.0242912	0.753054	0	0	0.0288626	0.0352102
chr21:10391375:G:A	A	0	0	0.0190536	0.0137531	0.165929	0.0122383	0.0147588	0.40698	0	0	-0.0280337	0.02136
chr21:10391416:G:A	A	0	0	-0.00327928	0.0219611	0.881299	0.00668878	0.0235574	0.77646	0	0	0.041002	0.0341055
chr21:10391432:A:C	C	0	0	0.0185496	0.0214816	0.387857	0.0146418	0.0230032	0.524442	0	0	-0.0160741	0.033366
chr21:10391433:C:A	A	0	0	0.0100217	0.0229716	0.662645	0.0196875	0.0246342	0.424178	0	0	0.0397588	0.0356758
chr21:10391506:G:A	A	0	0	0.0387762	0.0446898	0.385573	0.0557234	0.0479085	0.24478	0	0	0.0697094	0.0694085
chr21:10391540:T:A	A	0	0	-0.0130809	0.0227099	0.564615	0.0131798	0.0246354	0.592654	0	0	0.108019	0.0352409
chr21:10391599:G:C	C	0	0	0.039224	0.0469744	0.403713	0.0413481	0.0502859	0.410929	0	0	0.00873708	0.0729639
chr21:10391608:G:T	T	0	0	0.00746878	0.023857	0.754232	-0.00392044	0.0255967	0.878271	0	0	-0.0468477	0.0370494
chr21:10391733:G:T	T	0	0	-0.0348457	0.034872	0.317676	-0.0101896	0.037517	0.785931	0	0	0.101419	0.0541475
chr21:10391842:C:T	T	0	0	0.0269837	0.0194647	0.165659	0.0211637	0.0208554	0.310209	0	0	-0.0239396	0.030234
chr21:10391881:C:T	T	0	0	0.0175305	0.0268245	0.513417	0.0409327	0.0289341	0.15716	0	0	0.0962611	0.0416429
chr21:10392162:G:A	A	0	0	0.108324	0.049032	0.0271572	0.140449	0.0527152	0.0077148	0	0	0.132142	0.0761529
chr21:10392262:A:G	G	0	0	0.045655	0.0300255	0.128375	0.0557653	0.0321785	0.0830958	0	0	0.0415872	0.0466378
chr21:10392266:G:A	A	0	0	-0.0125886	0.0181644	0.488286	-0.0161816	0.0194522	0.405484	0	0	-0.0147793	0.0282132
chr21:10392340:A:T	T	0	0	0.0147329	0.0276629	0.59432	-0.0112093	0.0298733	0.707492	0	0	-0.106709	0.0429405
chr21:10392433:C:A	A	0	0	0.0576689	0.0426379	0.176207	0.0732946	0.0457048	0.108791	0	0	0.0642737	0.0662257
chr21:10392441:T:C	C	0	0	0.0431684	0.0356879	0.226429	0.0715903	0.0384463	0.062591	0	0	0.116909	0.0554105
chr21:10392448:G:C	C	0	0	-0.0366735	0.0842598	0.663386	-0.0701261	0.0903407	0.437607	0	0	-0.137602	0.130861
chr21:10392449:A:C	C	0	0	-0.0187975	0.0395086	0.634229	-0.0469369	0.0425082	0.269513	0	0	-0.115747	0.0613443
chr21:10392509:G:T	T	0	0	0.0130192	0.0246636	0.597589	-0.000392729	0.0264801	0.988167	0	0	-0.0551678	0.0383005
chr21:10392530:G:A	A	0	0	0.0414168	0.0292388	0.156629	0.048137	0.0313163	0.124263	0	0	0.0276424	0.0454171
chr21:10392531:A:G	G	0	0	0.0414168	0.0292388	0.156629	0.048137	0.0313163	0.124263	0	0	0.0276424	0.0454171
chr21:10392547:A:G	G	0	0	-0.00558532	0.0396696	0.888031	-0.00963347	0.0424695	0.820554	0	0	-0.0166514	0.061615
chr21:10392558:C:T	T	0	0	-0.0465079	0.0620376	0.453452	-0.0752857	0.0665533	0.257967	0	0	-0.118373	0.096346
chr21:10392607:C:T	T	0	0	0.00615759	0.0111104	0.579429	0.0148671	0.0119667	0.214098	0	0	0.0358253	0.0172496
chr21:10392608:G:A	A	0	0	0.00558567	0.0165342	0.735495	-0.00586863	0.0177847	0.741413	0	0	-0.0471154	0.0256727
chr21:10392677:G:A	A	0	0	0.00695103	0.012353	0.573639	0.00920472	0.013228	0.486521	0	0	0.00927018	0.0191868
chr21:10392695:T:C	C	0	0	-0.00962203	0.0233535	0.680327	-0.0247441	0.0251045	0.324308	0	0	-0.0622023	0.0362627
chr21:10393120:C:T	T	0	0	-0.0255506	0.0128574	0.046897	-0.0245923	0.0137646	0.0739957	0	0	0.0039417	0.0199742
chr21:10393361:T:C	C	0	0	-0.0191458	0.0197568	0.332508	-0.00691906	0.0212306	0.744499	0	0	0.0502927	0.0306798
chr21:10393391:A:T	T	0	0	-0.0206905	0.0201296	0.304014	-0.013919	0.0215728	0.518792	0	0	0.0278536	0.0312649
chr21:10393398:A:C	C	0	0	-0.0362981	0.0161541	0.0246407	-0.0335505	0.0172981	0.0524343	0	0	0.011302	0.0250966
chr21:10393403:T:C	C	0	0	-0.0316205	0.0314846	0.315226	-0.036992	0.0337134	0.272532	0	0	-0.022095	0.0489039
chr21:10393439:T:G	G	0	0	0.0299002	0.0218629	0.17143	0.046231	0.0235349	0.0494889	0	0	0.0671739	0.0339477
chr21:10393465:C:T	T	0	0	-0.0627234	0.0520661	0.228324	-0.0357543	0.055886	0.522321	0	0	0.110933	0.0808605
chr21:10393482:G:T	T	0	0	0.0234965	0.104171	0.821546	0.118693	0.112445	0.291169	0	0	0.391575	0.161705
chr21:10393502:A:G	G	0	0	-0.00957502	0.013879	0.490262	-0.0194356	0.0149324	0.193063	0	0	-0.0405597	0.02155
chr21:10393526:T:A	A	0	0	0.0195809	0.0209718	0.35047	0.0414299	0.0226938	0.0679092	0	0	0.0898724	0.0325503
chr21:10393565:C:T	T	0	0	-0.0666969	0.0443832	0.132903	-0.0633361	0.0475143	0.182535	0	0	0.0138242	0.0689442
chr21:10393727:G:T	T	0	0	-0.000217893	0.0107794	0.983873	0.00498037	0.011566	0.666756	0	0	0.0213822	0.01674
chr21:10393866:G:A	A	0	0	-0.0114632	0.0258874	0.657903	-0.014078	0.0277145	0.611478	0	0	-0.0107556	0.0402089
chr21:10393931:T:A	A	0	0	0.00509071	0.0111639	0.648392	0.0117834	0.0119938	0.325874	0	0	0.0275293	0.0173358
chr21:10394012:C:T	T	0	0	-0.0041034	0.0111401	0.712616	-0.00760596	0.011937	0.524011	0	0	-0.0144072	0.0173019
chr21:10394023:T:C	C	0	0	-0.021775	0.0217609	0.316997	-0.0325209	0.0233516	0.163722	0	0	-0.0442016	0.0337954
chr21:10394066:A:G	G	0	0	-0.019332	0.0387721	0.618057	0.0184152	0.0418985	0.660286	0	0	0.155267	0.0601821
chr21:10394072:G:A	A	0	0	0.0193457	0.0447596	0.665586	0.0313058	0.0479483	0.513816	0	0	0.0491958	0.0695186
chr21:10394141:G:A	A	0	0	-0.0205064	0.017011	0.228019	-0.0218635	0.0182111	0.229922	0	0	-0.00558228	0.0264236
chr21:10394143:C:T	T	0	0	-0.0161635	0.0237258	0.495705	-0.0107476	0.0254111	0.672334	0	0	0.0222776	0.0368509
chr21:10394174:G:A	A	0	0	0.0145254	0.0314553	0.64424	-0.0326368	0.0344255	0.343109	0	0	-0.193994	0.0487802
chr21:10394179:A:G	G	0	0	-0.0101245	0.0260554	0.69759	-0.0393587	0.0282428	0.163444	0	0	-0.12025	0.0404342
chr21:10394213:C:T	T	0	0	-0.0260053	0.0718496	0.717396	0.0185456	0.07721	0.810177	0	0	0.183253	0.111569
chr21:10394226:A:T	T	0	0	-0.00306463	0.0172252	0.858789	0.00367965	0.0184675	0.842067	0	0	0.0277415	0.0267517
chr21:10394258:C:T	T	0	0	-0.0163261	0.0274237	0.551624	0.0117759	0.029665	0.691395	0	0	0.115593	0.0425643
chr21:10394268:T:C	C	0	0	0.0541509	0.022587	0.0165102	0.0459379	0.0242117	0.0577829	0	0	-0.0337827	0.0350894
chr21:10394307:A:G	G	0	0	-0.00747574	0.0230045	0.745205	-0.0115926	0.0246336	0.637926	0	0	-0.0169339	0.0357304
chr21:10394359:C:A	A	0	0	0.00382701	0.0193409	0.843146	0.0115472	0.020737	0.577638	0	0	0.0317556	0.0300372
chr21:10394397:C:G	G	0	0	0.018946	0.0115301	0.100346	0.0281398	0.0124216	0.0234884	0	0	0.0378172	0.0179032
chr21:10394510:C:A	A	0	0	0.0183549	0.0508107	0.717919	-0.0522778	0.0554393	0.345695	0	0	-0.290536	0.0788133
chr21:10394513:C:T	T	0	0	0.0223293	0.0221741	0.313935	-7.45958e-05	0.0239795	0.997518	0	0	-0.0921548	0.0344182
chr21:10394600:G:C	C	0	0	-0.0264268	0.0145526	0.069378	-0.0442793	0.0158127	0.00510649	0	0	-0.0734332	0.0225832
chr21:10394652:T:C	C	0	0	0.0139024	0.0505518	0.783306	0.00449573	0.054133	0.933812	0	0	-0.0386928	0.0785163
chr21:10394654:T:A	A	0	0	0.00100164	0.0209271	0.961825	-0.00140853	0.0224048	0.949872	0	0	-0.00991385	0.032504
chr21:10394659:C:T	T	0	0	-0.00903296	0.0191683	0.637466	-0.0304356	0.020775	0.142918	0	0	-0.0880364	0.0297468
chr21:10394664:C:T	T	0	0	0.0816729	0.0433836	0.0597579	0.104916	0.0465759	0.024286	0	0	0.0956051	0.0673826
chr21:10394922:A:G	G	0	0	-0.0432859	0.0226966	0.0565007	-0.0397812	0.0243024	0.101646	0	0	0.0144161	0.0352586
chr21:10394989:A:C	C	0	0	-0.00967233	0.0576853	0.86684	0.0319518	0.0620732	0.606732	0	0	0.171214	0.0895652
chr21:10394998:G:A	A	0	0	0.00804349	0.0110363	0.466111	0.0138195	0.0118466	0.243397	0	0	0.0237586	0.0171389
chr21:10395045:C:T	T	0	0	-0.00136951	0.0131182	0.916854	-0.0116778	0.0141297	0.408536	0	0	-0.0424014	0.0203666
chr21:10395145:C:T	T	0	0	0.0140307	0.0465107	0.762907	0.020463	0.0497979	0.68113	0	0	0.0264583	0.0722406
chr21:10395344:C:T	T	0	0	0.00189956	0.0142965	0.894297	-0.00148966	0.0153126	0.922502	0	0	-0.013941	0.0222047
chr21:10395422:G:A	A	0	0	-0.0332615	0.0233526	0.154355	-0.0359136	0.0250018	0.150877	0	0	-0.010909	0.036275
chr21:10395444:C:T	T	0	0	-0.0519375	0.041096	0.206299	-0.00631786	0.0445348	0.887188	0	0	0.187649	0.0637808
chr21:10395500:C:T	T	0	0	-0.00443578	0.0184632	0.810137	-0.0269827	0.0200588	0.178568	0	0	-0.092743	0.0286475
chr21:10395581:C:T	T	0	0	0.0203486	0.0142957	0.154618	0.0279563	0.0153469	0.0685116	0	0	0.0312929	0.0222021
chr21:10395658:G:A	A	0	0	-0.0185669	0.0217608	0.393533	0.018501	0.0239651	0.440115	0	0	0.152473	0.0337314
chr21:10395664:G:A	A	0	0	-0.00792012	0.0139173	0.569299	-0.0034	0.0149139	0.819666	0	0	0.0185928	0.0216154
chr21:10395705:C:T	T	0	0	-0.12576	0.0500302	0.0119478	-0.149129	0.0536754	0.00546362	0	0	-0.0961246	0.0777204
chr21:10395767:G:A	A	0	0	0.0143946	0.021625	0.505637	0.00375973	0.0232052	0.871289	0	0	-0.0437448	0.0335833
chr21:10395812:G:A	A	0	0	-0.00839708	0.0148271	0.571167	-0.00557025	0.0158778	0.725723	0	0	0.0116277	0.0230295
chr21:10395836:A:G	G	0	0	-0.0137687	0.0295035	0.640729	-0.0251427	0.0316299	0.42667	0	0	-0.046785	0.0458211
chr21:10395862:C:T	T	0	0	-0.00307287	0.0300267	0.918488	0.0198978	0.0323315	0.53827	0	0	0.0944862	0.0466188
chr21:10395880:C:A	A	0	0	-0.010535	0.0147855	0.476141	-0.0102527	0.0158275	0.51713	0	0	0.00116129	0.0229656
chr21:10396119:T:G	G	0	0	0.0551773	0.0307077	0.0723586	0.0349166	0.0330161	0.290255	0	0	-0.0833393	0.0476889
chr21:10396222:G:A	A	0	0	-0.0698371	0.0418372	0.0950662	-0.0964838	0.0449687	0.0319068	0	0	-0.109607	0.0649727
chr21:10396249:T:C	C	0	0	-0.00196409	0.0140271	0.888643	0.00522253	0.0150552	0.728672	0	0	0.029561	0.0217831
chr21:10396265:T:A	A	0	0	-0.00215436	0.0140412	0.878058	0.0048413	0.0150682	0.747989	0	0	0.0287755	0.0218052
chr21:10396454:G:A	A	0	0	0.0421484	0.0764738	0.581532	0.0185857	0.0819412	0.820565	0	0	-0.0969212	0.118774
chr21:10396580:C:A	A	0	0	-0.0050948	0.0283809	0.857533	0.00998147	0.0304671	0.743203	0	0	0.0620138	0.044073
chr21:10396635:G:A	A	0	0	0.000328065	0.0495326	0.994715	0.0323561	0.0532458	0.543404	0	0	0.131742	0.0769123
chr21:10396785:G:A	A	0	0	-0.011992	0.012867	0.351338	-0.0182985	0.0138071	0.185073	0	0	-0.0259406	0.0199827
chr21:10396805:A:T	T	0	0	-0.0131	0.0252677	0.604145	-0.00942539	0.0270541	0.727547	0	0	0.0151149	0.0392462
chr21:10396896:G:A	A	0	0	0.0361823	0.0400951	0.366838	0.0583061	0.0430521	0.175637	0	0	0.0910026	0.0622657
chr21:10396917:G:T	T	0	0	0.0245807	0.0290079	0.396784	0.0254728	0.0310525	0.412037	0	0	0.00366959	0.0450571
chr21:10396972:C:T	T	0	0	0.0139789	0.03413	0.682115	0.0260654	0.0365813	0.476134	0	0	0.0497158	0.0530071
chr21:10397027:G:A	A	0	0	-0.0261723	0.0266734	0.326487	-0.0226118	0.0285584	0.428492	0	0	0.0146457	0.0414311
chr21:10397029:G:A	A	0	0	0.0204618	0.011416	0.0730723	0.033847	0.0123887	0.00629335	0	0	0.055058	0.0177172
chr21:10397123:G:A	A	0	0	-0.0181292	0.0133927	0.175844	-0.0187445	0.0143369	0.191068	0	0	-0.00253093	0.0208036
chr21:10397244:G:A	A	0	0	0.00432205	0.014201	0.760863	0.00709926	0.0152076	0.640626	0	0	0.0114236	0.0220567
chr21:10397253:G:A	A	0	0	0.0163364	0.0287264	0.569567	0.0250515	0.0307793	0.415697	0	0	0.0358483	0.0446162
chr21:10397305:A:G	G	0	0	0.0335065	0.0321082	0.296694	0.0606669	0.0346178	0.0796914	0	0	0.11172	0.0498486
chr21:10397306:G:A	A	0	0	0.0448467	0.0697957	0.520521	0.0231194	0.0747872	0.757219	0	0	-0.0893719	0.108403
chr21:10397308:G:A	A	0	0	0.0146189	0.0380663	0.70095	-0.0232661	0.0411531	0.571832	0	0	-0.155834	0.0590846
chr21:10397317:T:C	C	0	0	-0.0517881	0.0490276	0.290829	-0.0466173	0.0524888	0.374466	0	0	0.0212691	0.0761541
chr21:10397319:A:C	C	0	0	0.0269895	0.0319655	0.398484	0.0592008	0.0345662	0.086772	0	0	0.132496	0.0496157
chr21:10397365:G:A	A	0	0	4.86928e-05	0.027245	0.998574	-0.019704	0.0293189	0.501547	0	0	-0.0812493	0.0423018
chr21:10397464:G:A	A	0	0	0.0501494	0.0304446	0.0995098	0.0506886	0.0325907	0.119872	0	0	0.00221786	0.0472934
chr21:10397465:G:A	A	0	0	-0.00655458	0.0301694	0.828006	0.0311977	0.0328005	0.341536	0	0	0.155288	0.0468082
chr21:10397483:C:T	T	0	0	-0.0151189	0.0174718	0.386857	-0.0281431	0.0188074	0.134555	0	0	-0.0535728	0.0271279
chr21:10397592:G:A	A	0	0	0.0240789	0.0118765	0.0426174	0.0251269	0.0127148	0.0481322	0	0	0.00431076	0.0184505
chr21:10397634:C:T	T	0	0	-0.0169768	0.0164458	0.301937	-0.0286732	0.0176943	0.105129	0	0	-0.0481114	0.0255362
chr21:10397773:C:A	A	0	0	0.0336958	0.020692	0.10343	0.0336907	0.0221505	0.128263	0	0	-2.10977e-05	0.0321435
chr21:10397775:G:C	C	0	0	0.00745526	0.0122307	0.542158	0.0109569	0.0131034	0.403049	0	0	0.0144035	0.0189961
chr21:10397779:G:A	A	0	0	0.0430123	0.0210142	0.0406757	0.0433448	0.0224957	0.0540045	0	0	0.00136752	0.0326465
chr21:10397792:C:A	A	0	0	0.0341217	0.020208	0.0913106	0.0339039	0.0216325	0.117051	0	0	-0.000895751	0.0313918
chr21:10397844:G:A	A	0	0	0.0043741	0.0103564	0.672764	0.00216916	0.0110913	0.844944	0	0	-0.00906968	0.0160853
chr21:10397846:C:T	T	0	0	0.0204899	0.0318024	0.519389	0.0161895	0.0340499	0.634457	0	0	-0.0176892	0.0493965
chr21:10397979:C:T	T	0	0	0.00230676	0.0210146	0.912592	-0.0034783	0.0225126	0.877212	0	0	-0.0237959	0.0326385
chr21:10398003:T:A	A	0	0	0.0401231	0.0199383	0.0441817	0.0477154	0.021375	0.0255951	0	0	0.0312299	0.0309716
chr21:10398004:A:T	T	0	0	0.00475673	0.0386888	0.902148	0.0161651	0.0414514	0.696553	0	0	0.0469265	0.0600884
chr21:10398034:A:T	T	0	0	0.0357359	0.0180581	0.0478227	0.0448875	0.019381	0.0205553	0	0	0.0376437	0.0280485
chr21:10398099:G:A	A	0	0	0.00920087	0.0335585	0.783951	0.0283547	0.036041	0.431438	0	0	0.078786	0.0521119
chr21:10398158:G:A	A	0	0	0.00422308	0.0237136	0.858655	-0.0318289	0.0259686	0.220323	0	0	-0.148294	0.0367726
chr21:10398270:G:T	T	0	0	0.0461254	0.0272098	0.090042	0.0555422	0.0291629	0.0568385	0	0	0.0387344	0.0422652
chr21:10398272:C:T	T	0	0	-0.0135057	0.0546106	0.804669	-0.069876	0.0590827	0.236936	0	0	-0.23187	0.0847588
chr21:10398328:A:G	G	0	0	0.0764409	0.0752798	0.309904	0.130108	0.0809965	0.1082	0	0	0.220749	0.11689
chr21:10398351:G:A	A	0	0	0.0296266	0.0447928	0.508347	0.0500546	0.0480497	0.297539	0	0	0.0840273	0.0695643
chr21:10398401:C:T	T	0	0	0.0185998	0.0565816	0.742363	0.00126019	0.0606261	0.983416	0	0	-0.0713237	0.0878783
chr21:10398410:C:A	A	0	0	0.00256023	0.0449563	0.954586	-0.0291884	0.0483654	0.546177	0	0	-0.130593	0.0698025
chr21:10398494:G:A	A	0	0	0.0230924	0.0420765	0.583129	0.0310116	0.0450578	0.491287	0	0	0.0325742	0.0653534
chr21:10398511:G:A	A	0	0	-0.00300975	0.0150653	0.841652	0.00871083	0.0162249	0.591351	0	0	0.0482107	0.0233898
chr21:10398532:G:A	A	0	0	0.0289467	0.0320774	0.366844	0.0244222	0.0343449	0.47703	0	0	-0.0186106	0.0498245
chr21:10398556:T:C	C	0	0	0.00720842	0.0170836	0.673062	0.0261832	0.0185132	0.157275	0	0	0.0780495	0.0265118
chr21:10398569:G:C	C	0	0	-0.0158712	0.023511	0.499641	-0.0109699	0.0251789	0.663069	0	0	0.0201606	0.0365173
chr21:10398580:G:A	A	0	0	0.0693156	0.0278847	0.0129263	0.0673099	0.0298524	0.0241487	0	0	-0.00825002	0.0433242
chr21:10398597:C:A	A	0	0	0.0649912	0.0687044	0.344172	0.135305	0.0743178	0.0686632	0	0	0.289225	0.106639
chr21:10398668:G:A	A	0	0	-0.0111489	0.0221499	0.614726	-0.0132008	0.0237129	0.577737	0	0	-0.00844013	0.0344039
chr21:10398723:C:T	T	0	0	0.0368261	0.0468511	0.431853	-0.0257885	0.0510467	0.613422	0	0	-0.257555	0.0726809
chr21:10398894:G:T	T	0	0	0.0312902	0.0301207	0.298885	0.0289143	0.0322455	0.369883	0	0	-0.00977292	0.0467863
chr21:10399012:G:A	A	0	0	0.0405731	0.0928213	0.662032	0.100667	0.0997809	0.313032	0	0	0.247186	0.144131
chr21:10399033:T:A	A	0	0	-0.0355339	0.0476692	0.456014	-0.101727	0.0520096	0.0504742	0	0	-0.272274	0.0739422
chr21:10399042:G:A	A	0	0	-0.00496491	0.0168685	0.768506	-0.000366528	0.0180707	0.983818	0	0	0.0189147	0.0261992
chr21:10399078:G:T	T	0	0	0.0435652	0.0616528	0.479802	0.0575117	0.0660316	0.38377	0	0	0.0573666	0.0957591
chr21:10399093:C:T	T	0	0	-0.0152908	0.0150036	0.308136	-0.00779548	0.0161013	0.628278	0	0	0.0308308	0.023301
chr21:10399098:C:T	T	0	0	0.00813752	0.0121941	0.50456	0.0120948	0.0130673	0.354663	0	0	0.0162778	0.0189391
chr21:10399228:A:T	T	0	0	0.0297122	0.0273245	0.276868	0.0345543	0.0292595	0.237618	0	0	0.0199173	0.0424425
chr21:10399413:T:A	A	0	0	-0.0214376	0.0299139	0.473594	-0.0241063	0.0320246	0.451604	0	0	-0.0109772	0.0464637
chr21:10399456:G:C	C	0	0	-0.0292113	0.0265083	0.270476	-0.00235477	0.0286682	0.934537	0	0	0.11047	0.0411459
chr21:10399501:G:A	A	0	0	0.0302846	0.0262289	0.248243	0.023803	0.0280947	0.396861	0	0	-0.0266611	0.0407401
chr21:10399522:G:A	A	0	0	0.0118741	0.0182498	0.515277	0.000282031	0.0196151	0.988528	0	0	-0.0476821	0.0283385
chr21:10399532:G:A	A	0	0	0.0140971	0.0561354	0.801716	-0.0123566	0.0602254	0.837437	0	0	-0.108813	0.0871771
chr21:10399583:C:T	T	0	0	-0.0129294	0.0111406	0.245818	-0.00559584	0.0119777	0.640365	0	0	0.0301654	0.0172997
chr21:10399600:G:A	A	0	0	-0.00974481	0.0144919	0.501309	-0.00729361	0.0155176	0.63834	0	0	0.0100826	0.0225091
chr21:10399629:C:T	T	0	0	0.00736804	0.0274772	0.788583	0.0300571	0.0296147	0.310136	0	0	0.0933277	0.0426577
chr21:10399724:C:A	A	0	0	-0.0103008	0.0182586	0.572644	-0.0118947	0.0195468	0.542841	0	0	-0.0065561	0.0283599
chr21:10399761:A:T	T	0	0	-0.0108501	0.0107777	0.314071	-0.00218706	0.0116121	0.850607	0	0	0.035634	0.0167334
chr21:10399781:G:A	A	0	0	0.0399719	0.0291971	0.170988	0.0718268	0.0316273	0.0231445	0	0	0.13103	0.0453157
chr21:10399822:T:G	G	0	0	-0.0019707	0.0122997	0.872705	0.00513494	0.0132106	0.697499	0	0	0.0292279	0.0190996
chr21:10399834:A:T	T	0	0	0.0383383	0.0236969	0.105692	0.0593965	0.0255681	0.0201754	0	0	0.0866193	0.0367909
chr21:10399966:T:C	C	0	0	-0.0243094	0.0351995	0.489806	-0.0174109	0.0376947	0.644159	0	0	0.028376	0.0546724
chr21:10400033:C:T	T	0	0	0.0404812	0.0275102	0.141157	0.0498588	0.0294837	0.0908245	0	0	0.0385731	0.0427305
chr21:10400433:C:T	T	0	0	-0.016224	0.0155009	0.295262	-0.00458421	0.0166873	0.783537	0	0	0.0478784	0.024068
chr21:10400437:G:A	A	0	0	0.0313207	0.0111617	0.00501472	0.0406544	0.0120327	0.000728365	0	0	0.0383928	0.0173348
chr21:10400453:C:T	T	0	0	0.0815417	0.0454216	0.0726189	0.103354	0.0487362	0.0339476	0	0	0.0897232	0.0705495
chr21:10400466:G:A	A	0	0	0.00171737	0.0141136	0.903151	0.0103117	0.0151645	0.496509	0	0	0.0353515	0.0219158
chr21:10400470:T:A	A	0	0	0.0395121	0.012551	0.00164322	0.0427797	0.0134455	0.00146405	0	0	0.0134406	0.0195031
chr21:10400484:G:A	A	0	0	-0.0351959	0.0570015	0.536934	-0.0218671	0.0610521	0.720215	0	0	0.0548259	0.088534
chr21:10400510:C:A	A	0	0	0.0638462	0.0895591	0.475911	0.0811325	0.0959066	0.397579	0	0	0.0711042	0.139105
chr21:10400718:G:A	A	0	0	0.0127234	0.017048	0.455469	0.00703296	0.0182699	0.700276	0	0	-0.0234067	0.026478
chr21:10400806:G:A	A	0	0	-0.0195732	0.0381315	0.607736	-0.0318061	0.0408609	0.436334	0	0	-0.0503181	0.059223
chr21:10400834:G:T	T	0	0	0.039595	0.0174442	0.0232192	0.0440004	0.0186861	0.0185369	0	0	0.0181209	0.0271004
chr21:10400941:G:A	A	0	0	-0.00386403	0.101371	0.969594	-0.0511205	0.108752	0.638307	0	0	-0.194382	0.157426
chr21:10401002:G:T	T	0	0	0.00349158	0.0144281	0.808781	-0.00760797	0.0155366	0.62436	0	0	-0.0456562	0.0224007
chr21:10401028:G:C	C	0	0	0.0218362	0.0221088	0.323314	0.0326653	0.023724	0.168547	0	0	0.0445437	0.0343357
chr21:10401029:G:A	A	0	0	0.0218362	0.0221088	0.323314	0.0326653	0.023724	0.168547	0	0	0.0445437	0.0343357
chr21:10401044:T:A	A	0	0	0.0280649	0.0210311	0.182057	0.0337767	0.0225301	0.133827	0	0	0.0234945	0.0326671
chr21:10401158:T:C	C	0	0	0.0113955	0.0150242	0.448166	0.0349247	0.0164753	0.034021	0	0	0.0967836	0.0232962
chr21:10401170:G:A	A	0	0	-0.00620426	0.0339053	0.854808	-0.0138827	0.0363133	0.702236	0	0	-0.0315841	0.0526605
chr21:10401218:G:A	A	0	0	0.0289527	0.0351214	0.409735	-0.0140647	0.0381601	0.712448	0	0	-0.176945	0.0544956
chr21:10401247:C:T	T	0	0	-0.0410523	0.0357607	0.25098	-0.0332243	0.0382995	0.385675	0	0	0.0321991	0.055546
chr21:10401268:C:T	T	0	0	-0.0021279	0.0504212	0.966337	-0.0231456	0.0540687	0.668595	0	0	-0.0864528	0.0783056
chr21:10401271:C:T	T	0	0	0.00140457	0.014944	0.925118	0.0167183	0.0161653	0.301038	0	0	0.0629907	0.0231942
chr21:10401363:G:A	A	0	0	-0.000689766	0.011769	0.953264	-0.00901845	0.0126617	0.476302	0	0	-0.0342587	0.0182733
chr21:10401411:T:G	G	0	0	0.0072589	0.010417	0.485908	0.0151241	0.0112149	0.177475	0	0	0.0323523	0.0161738
chr21:10401414:G:T	T	0	0	0.0197564	0.0353386	0.576121	-0.000721907	0.0379566	0.984826	0	0	-0.0842342	0.0548765
chr21:10401536:G:C	C	0	0	0.00711712	0.00995798	0.474785	0.0156811	0.0107388	0.144228	0	0	0.0352265	0.0154593
chr21:10401649:C:T	T	0	0	0.0117872	0.0385246	0.759631	-0.00882372	0.0413581	0.831054	0	0	-0.0847797	0.0598253
chr21:10401681:C:T	T	0	0	-0.0173871	0.0150092	0.246689	-0.00857786	0.0161226	0.5947	0	0	0.0362354	0.0233085
chr21:10401688:C:T	T	0	0	0.0155524	0.0121582	0.200837	0.0142057	0.0130167	0.275123	0	0	-0.0055395	0.0188858
chr21:10401745:C:G	G	0	0	0.0433597	0.0245693	0.0775988	0.0417221	0.0263024	0.112683	0	0	-0.00673586	0.0381674
chr21:10401775:C:G	G	0	0	-0.0507349	0.0670761	0.449422	-0.0336582	0.07185	0.639463	0	0	0.0702424	0.104182
chr21:10401795:T:C	C	0	0	-0.00791019	0.065279	0.903552	0.0106488	0.069936	0.878978	0	0	0.0763395	0.101387
chr21:10401804:G:T	T	0	0	0.0727884	0.0290296	0.0121628	0.0856564	0.0311379	0.00594373	0	0	0.0529306	0.0450973
chr21:10401814:G:C	C	0	0	0.0727884	0.0290296	0.0121628	0.0856564	0.0311379	0.00594373	0	0	0.0529306	0.0450973
chr21:10401840:C:T	T	0	0	0.0940664	0.0449684	0.0364534	0.0814944	0.0481765	0.090726	0	0	-0.0517128	0.0698572
chr21:10401922:G:T	T	0	0	0.0409248	0.0479446	0.393335	0.0332571	0.0513367	0.517099	0	0	-0.0315399	0.0744697
chr21:10402045:C:T	T	0	0	0.00876549	0.0111732	0.432741	0.00195224	0.0120053	0.870822	0	0	-0.0280252	0.0173504
chr21:10402062:C:T	T	0	0	0.0478611	0.0362486	0.186716	0.0691521	0.038938	0.0757403	0	0	0.087577	0.0562932
chr21:10402063:G:A	A	0	0	0.0150349	0.0332336	0.65098	0.031641	0.0356649	0.374985	0	0	0.0683065	0.0516105
chr21:10402073:C:T	T	0	0	0.133984	0.0459366	0.00353738	0.140962	0.0491878	0.00415965	0	0	0.0287033	0.0713788
chr21:10402152:G:C	C	0	0	-0.0135414	0.09381	0.885225	-0.00372385	0.100432	0.970422	0	0	0.0403829	0.145706
chr21:10402164:T:C	C	0	0	-0.0110175	0.0504461	0.827116	0.007908	0.0540775	0.883736	0	0	0.077847	0.0783461
chr21:10402206:G:A	A	0	0	-0.0683932	0.0882472	0.438329	-0.0337051	0.0946131	0.72166	0	0	0.142684	0.137056
chr21:10402234:G:A	A	0	0	-0.0223361	0.0187978	0.234743	-0.00314811	0.0203326	0.876955	0	0	0.0789267	0.0291777
chr21:10402295:G:A	A	0	0	1.42706e-05	0.0139102	0.999181	-0.0116216	0.014995	0.438322	0	0	-0.0478621	0.021595
chr21:10402317:G:A	A	0	0	0.00958326	0.0161163	0.55209	-0.0122674	0.0175684	0.485012	0	0	-0.089879	0.0250002
chr21:10402383:A:G	G	0	0	-0.0121964	0.0169666	0.472235	-0.0318164	0.0184051	0.083868	0	0	-0.0807039	0.0263287
chr21:10402408:A:T	T	0	0	0.0241331	0.0361236	0.504089	-0.0187348	0.0392137	0.63282	0	0	-0.17633	0.0560535
chr21:10402431:C:A	A	0	0	0.0635547	0.0317716	0.0454612	0.0520266	0.0340564	0.126597	0	0	-0.0474189	0.0493535
chr21:10402461:T:C	C	0	0	0.0293048	0.0434088	0.499619	0.0367647	0.0464817	0.428974	0	0	0.0306851	0.0674235
chr21:10402517:A:G	G	0	0	0.0589207	0.0386338	0.127232	0.0828214	0.0415159	0.0460505	0	0	0.0983116	0.0599976
chr21:10402700:T:C	C	0	0	-0.0215216	0.0248944	0.387305	-0.0114575	0.0266926	0.667749	0	0	0.0413969	0.0386634
chr21:10402801:G:C	C	0	0	0.01888	0.0126082	0.134279	0.0274499	0.0135595	0.0429287	0	0	0.0352509	0.0195791
chr21:10402835:G:A	A	0	0	-0.00363065	0.009628	0.706105	-0.0131133	0.0104066	0.207636	0	0	-0.0390055	0.0149443
chr21:10402850:C:T	T	0	0	-0.0197838	0.0343324	0.564451	-0.048824	0.0370156	0.187166	0	0	-0.119452	0.0532997
chr21:10403136:C:T	T	0	0	-0.00499089	0.0116914	0.669463	-0.00140064	0.0125272	0.910975	0	0	0.0147679	0.0181582
chr21:10403145:G:A	A	0	0	-0.00726786	0.021072	0.730165	-0.0217819	0.0226644	0.336521	0	0	-0.0597012	0.0327187
chr21:10403183:G:A	A	0	0	0.0150256	0.0340166	0.658696	0.00444259	0.0364492	0.902991	0	0	-0.0435315	0.0528321
chr21:10403331:C:T	T	0	0	0.00401721	0.0127089	0.751931	0.0154242	0.0137144	0.260726	0	0	0.046921	0.0197286
chr21:10403342:T:G	G	0	0	0.00402688	0.0166359	0.808734	-0.013515	0.0180065	0.452916	0	0	-0.0721556	0.0258191
chr21:10403745:T:A	A	0	0	0.0555041	0.0469556	0.237184	0.0710455	0.0503204	0.15799	0	0	0.0639269	0.0729317
chr21:10403772:C:T	T	0	0	0.00205414	0.0318698	0.948609	-0.0209269	0.0342938	0.541712	0	0	-0.0945289	0.0494827
chr21:10403778:G:A	A	0	0	0.0150232	0.0328754	0.64769	-0.019601	0.0355829	0.581734	0	0	-0.142421	0.0510234
chr21:10403962:A:G	G	0	0	0.0339551	0.0509322	0.504981	0.0291759	0.0545263	0.592596	0	0	-0.0196586	0.0791101
chr21:10403973:T:C	C	0	0	0.0302993	0.0327013	0.354162	-0.00367432	0.0353842	0.917296	0	0	-0.139745	0.0507558
chr21:10404006:C:A	A	0	0	-0.0616134	0.0281302	0.0285029	-0.032484	0.0304367	0.285853	0	0	0.119819	0.0436698
chr21:10404274:T:G	G	0	0	0.0150232	0.0328754	0.64769	-0.019601	0.0355829	0.581734	0	0	-0.142421	0.0510234
chr21:10404497:T:C	C	0	0	0.0150232	0.0328754	0.64769	-0.019601	0.0355829	0.581734	0	0	-0.142421	0.0510234
chr21:10404510:T:C	C	0	0	0.0150232	0.0328754	0.64769	-0.019601	0.0355829	0.581734	0	0	-0.142421	0.0510234
chr21:10404854:A:T	T	0	0	0.014548	0.0330487	0.659793	0.042315	0.0356282	0.234958	0	0	0.114215	0.0513069
chr21:10404867:T:C	C	0	0	0.00475377	0.0290688	0.870097	-0.0202799	0.0313487	0.517688	0	0	-0.102972	0.0451266
chr21:10404875:C:T	T	0	0	0.015505	0.0328601	0.637035	-0.0194457	0.0355741	0.584637	0	0	-0.143764	0.0509989
chr21:10404879:G:A	A	0	0	0.015505	0.0328601	0.637035	-0.0194457	0.0355741	0.584637	0	0	-0.143764	0.0509989
chr21:10404901:A:C	C	0	0	-0.213569	0.160226	0.182557	-0.266224	0.171705	0.121028	0	0	-0.216589	0.248869
chr21:10404905:G:T	T	0	0	0.0305242	0.0278979	0.273894	0.00408728	0.0301328	0.892104	0	0	-0.108744	0.0433068
chr21:10404906:C:T	T	0	0	0.0644655	0.0287816	0.0251028	0.0509702	0.0308789	0.0988107	0	0	-0.0555108	0.0447084
chr21:10404938:C:A	A	0	0	0.0238272	0.0337906	0.480721	-0.00534789	0.0364424	0.88333	0	0	-0.120007	0.052458
chr21:10404983:A:G	G	0	0	0.0294675	0.0322596	0.361006	0.002151	0.0347815	0.950688	0	0	-0.112362	0.050083
chr21:10404999:C:G	G	0	0	0.0294675	0.0322596	0.361006	0.002151	0.0347815	0.950688	0	0	-0.112362	0.050083
chr21:10405013:T:C	C	0	0	0.0231715	0.0440252	0.598663	0.0479397	0.0472776	0.310581	0	0	0.10188	0.0683664
chr21:10405014:G:A	A	0	0	0.0231715	0.0440252	0.598663	0.0479397	0.0472776	0.310581	0	0	0.10188	0.0683664
chr21:10405015:T:C	C	0	0	0.0231715	0.0440252	0.598663	0.0479397	0.0472776	0.310581	0	0	0.10188	0.0683664
chr21:10405053:A:C	C	0	0	-0.0213793	0.0396837	0.590064	-0.0119898	0.0425042	0.777878	0	0	0.0386221	0.0616359
chr21:10405056:C:A	A	0	0	0.0285738	0.0159969	0.0740655	0.00860656	0.017391	0.620681	0	0	-0.082132	0.0248234
chr21:10405070:A:G	G	0	0	0.3997	0.320623	0.212531	0.336604	0.343354	0.326919	0	0	-0.259537	0.498022
chr21:10405109:A:C	C	0	0	-0.0212407	0.022777	0.351052	-0.00922601	0.0244504	0.705924	0	0	0.0494205	0.0353723
chr21:10405125:C:A	A	0	0	0.0324232	0.0265249	0.221568	0.0363612	0.0284007	0.200441	0	0	0.0161984	0.0412014
chr21:10405241:A:T	T	0	0	0.00716606	0.011396	0.529465	0.00242084	0.0122204	0.842968	0	0	-0.0195187	0.0176987
chr21:10405249:C:T	T	0	0	0.0109629	0.0329108	0.739052	-0.0252422	0.0356566	0.478992	0	0	-0.148924	0.0510744
chr21:10405284:G:T	T	0	0	0.00186194	0.0224793	0.933987	0.0224001	0.0242648	0.355928	0	0	0.0844803	0.0348947
chr21:10405293:G:T	T	0	0	0.0111339	0.0104138	0.285003	0.000428289	0.0112657	0.969674	0	0	-0.0440358	0.0161638
chr21:10405481:A:C	C	0	0	0.0412132	0.0499225	0.409063	0.0638701	0.0535514	0.232992	0	0	0.0931956	0.077532
chr21:10405581:G:A	A	0	0	0.0330776	0.0544902	0.543826	0.0509126	0.0583931	0.383266	0	0	0.0733614	0.0846302
chr21:10405599:C:T	T	0	0	-0.00826552	0.0481766	0.863778	0.00456824	0.0516084	0.929465	0	0	0.0527896	0.0748252
chr21:10405600:C:T	T	0	0	0.0111044	0.0528315	0.833523	0.0383905	0.0567062	0.498401	0	0	0.112237	0.0820436
chr21:10405625:C:G	G	0	0	-0.0191809	0.0354366	0.588319	-0.0051018	0.0379941	0.893182	0	0	0.0579121	0.0550355
chr21:10405636:G:A	A	0	0	0.00416427	0.0301685	0.890214	0.00648025	0.0322964	0.840973	0	0	0.0095264	0.046858
chr21:10405646:G:C	C	0	0	-0.0303012	0.051822	0.558738	-0.0336592	0.0554763	0.544029	0	0	-0.0138126	0.080492
chr21:10405666:C:T	T	0	0	0.0302663	0.024107	0.209298	0.00704579	0.026046	0.786765	0	0	-0.0955138	0.0374219
chr21:10405691:G:T	T	0	0	0.0323044	0.0164895	0.0501024	0.0203548	0.017745	0.251352	0	0	-0.0491528	0.0256073
chr21:10405706:C:A	A	0	0	-0.000980723	0.0361513	0.978357	0.0140618	0.0387662	0.716805	0	0	0.0618748	0.056144
chr21:10405737:C:T	T	0	0	0.0201006	0.0216543	0.353278	0.0184446	0.0231817	0.426234	0	0	-0.00681157	0.0336351
chr21:10405754:C:G	G	0	0	-0.0307538	0.0350092	0.3797	-0.0233345	0.0374934	0.533703	0	0	0.0305181	0.0543773
chr21:10405773:C:T	T	0	0	0.0231463	0.0244189	0.343188	0.0299807	0.0261604	0.251783	0	0	0.028112	0.0379275
chr21:10405827:A:G	G	0	0	0.0415481	0.0579323	0.473261	0.0172624	0.0621246	0.781114	0	0	-0.0998952	0.0899726
chr21:10405890:C:G	G	0	0	0.00663766	0.0384922	0.86309	0.0133997	0.0412175	0.745107	0	0	0.0278147	0.0597856
chr21:10405990:C:T	T	0	0	-0.00604884	0.0130845	0.643873	0.00369619	0.0140846	0.792991	0	0	0.0400846	0.0203153
chr21:10406125:G:A	A	0	0	-0.0114623	0.0158396	0.469282	-0.0136547	0.0169591	0.42073	0	0	-0.00901822	0.0246026
chr21:10406182:A:G	G	0	0	0.0249083	0.0316705	0.431585	-0.0100276	0.0343152	0.770119	0	0	-0.143703	0.0491506
chr21:10406231:G:T	T	0	0	0.0552865	0.0413339	0.18104	-0.0075661	0.0452654	0.867252	0	0	-0.258534	0.0641019
chr21:10406245:G:A	A	0	0	0.121454	0.0837582	0.147043	0.125004	0.0896634	0.163271	0	0	0.0146044	0.130108
chr21:10406434:C:T	T	0	0	0.0645424	0.0399765	0.106417	0.0378398	0.0429861	0.378708	0	0	-0.109837	0.0620809
chr21:10406529:A:T	T	0	0	0.0258144	0.0316998	0.41545	-0.0068136	0.0342938	0.842511	0	0	-0.13421	0.0492017
chr21:10406880:A:G	G	0	0	0.0283926	0.0261891	0.278304	0.0296131	0.0280354	0.290844	0	0	0.00502028	0.0406797
chr21:10406950:A:G	G	0	0	0.0360454	0.0311028	0.246492	0.00502339	0.0336266	0.881248	0	0	-0.127604	0.0482788
chr21:10407116:G:C	C	0	0	0.0111807	0.0554537	0.840212	0.00833617	0.0593631	0.888323	0	0	-0.0117005	0.0861317
chr21:10407199:A:T	T	0	0	0.0235848	0.0236868	0.319399	0.0112857	0.0254249	0.657126	0	0	-0.0505904	0.0367855
chr21:10407389:A:T	T	0	0	0.0140655	0.0243014	0.562728	0.0202002	0.0260306	0.437739	0	0	0.0252342	0.0377444
chr21:10407432:T:C	C	0	0	0.0477776	0.0209188	0.0223742	0.0492362	0.0223948	0.0279094	0	0	0.00599962	0.0324998
chr21:10407617:G:T	T	0	0	0.0258144	0.0316998	0.41545	-0.0068136	0.0342938	0.842511	0	0	-0.13421	0.0492017
chr21:10407881:A:G	G	0	0	-0.00190311	0.0131162	0.884635	0.00793933	0.0141199	0.573924	0	0	0.0404853	0.0203643
chr21:10408321:G:T	T	0	0	0.018844	0.015382	0.22055	0.0102011	0.0165184	0.536864	0	0	-0.0355511	0.0238881
chr21:10408875:T:C	C	0	0	0.0282313	0.0269775	0.295341	-1.68029e-05	0.0291958	0.999541	0	0	-0.116194	0.041872
chr21:10409005:C:T	T	0	0	0.00992196	0.0173007	0.566306	0.00758176	0.0185233	0.682313	0	0	-0.00962602	0.0268718
chr21:10409006:G:A	A	0	0	0.0572317	0.0310393	0.0652055	0.0395913	0.0333352	0.234963	0	0	-0.072561	0.0482081
chr21:10409192:T:G	G	0	0	0.0258144	0.0316998	0.41545	-0.0068136	0.0342938	0.842511	0	0	-0.13421	0.0492017
chr21:10409309:G:A	A	0	0	0.0552865	0.0413339	0.18104	-0.0075661	0.0452654	0.867252	0	0	-0.258534	0.0641019
chr21:10409454:G:T	T	0	0	0.00821182	0.00974876	0.399595	0.0128199	0.0104592	0.220311	0	0	0.0189546	0.0151401
chr21:10409549:A:T	T	0	0	0.0552865	0.0413339	0.18104	-0.0075661	0.0452654	0.867252	0	0	-0.258534	0.0641019
chr21:10409568:A:G	G	0	0	0.00564702	0.0121226	0.64134	0.0119508	0.0130122	0.358394	0	0	0.0259294	0.0188257
chr21:10409760:A:G	G	0	0	0.02926	0.0404593	0.46956	0.0442702	0.0433705	0.307376	0	0	0.061742	0.0628376
chr21:10409768:G:A	A	0	0	0.0598971	0.0318778	0.06025	0.0609885	0.0341254	0.0739068	0	0	0.00448945	0.0495219
chr21:10410036:G:A	A	0	0	-0.00103362	0.00985062	0.916432	0.0132333	0.0107652	0.218971	0	0	0.0586845	0.0152776
chr21:10410181:G:A	A	0	0	0.0218584	0.0263086	0.406061	0.0147401	0.0281834	0.60097	0	0	-0.0292799	0.0408623
chr21:10410378:G:A	A	0	0	-0.0529742	0.0355758	0.136474	-0.0357502	0.0381731	0.349001	0	0	0.0708482	0.0552539
chr21:10410411:T:C	C	0	0	0.0875292	0.0358446	0.0146099	0.0507204	0.0387772	0.190874	0	0	-0.151407	0.0556499
chr21:10410568:G:A	A	0	0	-0.032064	0.0345323	0.353137	-0.0152723	0.0370539	0.680218	0	0	0.0690699	0.0536296
chr21:10410605:C:A	A	0	0	-0.0101046	0.0125645	0.421271	-0.00877054	0.0134515	0.514393	0	0	0.00548745	0.0195158
chr21:10410723:C:A	A	0	0	0.00589221	0.0162988	0.717717	0.00993054	0.0174582	0.569479	0	0	0.016611	0.0253146
chr21:10410896:C:T	T	0	0	0.0552865	0.0413339	0.18104	-0.0075661	0.0452654	0.867252	0	0	-0.258534	0.0641019
chr21:10411562:G:A	A	0	0	-0.00717387	0.073988	0.922758	-0.00913614	0.0792024	0.908166	0	0	-0.00807146	0.114919
chr21:10411612:G:C	C	0	0	-0.00286438	0.0204994	0.888873	0.00146741	0.0219538	0.946709	0	0	0.0178181	0.031839
chr21:10411617:C:G	G	0	0	0.0631903	0.0338106	0.0616299	0.0635239	0.036194	0.0792434	0	0	0.00137229	0.0525244
chr21:10411643:A:G	G	0	0	0.0467637	0.0414255	0.258956	0.0545852	0.044361	0.218519	0	0	0.0321723	0.0643453
chr21:10411674:C:T	T	0	0	-0.0125513	0.0126868	0.322507	-0.0047905	0.013632	0.725276	0	0	0.0319228	0.0197011
chr21:10411870:T:C	C	0	0	0.0356303	0.0426889	0.403915	0.0273019	0.0457149	0.550359	0	0	-0.0342574	0.0663057
chr21:10411922:G:A	A	0	0	-0.0232815	0.102181	0.819766	0.0422777	0.109834	0.700294	0	0	0.269667	0.158664
chr21:10411970:G:A	A	0	0	0.0266322	0.0340158	0.433665	0.0185517	0.0364337	0.610619	0	0	-0.033238	0.0528335
chr21:10411978:T:C	C	0	0	0.0376753	0.0287931	0.190709	0.0397298	0.0308241	0.197425	0	0	0.00845097	0.0447257
chr21:10412012:G:A	A	0	0	0.684267	0.369385	0.0639613	0.524197	0.396171	0.185782	0	0	-0.65842	0.573758
chr21:10412082:C:T	T	0	0	0.00457234	0.0232848	0.844324	0.00694797	0.0249283	0.780461	0	0	0.00977179	0.0361661
chr21:10412120:C:T	T	0	0	0.0396402	0.0255157	0.120289	0.0412922	0.0273153	0.130614	0	0	0.00679527	0.0396361
chr21:10412220:G:A	A	0	0	-0.0321867	0.0484564	0.506536	-0.00889805	0.0519917	0.864111	0	0	0.0957941	0.0752528
chr21:10412227:C:G	G	0	0	0.016227	0.0628941	0.796403	0.0543904	0.0675753	0.420886	0	0	0.156979	0.0976633
chr21:10412279:T:G	G	0	0	-0.091194	0.0621992	0.142605	-0.139005	0.0669781	0.0379519	0	0	-0.196661	0.0965791
chr21:10412297:C:T	T	0	0	0.0400397	0.0601023	0.505288	0.0495714	0.0643541	0.441128	0	0	0.0392069	0.0933523
chr21:10412325:C:G	G	0	0	-0.0779045	0.0928613	0.401506	-0.0743139	0.0994071	0.454719	0	0	0.0147694	0.144239
chr21:10412340:A:G	G	0	0	0.0590561	0.0302698	0.0510581	0.0326403	0.0326511	0.317471	0	0	-0.108657	0.0469993
chr21:10412343:C:T	T	0	0	0.040801	0.0175469	0.0200584	0.0276346	0.0188902	0.143494	0	0	-0.054158	0.0272508
chr21:10412374:A:T	T	0	0	0.0710827	0.0400052	0.0755951	0.0353886	0.043167	0.412327	0	0	-0.146822	0.0621118
chr21:10412389:C:T	T	0	0	-0.00110514	0.0416973	0.978855	-0.027269	0.0448122	0.542844	0	0	-0.107621	0.064747
chr21:10412391:C:T	T	0	0	0.0127048	0.0145942	0.384007	0.0254778	0.0157427	0.105579	0	0	0.0525397	0.0226566
chr21:10412395:C:T	T	0	0	0.0203657	0.0217475	0.349036	0.0281634	0.0233103	0.226971	0	0	0.0320747	0.033777
chr21:10412422:C:A	A	0	0	0.00434948	0.016943	0.797401	-0.00696804	0.0182183	0.702108	0	0	-0.0465528	0.026308
chr21:10412450:T:C	C	0	0	-0.0165989	0.0195361	0.395518	-0.0420904	0.0212683	0.047814	0	0	-0.104855	0.0303086
chr21:10412453:C:T	T	0	0	0.071061	0.0298072	0.0171246	0.0692227	0.0319101	0.0300595	0	0	-0.00756156	0.0463101
chr21:10412472:C:T	T	0	0	0.0697926	0.0631496	0.269075	0.0748057	0.0676045	0.268502	0	0	0.0206205	0.0980906
chr21:10412560:T:A	A	0	0	-0.109856	0.0882413	0.21315	-0.175639	0.0949875	0.0644477	0	0	-0.270586	0.137015
chr21:10412566:C:T	T	0	0	0.0412712	0.0319585	0.196565	0.0211013	0.0343479	0.53899	0	0	-0.0829656	0.0496288
chr21:10412567:G:T	T	0	0	-0.109856	0.0882413	0.21315	-0.175639	0.0949875	0.0644477	0	0	-0.270586	0.137015
chr21:10412568:G:C	C	0	0	-0.109856	0.0882413	0.21315	-0.175639	0.0949875	0.0644477	0	0	-0.270586	0.137015
chr21:10412663:T:C	C	0	0	0.0777055	0.0422837	0.066104	0.0184869	0.0461494	0.688723	0	0	-0.243586	0.0655964
chr21:10412680:G:A	A	0	0	0.0108382	0.0119232	0.36335	-0.00189625	0.0129092	0.883218	0	0	-0.0523811	0.0185052
chr21:10412737:C:T	T	0	0	-0.0523385	0.0506381	0.301333	-0.0413671	0.0542325	0.445598	0	0	0.045129	0.0786536
chr21:10412742:C:A	A	0	0	-0.0044222	0.0177595	0.803357	0.00496611	0.0190644	0.794485	0	0	0.0386173	0.027579
chr21:10412756:T:G	G	0	0	0.0162609	0.0238287	0.494981	0.0175559	0.0255087	0.491308	0	0	0.00532662	0.037012
chr21:10412763:C:A	A	0	0	-0.0438074	0.04222	0.299457	-0.0447305	0.0451957	0.322318	0	0	-0.00379694	0.0655804
chr21:10412824:C:G	G	0	0	0.020185	0.0511223	0.692963	0.0263453	0.0547329	0.630273	0	0	0.0253394	0.0794038
chr21:10412842:C:T	T	0	0	-0.00138656	0.0103901	0.893837	0.00519673	0.0111671	0.641674	0	0	0.0270793	0.0161335
chr21:10412843:G:A	A	0	0	-0.0484315	0.0602938	0.421825	-0.0789775	0.0647095	0.222278	0	0	-0.125646	0.0936356
chr21:10412862:C:G	G	0	0	0.0102913	0.0225271	0.647785	-0.0127964	0.0243682	0.599495	0	0	-0.0949676	0.034964
chr21:10412868:C:A	A	0	0	0.00570427	0.0170077	0.737328	0.0199094	0.0183336	0.277501	0	0	0.0584306	0.0264038
chr21:10412963:C:T	T	0	0	0.0413932	0.0283986	0.144957	0.0324627	0.0304305	0.28607	0	0	-0.0367342	0.0441109
chr21:10413095:C:T	T	0	0	-0.0456727	0.0341876	0.181568	-0.0263823	0.0367143	0.472398	0	0	0.0793481	0.0530936
chr21:10413207:C:T	T	0	0	0.00370447	0.012172	0.760866	-0.0138477	0.0132997	0.297782	0	0	-0.0721979	0.0188781
chr21:10413245:C:A	A	0	0	0.0862381	0.0550197	0.11702	0.111325	0.0590209	0.0592697	0	0	0.103189	0.0854555
chr21:10413311:T:G	G	0	0	-0.00277266	0.0313362	0.929494	0.00619334	0.0335721	0.853638	0	0	0.0368802	0.0486691
chr21:10413368:A:G	G	0	0	0.0781843	0.041993	0.0626255	0.0236451	0.0457101	0.604958	0	0	-0.224338	0.0651582
chr21:10413404:T:C	C	0	0	0.0344624	0.0269632	0.201205	0.0148968	0.0290162	0.607674	0	0	-0.0804799	0.0418676
chr21:10413407:A:T	T	0	0	0.0344624	0.0269632	0.201205	0.0148968	0.0290162	0.607674	0	0	-0.0804799	0.0418676
chr21:10413486:C:T	T	0	0	0.0168441	0.0659691	0.798466	-0.0310231	0.0709912	0.662112	0	0	-0.196894	0.102427
chr21:10413511:C:G	G	0	0	-0.0244307	0.0325542	0.452976	-0.0100188	0.0349171	0.774165	0	0	0.059281	0.0505583
chr21:10413567:G:A	A	0	0	-0.0848035	0.0483453	0.0794098	-0.0422213	0.0521558	0.418214	0	0	0.175155	0.0750614
chr21:10413842:C:A	A	0	0	0.0781843	0.041993	0.0626255	0.0236451	0.0457101	0.604958	0	0	-0.224338	0.0651582
chr21:10413843:T:G	G	0	0	-0.0342837	0.0409207	0.402138	-0.0430465	0.0438248	0.325981	0	0	-0.0360442	0.0635589
chr21:10413860:T:C	C	0	0	0.00377853	0.0290628	0.896556	-0.000950524	0.0311191	0.975633	0	0	-0.0194522	0.04514
chr21:10413884:C:T	T	0	0	0.0781843	0.041993	0.0626255	0.0236451	0.0457101	0.604958	0	0	-0.224338	0.0651582
chr21:10413975:T:C	C	0	0	-0.00451454	0.0102579	0.659862	0.00115521	0.0110145	0.91647	0	0	0.0233216	0.0159295
chr21:10413976:G:A	A	0	0	0.0099776	0.0301613	0.74079	0.0104594	0.0322868	0.745975	0	0	0.00198165	0.0468473
chr21:10413985:G:A	A	0	0	-0.00289715	0.0102795	0.778068	0.00401891	0.0110539	0.716176	0	0	0.0284481	0.0159612
chr21:10414020:G:A	A	0	0	-0.0117222	0.0452506	0.795596	0.0527904	0.0494206	0.285437	0	0	0.265362	0.0701838
chr21:10414176:G:A	A	0	0	-0.00621881	0.0523256	0.905396	-0.0100722	0.056016	0.857303	0	0	-0.0158502	0.0812727
chr21:10414194:A:C	C	0	0	-0.00494769	0.025547	0.846434	0.0151899	0.0275178	0.580947	0	0	0.0828326	0.0396628
chr21:10414195:A:G	G	0	0	7.43962e-05	0.0265652	0.997766	0.0130132	0.0285051	0.648015	0	0	0.0532215	0.0412547
chr21:10414206:A:G	G	0	0	0.00506903	0.0290431	0.861445	-0.000190348	0.0311	0.995117	0	0	-0.0216336	0.0451093
chr21:10414249:C:T	T	0	0	0.00366508	0.139856	0.979093	0.027764	0.149756	0.852919	0	0	0.0991272	0.217221
chr21:10414352:A:G	G	0	0	0.0099776	0.0301613	0.74079	0.0104594	0.0322868	0.745975	0	0	0.00198165	0.0468473
chr21:10414392:G:A	A	0	0	0.0099776	0.0301613	0.74079	0.0104594	0.0322868	0.745975	0	0	0.00198165	0.0468473
chr21:10414411:A:G	G	0	0	-0.0447972	0.0419601	0.285695	0.01545	0.04584	0.736086	0	0	0.247817	0.0650823
chr21:10414457:C:A	A	0	0	0.0735478	0.0426837	0.0848725	0.0159953	0.0465212	0.730976	0	0	-0.236733	0.0662222
chr21:10414486:A:G	G	0	0	0.0131627	0.010395	0.205423	0.0198622	0.0111741	0.075482	0	0	0.0275572	0.0161422
chr21:10414672:A:C	C	0	0	0.0196442	0.0297689	0.509324	0.0316014	0.0319185	0.322142	0	0	0.049184	0.0462333
chr21:10414727:T:G	G	0	0	-0.0124975	0.0235096	0.595009	-0.00939146	0.0251708	0.709067	0	0	0.0127762	0.0365156
chr21:10414729:C:T	T	0	0	0.0176075	0.0360496	0.625249	0.0127165	0.0385972	0.741804	0	0	-0.0201185	0.0559928
chr21:10415010:C:A	A	0	0	0.0241916	0.0206078	0.240433	0.0363589	0.0221375	0.100504	0	0	0.0500482	0.0320027
chr21:10415041:C:T	T	0	0	0.0173404	0.0192789	0.368413	0.0277558	0.0206981	0.179926	0	0	0.0428422	0.0299394
chr21:10415172:G:C	C	0	0	0.0370254	0.0443137	0.40342	0.0639218	0.0476123	0.179418	0	0	0.110634	0.0688134
chr21:10415364:C:T	T	0	0	-0.0134921	0.015422	0.38165	-0.0201708	0.01654	0.222649	0	0	-0.0274716	0.0239514
chr21:10415372:C:T	T	0	0	0.0961133	0.45253	0.831802	0.128218	0.484444	0.791264	0	0	0.132056	0.702876
chr21:10415373:G:A	A	0	0	0.00674284	0.0342562	0.843956	0.0318492	0.036868	0.387658	0	0	0.103271	0.0531874
chr21:10415382:T:C	C	0	0	0.00184118	0.0154293	0.905014	-0.00995695	0.0166135	0.548954	0	0	-0.0485297	0.0239552
chr21:10415396:G:A	A	0	0	0.0595157	0.0230605	0.00985573	0.0504217	0.0247252	0.0414218	0	0	-0.0374066	0.035826
chr21:10415408:C:G	G	0	0	-0.00318063	0.0102959	0.757381	-0.00733392	0.0110395	0.506476	0	0	-0.0170839	0.01599
chr21:10415440:G:A	A	0	0	0.0749017	0.0395646	0.058338	0.0561162	0.0424497	0.186186	0	0	-0.0772713	0.0614538
chr21:10415811:T:A	A	0	0	-0.0197156	0.0109741	0.0724059	-0.0283202	0.0118202	0.0165786	0	0	-0.0353936	0.0170406
chr21:10415827:G:A	A	0	0	0.00110046	0.0256333	0.965757	0.0173258	0.0275501	0.529426	0	0	0.0667402	0.0398028
chr21:10415849:G:A	A	0	0	0.0314249	0.0304369	0.301856	0.0234276	0.0326046	0.472428	0	0	-0.0328958	0.0472754
chr21:10416132:C:A	A	0	0	0.170849	0.136773	0.211613	0.137965	0.146498	0.346317	0	0	-0.135261	0.212447
chr21:10416197:C:T	T	0	0	0.0205518	0.01087	0.0586657	0.0230327	0.0116424	0.0478893	0	0	0.0102046	0.0168858
chr21:10416218:G:T	T	0	0	-0.012257	0.0112526	0.27604	-0.0176537	0.0120735	0.143691	0	0	-0.0221985	0.017476
chr21:10416253:C:G	G	0	0	0.0106444	0.013658	0.435772	0.0107107	0.0146205	0.463817	0	0	0.000272559	0.0212145
chr21:10416419:C:T	T	0	0	-0.0253812	0.0162369	0.11801	-0.0210002	0.0173941	0.22731	0	0	0.0180204	0.0252213
chr21:10416459:A:C	C	0	0	-0.0255603	0.0191824	0.1827	-0.044173	0.0207281	0.0330835	0	0	-0.0765604	0.0297774
chr21:10416561:G:A	A	0	0	0.00531281	0.0321724	0.868837	-0.00580485	0.034481	0.866308	0	0	-0.0457307	0.0499667
chr21:10416566:T:A	A	0	0	-0.0125498	0.0404376	0.756295	-0.0108144	0.043288	0.802723	0	0	0.00713833	0.0628085
chr21:10416994:G:A	A	0	0	-0.0141298	0.0208293	0.497542	0.000684858	0.0224104	0.975621	0	0	0.0609377	0.0323416
chr21:10416998:C:T	T	0	0	0.0495697	0.0310103	0.109934	0.0776411	0.0334688	0.0203516	0	0	0.115467	0.0481442
chr21:10417006:G:T	T	0	0	-0.0245991	0.0201576	0.222336	-0.00911153	0.0217061	0.674655	0	0	0.0637056	0.0312985
chr21:10417017:G:C	C	0	0	-0.0160864	0.0132987	0.226424	-0.0205129	0.0142519	0.150062	0	0	-0.0182076	0.0206557
chr21:10417065:G:T	T	0	0	0.0329738	0.0153109	0.0312703	0.0397389	0.0164225	0.0155297	0	0	0.0278273	0.0237834
chr21:10417097:G:C	C	0	0	-0.0766369	0.0491731	0.119112	-0.107288	0.0528446	0.0423307	0	0	-0.126078	0.0763649
chr21:10417134:C:G	G	0	0	-0.0259068	0.0182516	0.155775	-0.0356361	0.0195938	0.0689509	0	0	-0.0400199	0.0283458
chr21:10417137:T:A	A	0	0	-0.0114767	0.0112538	0.30782	-0.0167763	0.0120738	0.164686	0	0	-0.0217992	0.0174778
chr21:10417183:G:C	C	0	0	0.00722222	0.0283892	0.799186	0.0292286	0.0305731	0.33906	0	0	0.0905195	0.0440762
chr21:10417329:G:T	T	0	0	-0.0152174	0.0176397	0.388314	-0.0274332	0.0189738	0.14822	0	0	-0.0502476	0.02739
chr21:10417524:T:A	A	0	0	0.0272313	0.0894501	0.7608	-0.0880967	0.0973428	0.365457	0	0	-0.474383	0.138774
chr21:10417692:G:T	T	0	0	-0.0289054	0.0181571	0.111393	-0.037379	0.0194795	0.0549982	0	0	-0.0348549	0.0282012
chr21:10417694:C:T	T	0	0	0.0345783	0.136684	0.800284	0.145401	0.147281	0.323528	0	0	0.455851	0.212202
chr21:10417713:A:G	G	0	0	0.018582	0.0545385	0.733319	0.0392748	0.0584664	0.501743	0	0	0.0851163	0.084702
chr21:10417758:C:T	T	0	0	-0.00577627	0.0344723	0.866927	0.0302069	0.0373041	0.418085	0	0	0.148011	0.0535021
chr21:10417840:G:A	A	0	0	-0.0220929	0.0186768	0.236846	-0.0308415	0.0200372	0.123753	0	0	-0.0359858	0.0290066
chr21:10417866:G:A	A	0	0	-0.00738977	0.036795	0.840827	-0.030731	0.0395472	0.437116	0	0	-0.0960105	0.0571346
chr21:10417877:G:A	A	0	0	-0.000579661	0.0266239	0.98263	0.00306777	0.0285055	0.914297	0	0	0.0150031	0.0413522
chr21:10417988:T:C	C	0	0	-0.023091	0.0194882	0.236069	-0.0366173	0.0209626	0.0806738	0	0	-0.0556383	0.0302613
chr21:10418245:G:A	A	1	-0.007231	-0.022659	0.0178007	0.203044	-0.0299178	0.0190872	0.117014	0	0	-0.0298581	0.0276474
chr21:10418342:C:T	T	0	0	0.0802488	0.0715196	0.26184	0.0867845	0.0765666	0.257025	0	0	0.0268837	0.111092
chr21:10418367:A:G	G	0	0	0.0379775	0.0217928	0.0813925	0.0424229	0.0233387	0.0691098	0	0	0.0182853	0.0338531
chr21:10418888:T:C	C	0	0	-0.013766	0.0137769	0.317694	-0.00263042	0.0148445	0.859353	0	0	0.0458044	0.0213898
chr21:10418898:C:A	A	0	0	0.0528332	0.092891	0.569515	-0.00569639	0.0998338	0.954498	0	0	-0.240752	0.144242
chr21:10418945:C:T	T	0	0	-0.0632253	0.063192	0.317056	-0.0219355	0.0679356	0.746781	0	0	0.169839	0.0981264
chr21:10418985:T:C	C	0	0	-0.000887367	0.0267362	0.973523	0.0204624	0.0288034	0.477447	0	0	0.0878187	0.0415085
chr21:10419073:T:C	C	0	0	-0.0420651	0.018345	0.021848	-0.0625708	0.0198839	0.00165062	0	0	-0.0843467	0.0284762
chr21:10419149:T:C	C	0	0	0.0199344	0.0135441	0.141071	0.0170693	0.0145053	0.239289	0	0	-0.0117851	0.0210385
chr21:10419425:A:C	C	0	0	-0.0172281	0.0126608	0.173595	-0.0237703	0.0135895	0.0802627	0	0	-0.0269104	0.0196631
chr21:10419663:A:G	G	0	0	-0.0188237	0.0143956	0.191009	-0.0349643	0.015604	0.025044	0	0	-0.0663916	0.0223417
chr21:10419669:G:A	A	0	0	0.0162675	0.0338341	0.630657	0.0423665	0.0364347	0.244908	0	0	0.107354	0.0525304
chr21:10419725:A:C	C	0	0	0.0190985	0.0204519	0.350394	0.0141697	0.021906	0.517736	0	0	-0.0202738	0.0317663
chr21:10419751:C:A	A	0	0	-0.00204529	0.0225232	0.927645	-0.0205537	0.0242737	0.397137	0	0	-0.0761313	0.0349668
chr21:10419760:A:G	G	0	0	0.0136126	0.0175006	0.436666	0.017048	0.0187412	0.363005	0	0	0.014131	0.0271823
chr21:10419773:G:C	C	0	0	0.0138254	0.0183489	0.451166	0.0147489	0.0196425	0.452734	0	0	0.00379853	0.0285005
chr21:10419802:G:A	A	0	0	-0.00248042	0.0162577	0.878738	0.010567	0.0175158	0.546322	0	0	0.0536683	0.0252404
chr21:10419831:C:T	T	0	0	-0.011211	0.0147456	0.447079	-0.0230442	0.0158868	0.146912	0	0	-0.0486738	0.0228935
chr21:10419832:G:A	A	0	0	0.0199416	0.0211085	0.344802	0.0279843	0.0226291	0.216218	0	0	0.0330822	0.0327842
chr21:10419872:G:A	A	0	0	0.0266956	0.021611	0.216727	0.030032	0.0231397	0.194336	0	0	0.0137238	0.0335686
chr21:10419926:C:T	T	0	0	0.0103028	0.0199024	0.604691	0.0290379	0.0214941	0.176707	0	0	0.0770636	0.0308939
chr21:10419983:C:T	T	0	0	0.0127871	0.016881	0.44876	0.0346499	0.0183732	0.0593101	0	0	0.089929	0.0261897
chr21:10420084:C:T	T	0	0	-0.0139304	0.0121959	0.253363	-0.0202202	0.0130904	0.122427	0	0	-0.0258721	0.0189406
chr21:10420119:G:A	A	0	0	0.0269361	0.0193468	0.163839	0.0366383	0.0207628	0.0776284	0	0	0.0399085	0.0300474
chr21:10420216:A:T	T	0	0	-0.0193067	0.0114996	0.0931712	-0.0255478	0.0123466	0.0385258	0	0	-0.0256719	0.0178601
chr21:10420276:C:G	G	0	0	-0.00639327	0.0146725	0.663032	-0.00497186	0.015708	0.751609	0	0	0.00584675	0.0227897
chr21:10420709:C:G	G	0	0	0.0175629	0.0581574	0.76266	0.0283969	0.0622775	0.648409	0	0	0.0445639	0.0903292
chr21:10420847:C:T	T	0	0	0.00161373	0.0106525	0.87959	0.00714043	0.011434	0.532306	0	0	0.0227332	0.0165425
chr21:10421021:A:G	G	0	0	0.00781865	0.0142433	0.58305	0.015619	0.015293	0.307106	0	0	0.0320853	0.0221186
chr21:10421052:C:T	T	0	0	0.00464524	0.0237709	0.845066	-0.030223	0.0259913	0.244906	0	0	-0.143425	0.0368656
chr21:10421053:G:A	A	0	0	0.0137082	0.0142248	0.335205	0.0207147	0.0152644	0.174763	0	0	0.0288203	0.0220915
chr21:10421059:A:G	G	0	0	-0.0399974	0.0169789	0.0184872	-0.0558429	0.0183347	0.002321	0	0	-0.0651779	0.0263631
chr21:10421081:A:C	C	0	0	0.0187145	0.0377758	0.620311	0.0125489	0.0404487	0.756376	0	0	-0.0253611	0.0586736
chr21:10421125:G:T	T	0	0	-0.0380442	0.0172319	0.0272598	-0.0555303	0.018637	0.0028865	0	0	-0.0719264	0.026752
chr21:10421180:C:A	A	0	0	0.0316693	0.0233909	0.175763	0.013012	0.0251994	0.605602	0	0	-0.0767438	0.0363183
chr21:10421305:G:T	T	0	0	0.00737734	0.0217423	0.734378	0.0175421	0.0233256	0.45202	0	0	0.041811	0.0337655
chr21:10422160:T:C	C	0	0	-0.0213384	0.0129736	0.10002	-0.0238229	0.0138932	0.0863969	0	0	-0.0102197	0.020153
chr21:10422174:G:T	T	0	0	-0.0261801	0.0171269	0.126365	-0.00949625	0.0185084	0.607897	0	0	0.0686263	0.0265872
chr21:10422236:G:A	A	0	0	-0.00507861	0.0113814	0.655438	0.00629425	0.0123053	0.608996	0	0	0.0467804	0.0176655
chr21:10422336:A:G	G	0	0	-0.00335364	0.0115604	0.771742	0.0105838	0.0125548	0.399225	0	0	0.0573294	0.0179375
chr21:10422586:G:T	T	0	0	0.00675532	0.0142603	0.635703	0.00820757	0.0152668	0.590848	0	0	0.00597361	0.0221495
chr21:10422697:G:A	A	0	0	-8.84385e-05	0.0308422	0.997712	0.0241037	0.0332195	0.46809	0	0	0.0995106	0.047884
chr21:10422704:C:A	A	0	0	-0.00279307	0.0120967	0.817396	0.00652673	0.0130263	0.616341	0	0	0.0383355	0.0187811
chr21:10422743:A:T	T	0	0	0.0227988	0.0259979	0.380515	0.0328234	0.0278717	0.238932	0	0	0.0412346	0.0403778
chr21:10422776:C:A	A	0	0	-0.00371569	0.012916	0.773591	-0.0058256	0.0138299	0.673585	0	0	-0.00867878	0.020061
chr21:10422782:A:G	G	0	0	-0.00476595	0.0163039	0.770042	-0.0112259	0.0174804	0.520744	0	0	-0.0265719	0.0253208
chr21:10422874:G:A	A	0	0	-0.00680111	0.0117845	0.563856	-0.011556	0.0126356	0.360425	0	0	-0.0195584	0.0183021
chr21:10422888:C:T	T	0	0	-0.00519453	0.0106787	0.626656	-0.00211718	0.0114408	0.853186	0	0	0.0126582	0.0165855
chr21:10422973:T:A	A	0	0	0.0113347	0.0136646	0.406825	0.0106405	0.014628	0.466976	0	0	-0.00285543	0.0212248
chr21:10422975:C:T	T	0	0	0.00264938	0.0175994	0.88034	0.0195886	0.0190145	0.30292	0	0	0.0696767	0.0273179
chr21:10422990:G:A	A	0	0	0.00971828	0.0273239	0.722088	0.00297371	0.0292673	0.91907	0	0	-0.0277427	0.0424383
chr21:10423078:G:T	T	0	0	-0.0148518	0.01054	0.158809	-0.00621492	0.0113589	0.584281	0	0	0.0355264	0.0163647
chr21:10423213:G:A	A	0	0	0.0160573	0.0238903	0.501503	0.000983679	0.0256762	0.96944	0	0	-0.0620029	0.0370974
chr21:10423254:T:A	A	0	0	-0.0344438	0.0179603	0.0551396	-0.0567064	0.0195215	0.0036747	0	0	-0.0915734	0.0278713
chr21:10423329:A:G	G	0	0	0.0105788	0.0185251	0.567964	0.00398107	0.0198559	0.841091	0	0	-0.0271387	0.0287714
chr21:10423358:C:T	T	0	0	-0.000796916	0.0137978	0.953942	0.00579394	0.014804	0.695519	0	0	0.0271104	0.0214276
chr21:10423360:C:T	T	0	0	-0.00568313	0.0135839	0.675675	0.00102954	0.0145769	0.943693	0	0	0.0276115	0.0210953
chr21:10423475:A:G	G	0	0	0.00342737	0.0121819	0.778442	0.00474068	0.0130419	0.716234	0	0	0.00540207	0.018921
chr21:10423524:G:C	C	0	0	-0.00933076	0.0134041	0.486358	0.00227611	0.0144566	0.874895	0	0	0.047743	0.020809
chr21:10423753:C:A	A	0	0	0.000951971	0.0139493	0.945591	0.0122355	0.0150303	0.415613	0	0	0.0464131	0.0216563
chr21:10423755:T:C	C	0	0	0.00380197	0.0140539	0.786754	0.0113434	0.0150878	0.452156	0	0	0.0310205	0.0218244
chr21:10423876:C:T	T	0	0	0.00782016	0.0127916	0.540967	0.0126282	0.0137125	0.357091	0	0	0.0197769	0.0198666
chr21:10423877:G:T	T	0	0	-0.0143443	0.0122874	0.243049	-0.0092411	0.0131762	0.483087	0	0	0.0209912	0.019084
chr21:10423882:G:A	A	0	0	-0.183649	0.0989888	0.0635605	-0.209404	0.106039	0.0482927	0	0	-0.105939	0.15377
chr21:10423887:G:A	A	0	0	-0.0320275	0.0195969	0.102193	-0.0486888	0.0211303	0.0212107	0	0	-0.0685335	0.0304269
chr21:10423947:G:A	A	0	0	0.0136835	0.0354099	0.699177	0.026426	0.0379546	0.486271	0	0	0.0524142	0.0549946
chr21:10423957:A:C	C	0	0	-0.179985	0.320437	0.57433	-0.213478	0.343056	0.533757	0	0	-0.137766	0.497713
chr21:10424283:T:C	C	0	0	0.000946124	0.0155262	0.951409	-0.00103612	0.016623	0.9503	0	0	-0.00815365	0.0241153
chr21:10424759:G:A	A	0	0	0.0187287	0.0198214	0.344724	0.00894156	0.0212703	0.67421	0	0	-0.0402578	0.030783
chr21:10424877:G:T	T	0	0	0.00879634	0.0106443	0.408583	0.000972767	0.0114562	0.932332	0	0	-0.032181	0.0165272
chr21:10424905:C:T	T	0	0	0.0147503	0.0274573	0.591123	0.0222891	0.0294145	0.448596	0	0	0.0310096	0.0426455
chr21:10424970:A:G	G	0	0	-0.00891385	0.0198628	0.653597	-0.0120557	0.0212679	0.570817	0	0	-0.0129234	0.030851
chr21:10424979:G:A	A	0	0	-0.00534005	0.0196972	0.786309	-0.00558245	0.0210853	0.791198	0	0	-0.000997087	0.0305942
chr21:10425032:A:G	G	0	0	0.0329934	0.0325979	0.311475	0.0524078	0.0350197	0.134517	0	0	0.0798579	0.0506216
chr21:10425167:A:G	G	0	0	0.00428145	0.0203768	0.833579	-0.00685719	0.0218783	0.753958	0	0	-0.045817	0.031643
chr21:10425192:C:T	T	0	0	0.00109373	0.0184467	0.95272	-0.00464443	0.0197658	0.81423	0	0	-0.023603	0.0286497
chr21:10425202:A:G	G	0	0	-0.000306688	0.0122561	0.980036	0.0039324	0.0131356	0.764658	0	0	0.0174368	0.0190348
chr21:10425238:A:T	T	0	0	0.00680768	0.0220601	0.757628	0.00833136	0.0236158	0.724248	0	0	0.00626743	0.0342642
chr21:10425371:G:T	T	0	0	-0.0266242	0.0235296	0.257837	-0.0222368	0.0251967	0.377492	0	0	0.018047	0.036548
chr21:10425577:G:A	A	0	0	-0.00682963	0.0205757	0.739944	0.0104204	0.022181	0.638504	0	0	0.0709553	0.0319429
chr21:10425618:C:T	T	0	0	-0.0146762	0.0254444	0.564078	-0.0206947	0.0272528	0.447638	0	0	-0.024756	0.0395198
chr21:10425621:C:G	G	0	0	0.060369	0.136944	0.659336	-0.0369763	0.147338	0.801844	0	0	-0.400414	0.212631
chr21:10425644:A:G	G	0	0	0.0024145	0.0131222	0.854013	0.0103771	0.0140989	0.461719	0	0	0.0327527	0.0203764
chr21:10425688:G:A	A	0	0	-0.00193729	0.011965	0.871374	-7.75013e-06	0.0128115	0.999517	0	0	0.00793685	0.0185839
chr21:10425720:C:A	A	0	0	-0.0490381	0.0611296	0.422438	-0.0142603	0.0656505	0.828041	0	0	0.143053	0.0949291
chr21:10425766:T:C	C	0	0	0.00850983	0.018214	0.640347	-0.00544937	0.0196125	0.781126	0	0	-0.0574189	0.0282789
chr21:10426006:A:G	G	0	0	0.0151171	0.0492191	0.758738	0.0193818	0.0526915	0.712997	0	0	0.017542	0.0764479
chr21:10426131:T:A	A	0	0	-0.000925809	0.0173923	0.957548	0.00572597	0.0186453	0.758768	0	0	0.027361	0.0270113
chr21:10426208:T:C	C	0	0	-0.00126389	0.0108973	0.907667	0.0112885	0.01182	0.33956	0	0	0.0516323	0.0169101
chr21:10426220:C:T	T	0	0	0.00237654	0.0151281	0.87517	0.00427534	0.0161967	0.791808	0	0	0.00781041	0.0234971
chr21:10426327:A:C	C	0	0	-0.0073439	0.0143384	0.608522	-0.00829996	0.0153495	0.588693	0	0	-0.0039326	0.0222709
chr21:10426367:T:A	A	0	0	0.0216345	0.0135179	0.109502	0.0109469	0.0145615	0.45219	0	0	-0.0439617	0.0209898
chr21:10426500:A:G	G	0	0	0.182803	0.110236	0.0972594	0.218364	0.11813	0.0645288	0	0	0.146275	0.171232
chr21:10426508:G:A	A	0	0	0.150428	0.113551	0.18525	0.243512	0.122374	0.0466016	0	0	0.382885	0.176301
chr21:10426516:T:G	G	0	0	0.233135	0.160211	0.145621	0.285222	0.171686	0.0966524	0	0	0.214252	0.248851
chr21:10426518:A:G	G	0	0	0.0174728	0.032833	0.594607	0.0301863	0.0351998	0.39113	0	0	0.0522949	0.0509922
chr21:10426523:G:A	A	0	0	0.0422059	0.150975	0.779819	0.0376384	0.161616	0.815848	0	0	-0.0187875	0.234498
chr21:10426524:G:A	A	0	0	0.126842	0.171481	0.459491	0.0989046	0.183615	0.590126	0	0	-0.114916	0.266349
chr21:10426527:G:A	A	0	0	-0.232206	0.136565	0.0890683	-0.311967	0.146692	0.033447	0	0	-0.328085	0.212094
chr21:10426533:G:A	A	0	0	-0.075174	0.113446	0.50756	-0.110381	0.121558	0.363854	0	0	-0.144817	0.176198
chr21:10426536:G:A	A	0	0	-0.237611	0.0956316	0.0129679	-0.155575	0.10313	0.13142	0	0	0.337443	0.148506
chr21:10426539:G:A	A	0	0	-0.0159235	0.100405	0.87399	0.0360477	0.10777	0.738012	0	0	0.213775	0.155921
chr21:10426545:A:T	T	0	0	-0.00801784	0.119556	0.946531	-0.100731	0.128753	0.434005	0	0	-0.381361	0.185618
chr21:10426563:G:A	A	0	0	0.0172643	0.0188433	0.35956	0.00508011	0.020256	0.801972	0	0	-0.0501177	0.0292604
chr21:10426569:G:A	A	0	0	0.253811	0.151209	0.0932409	0.20745	0.162021	0.200406	0	0	-0.190697	0.234878
chr21:10426577:G:A	A	0	0	0.0287629	0.0150988	0.0567828	0.0468479	0.0163949	0.00427042	0	0	0.0743899	0.0234324
chr21:10426579:T:C	C	0	0	0.0216732	0.0189296	0.252235	0.0115811	0.0203216	0.568752	0	0	-0.0415122	0.0293978
chr21:10426580:G:A	A	0	0	0.0231787	0.0186933	0.214995	0.0156396	0.0200435	0.435226	0	0	-0.031011	0.0290336
chr21:10426581:A:G	G	0	0	0.0242496	0.0131524	0.0652211	0.0302362	0.0141089	0.0321082	0	0	0.0246248	0.020429
chr21:10426583:G:A	A	0	0	0.200127	0.104317	0.0550539	0.254817	0.111979	0.0228717	0	0	0.224958	0.162026
chr21:10426590:G:A	A	0	0	-0.10277	0.369406	0.780856	-0.232684	0.39593	0.556741	0	0	-0.534379	0.57372
chr21:10426593:G:A	A	0	0	-0.0435433	0.100341	0.664322	-0.020685	0.107468	0.84737	0	0	0.094024	0.155847
chr21:10426595:G:A	A	0	0	0.00919548	0.0139401	0.509483	0.0078776	0.0149238	0.597601	0	0	-0.00542088	0.0216524
chr21:10426601:G:A	A	0	0	0.039968	0.017475	0.0221869	0.0445054	0.0187198	0.0174327	0	0	0.0186637	0.0271483
chr21:10426604:G:A	A	0	0	0.0863971	0.0534325	0.105891	0.103129	0.0572552	0.071668	0	0	0.0688254	0.0829975
chr21:10426605:G:A	A	0	0	0.0593442	0.136624	0.664026	0.0455127	0.146267	0.755678	0	0	-0.0568935	0.212208
chr21:10426613:G:A	A	0	0	0.0880161	0.0339719	0.00957392	0.0778895	0.0363999	0.0323689	0	0	-0.041654	0.0527802
chr21:10426616:G:A	A	0	0	0.0190027	0.0347929	0.584952	0.0135191	0.0372541	0.716687	0	0	-0.0225557	0.0540408
chr21:10426620:A:C	C	0	0	-0.0458514	0.0791764	0.562519	-0.00846668	0.0849461	0.920605	0	0	0.153776	0.122961
chr21:10426641:A:G	G	0	0	0.064717	0.0829782	0.435433	0.0768607	0.0888451	0.386979	0	0	0.049951	0.128885
chr21:10426650:G:A	A	0	0	-0.0773726	0.037851	0.0409401	-0.0749304	0.0405211	0.0644335	0	0	0.0100458	0.0588029
chr21:10426652:A:G	G	0	0	-0.0127268	0.0142471	0.371702	-0.00355765	0.0153146	0.816302	0	0	0.0377158	0.0221233
chr21:10426664:G:A	A	0	0	0.0455263	0.111696	0.683574	0.0699515	0.119625	0.558711	0	0	0.100469	0.173483
chr21:10426668:A:G	G	0	0	-0.0141989	0.0401215	0.723416	-0.0444675	0.0431942	0.303255	0	0	-0.124505	0.0622929
chr21:10426670:T:A	A	0	0	0.122041	0.0901451	0.175791	0.102337	0.0965451	0.289146	0	0	-0.0810474	0.140023
chr21:10426688:A:G	G	0	0	0.0343078	0.0131247	0.00894923	0.019892	0.0142198	0.161844	0	0	-0.059297	0.0203752
chr21:10426700:G:A	A	0	0	0.0193393	0.0991642	0.845375	0.0765238	0.106507	0.472458	0	0	0.235219	0.153988
chr21:10426703:G:A	A	0	0	0.122465	0.0800915	0.126249	0.100979	0.0857989	0.239223	0	0	-0.0883777	0.124408
chr21:10426712:A:G	G	0	0	0.0182224	0.0387869	0.638492	0.0132796	0.041527	0.749134	0	0	-0.0203316	0.0602444
chr21:10426715:G:A	A	0	0	0.00319883	0.0550748	0.953684	0.00934887	0.0589633	0.87402	0	0	0.0252972	0.0855425
chr21:10426718:G:A	A	0	0	0.0412098	0.0584978	0.481142	0.0521919	0.0626425	0.404749	0	0	0.0451729	0.0908598
chr21:10426745:G:A	A	0	0	0.0502074	0.130845	0.701188	0.0711376	0.140102	0.611624	0	0	0.0860929	0.203228
chr21:10426862:G:A	A	0	0	-0.00882072	0.0313529	0.778452	-0.0333937	0.0337692	0.322722	0	0	-0.101077	0.0486771
chr21:10426864:A:G	G	0	0	-0.0122356	0.0283641	0.666195	-0.0531566	0.0309926	0.0863196	0	0	-0.168322	0.0439916
chr21:10426868:G:A	A	0	0	0.0143981	0.0563211	0.798226	0.00700624	0.0603005	0.907503	0	0	-0.0304052	0.0874782
chr21:10426869:T:C	C	0	0	-0.0160539	0.0453396	0.723278	-0.0118962	0.0485388	0.80639	0	0	0.0171021	0.0704222
chr21:10426871:G:A	A	0	0	-0.025763	0.0287586	0.37034	-0.0167799	0.0308156	0.58608	0	0	0.0369507	0.044667
chr21:10426878:T:C	C	0	0	-0.0123106	0.0438014	0.778668	-0.0096609	0.0468898	0.836764	0	0	0.0108991	0.0680332
chr21:10426880:G:A	A	0	0	-0.0110523	0.0431384	0.797792	-0.00200118	0.0461988	0.965449	0	0	0.0372303	0.0670015
chr21:10426903:G:A	A	0	0	-0.00373464	0.0217539	0.863692	0.00681151	0.0233419	0.770428	0	0	0.0433799	0.0337829
chr21:10426904:G:A	A	0	0	0.00251457	0.0307569	0.934841	0.0115435	0.0329529	0.726112	0	0	0.0371389	0.0477693
chr21:10426933:G:A	A	0	0	0.000792232	0.0587302	0.989237	0.0216284	0.0629485	0.731155	0	0	0.0857062	0.0912127
chr21:10426937:G:A	A	0	0	0.0142556	0.0411334	0.728914	-0.00410965	0.0441203	0.925787	0	0	-0.0755425	0.0638806
chr21:10426954:C:G	G	0	0	-0.0096937	0.0585462	0.868493	-0.0812684	0.0636079	0.201374	0	0	-0.294411	0.0908396
chr21:10426961:T:G	G	0	0	-0.0742142	0.0523748	0.156488	-0.0404917	0.0562998	0.472008	0	0	0.138712	0.0813339
chr21:10426970:A:G	G	0	0	-0.0132186	0.0236248	0.575805	-0.00649333	0.0253103	0.797527	0	0	0.0276633	0.036693
chr21:10426972:G:A	A	0	0	0.11558	0.0719944	0.108405	0.0642533	0.0774623	0.406834	0	0	-0.211124	0.111797
chr21:10426987:G:A	A	0	0	-0.0221679	0.0321931	0.49108	-0.0102535	0.0345093	0.766372	0	0	0.0490079	0.0499992
chr21:10426990:A:C	C	0	0	-0.102329	0.0530761	0.0538592	-0.110876	0.0568325	0.051065	0	0	-0.0351584	0.0824526
chr21:10426996:A:G	G	0	0	0.0136285	0.0243334	0.575429	0.0109968	0.0260513	0.672936	0	0	-0.010825	0.0377953
chr21:10427003:A:G	G	0	0	0.000439979	0.0173192	0.979733	0.00778336	0.0185732	0.675169	0	0	0.0302058	0.026897
chr21:10427012:G:A	A	0	0	0.00289605	0.0667897	0.965414	-0.0515371	0.0719727	0.473952	0	0	-0.223902	0.10369
chr21:10427015:G:A	A	0	0	0.0353076	0.0456611	0.439372	0.0456305	0.0489041	0.350789	0	0	0.0424617	0.0709212
chr21:10427033:G:A	A	0	0	0.00346193	0.0104965	0.741538	0.00515582	0.0112391	0.646422	0	0	0.00696755	0.0163031
chr21:10427036:G:C	C	0	0	-0.0278324	0.0149147	0.0620266	-0.0288025	0.0159668	0.0712465	0	0	-0.00399028	0.0231697
chr21:10427038:G:T	T	0	0	0.0247682	0.052084	0.6344	0.0588442	0.0559941	0.293305	0	0	0.140166	0.0808744
chr21:10427126:G:T	T	0	0	0.0314462	0.0294445	0.285529	0.0065861	0.031745	0.835644	0	0	-0.102258	0.0457134
chr21:10427165:T:C	C	0	0	0.0121527	0.0175715	0.48918	-0.00943378	0.0190934	0.621246	0	0	-0.0887925	0.0272641
chr21:10427183:A:G	G	0	0	-0.0106239	0.0320275	0.740107	0.00995715	0.0344267	0.772407	0	0	0.0846568	0.0497316
chr21:10427233:G:A	A	0	0	0.0181566	0.0302057	0.547774	0.0293577	0.0323791	0.364572	0	0	0.0460739	0.0469124
chr21:10427313:C:A	A	0	0	0.000819995	0.0117019	0.944135	-0.000241214	0.0125276	0.984638	0	0	-0.00436511	0.0181755
chr21:10427337:C:T	T	0	0	0.00864978	0.0172663	0.616397	-0.00572059	0.0186115	0.758563	0	0	-0.0591102	0.0268056
chr21:10427360:A:C	C	0	0	0.0604178	0.0314528	0.0547438	0.0665768	0.033683	0.0480906	0	0	0.0253339	0.0488607
chr21:10427366:T:G	G	0	0	0.036104	0.0247516	0.144661	0.0222104	0.0265801	0.403379	0	0	-0.0571492	0.0384402
chr21:10427391:G:A	A	0	0	0.0498699	0.0284391	0.0795045	0.0561989	0.030459	0.0650274	0	0	0.0260333	0.0441774
chr21:10427433:C:T	T	0	0	0.105518	0.0723695	0.144828	0.104318	0.0774705	0.178127	0	0	-0.00493745	0.112417
chr21:10427489:C:A	A	0	0	0.0179597	0.0236511	0.447637	0.0162953	0.0253191	0.519837	0	0	-0.00684625	0.0367362
chr21:10427495:A:G	G	0	0	-0.0185868	0.0154733	0.229667	-0.0430049	0.016974	0.0112906	0	0	-0.10044	0.0239931
chr21:10427505:C:T	T	0	0	-0.0149925	0.0303938	0.621818	-0.0454629	0.0328632	0.166543	0	0	-0.125335	0.0471755
chr21:10427519:C:T	T	0	0	0.0281169	0.0234583	0.230687	0.0264156	0.025113	0.292859	0	0	-0.00699821	0.0364384
chr21:10427637:G:A	A	0	0	0.0277571	0.0161045	0.084787	0.0223929	0.0172589	0.194471	0	0	-0.0220649	0.0250156
chr21:10427742:A:C	C	0	0	-3.2176e-06	0.0212374	0.999879	-0.00330489	0.0227395	0.884445	0	0	-0.0135809	0.0329857
chr21:10427797:G:A	A	0	0	-0.000868059	0.0171345	0.959595	-0.0103653	0.0183986	0.57318	0	0	-0.0390653	0.0266079
chr21:10427813:A:T	T	0	0	-0.0129953	0.0164038	0.428237	-0.00283292	0.0176275	0.872322	0	0	0.0418013	0.0254725
chr21:10427850:C:T	T	0	0	-0.00722855	0.0183307	0.693329	-0.0148502	0.0196566	0.449961	0	0	-0.0313503	0.0284683
chr21:10428016:C:T	T	0	0	0.0163083	0.0239194	0.495364	-0.00880318	0.0258876	0.733816	0	0	-0.103292	0.0371241
chr21:10428078:G:A	A	0	0	0.00172299	0.0122978	0.888577	-0.0078424	0.0132444	0.553762	0	0	-0.0393457	0.0190931
chr21:10428211:G:A	A	0	0	-0.00835153	0.0121984	0.49357	-0.00573674	0.0130641	0.660572	0	0	0.0107555	0.0189466
chr21:10428231:G:T	T	0	0	-0.027399	0.0169175	0.105326	-0.0408286	0.0182245	0.0250705	0	0	-0.0552404	0.0262684
chr21:10428610:A:G	G	0	0	0.0329727	0.0289771	0.255167	0.0325548	0.0310194	0.293949	0	0	-0.00171895	0.0450106
chr21:10428743:C:A	A	0	0	0.0190443	0.0161976	0.239695	0.0161777	0.0173446	0.350963	0	0	-0.0117911	0.0251595
chr21:10428765:A:G	G	0	0	0.0158912	0.0313496	0.612223	0.0106928	0.0335681	0.750075	0	0	-0.0213827	0.0486925
chr21:10428819:A:G	G	0	0	-0.0251466	0.0387504	0.516379	-0.0105685	0.0415403	0.799174	0	0	0.0599646	0.0601831
chr21:10429021:A:G	G	0	0	0.00442229	0.0107864	0.681815	0.00568353	0.0115481	0.622606	0	0	0.00518789	0.0167536
chr21:10429106:G:A	A	0	0	0.0140784	0.020321	0.488435	0.0153914	0.021754	0.479242	0	0	0.00540095	0.0315636
chr21:10429116:C:T	T	0	0	0.00352988	0.00995376	0.722868	0.00842741	0.0106811	0.430112	0	0	0.0201452	0.0154578
chr21:10429132:G:A	A	0	0	0.0333525	0.0325388	0.30536	0.036001	0.0348343	0.301374	0	0	0.0108941	0.0505422
chr21:10429145:G:A	A	0	0	-0.0120045	0.0193039	0.534028	-0.0103758	0.0206658	0.615614	0	0	0.00669946	0.0299835
chr21:10429526:T:C	C	0	0	-0.0139356	0.0236482	0.555668	-0.0124152	0.0253158	0.623841	0	0	0.00625385	0.0367314
chr21:10429550:G:A	A	0	0	-0.0187372	0.0425333	0.659553	0.0231303	0.0459726	0.614872	0	0	0.172215	0.0660191
chr21:10429747:G:C	C	0	0	0.0153632	0.0144775	0.288609	0.0101017	0.0155184	0.515081	0	0	-0.0216425	0.0224858
chr21:10429871:C:T	T	0	0	0.00967419	0.0244501	0.692348	0.012714	0.0261772	0.627186	0	0	0.0125039	0.0379763
chr21:10429913:T:C	C	0	0	0.0112933	0.0120792	0.34982	0.0081171	0.0129395	0.530454	0	0	-0.0130648	0.0187615
chr21:10429922:A:T	T	0	0	-0.00794306	0.0162977	0.625994	0.00418762	0.0175432	0.811336	0	0	0.0498976	0.0253044
chr21:10429928:A:T	T	0	0	-0.0341542	0.084171	0.68491	-0.0508039	0.090138	0.57301	0	0	-0.068486	0.130733
chr21:10429941:T:C	C	0	0	0.0942224	0.0639932	0.140918	0.103329	0.0685177	0.131536	0	0	0.0374605	0.0994048
chr21:10429979:T:C	C	0	0	0.00607152	0.0132857	0.647673	0.0113029	0.0142441	0.427479	0	0	0.0215185	0.0206336
chr21:10430021:T:C	C	0	0	0.152143	0.0876248	0.0825107	0.163614	0.0938176	0.0811667	0	0	0.0471834	0.136119
chr21:10430086:C:T	T	0	0	0.0257082	0.0172241	0.135549	0.0242095	0.0184395	0.189213	0	0	-0.00616486	0.0267556
chr21:10430289:G:T	T	0	0	0.0175232	0.0161664	0.278397	0.0111675	0.0173327	0.519378	0	0	-0.0261431	0.0251087
chr21:10430333:C:T	T	0	0	0.149797	0.140115	0.285024	0.0625618	0.150574	0.677784	0	0	-0.358828	0.217583
chr21:10430608:C:T	T	0	0	-0.00179154	0.0227263	0.937167	0.0277854	0.0247391	0.26138	0	0	0.12166	0.0352569
chr21:10430682:A:T	T	0	0	-0.0128584	0.0200832	0.522006	-0.0209677	0.0215338	0.330198	0	0	-0.0333564	0.0311906
chr21:10430703:C:T	T	0	0	0.0349444	0.0257402	0.174597	0.029506	0.0275668	0.284463	0	0	-0.0223699	0.0399825
chr21:10430727:T:G	G	0	0	0.0329611	0.0240384	0.170317	0.0483173	0.0258382	0.0614843	0	0	0.0631652	0.0373297
chr21:10430736:T:G	G	0	0	-0.0150334	0.0129513	0.245738	-0.0285958	0.0140163	0.0413323	0	0	-0.0557867	0.0201021
chr21:10430856:A:T	T	0	0	0.00838329	0.017728	0.636296	0.00613925	0.0189804	0.746352	0	0	-0.00923048	0.0275354
chr21:10430885:G:A	A	0	0	0.0126903	0.0163412	0.437405	0.00256295	0.0175603	0.88396	0	0	-0.0416572	0.0253754
chr21:10430920:G:A	A	0	0	0.0647189	0.0386424	0.0939704	0.0617986	0.0413686	0.135214	0	0	-0.012012	0.0600283
chr21:10430925:G:C	C	0	0	-0.00623732	0.0160145	0.696921	-0.0125659	0.01717	0.464258	0	0	-0.0260316	0.0248714
chr21:10431001:G:A	A	0	0	0.0919035	0.065697	0.161843	0.0662409	0.0704355	0.346988	0	0	-0.105559	0.102041
chr21:10431238:C:A	A	0	0	-0.0112539	0.0125019	0.368027	-0.0257611	0.0135632	0.0575196	0	0	-0.059673	0.0194007
chr21:10431257:C:T	T	0	0	-0.0133376	0.0128932	0.300918	-0.0270979	0.0139592	0.052232	0	0	-0.0566007	0.020011
chr21:10431457:G:A	A	0	0	-0.0475334	0.0266147	0.074102	-0.07774	0.0288579	0.00706227	0	0	-0.12425	0.0413076
chr21:10431462:A:G	G	0	0	0.025722	0.0390758	0.510372	0.0431289	0.041913	0.303475	0	0	0.0716005	0.060686
chr21:10431573:C:T	T	0	0	0.00459699	0.0191598	0.810385	-0.00127454	0.0205294	0.950496	0	0	-0.0241516	0.0297575
chr21:10431728:G:A	A	0	0	-0.0079943	0.0235953	0.734754	-0.0167826	0.0252933	0.506998	0	0	-0.0361493	0.0366452
chr21:10431758:C:T	T	0	0	-0.0013657	0.011247	0.903352	0.00229393	0.0120524	0.849051	0	0	0.0150533	0.0174678
chr21:10431853:T:C	C	0	0	0.00649812	0.0512183	0.899042	0.0420245	0.0550925	0.445584	0	0	0.146132	0.0795263
chr21:10431905:C:T	T	0	0	0.0229734	0.0431594	0.594524	0.0207959	0.0462021	0.652633	0	0	-0.00895673	0.0670368
chr21:10431946:C:A	A	0	0	0.00225936	0.0177596	0.898767	0.00328481	0.0190117	0.862826	0	0	0.00421803	0.0275845
chr21:10431961:T:A	A	0	0	0.00416639	0.0170473	0.80692	-0.00370167	0.0182877	0.839594	0	0	-0.032364	0.0264743
chr21:10431996:G:A	A	0	0	-0.126829	0.0585487	0.0302949	-0.163654	0.0629256	0.00930183	0	0	-0.151474	0.090935
chr21:10432158:C:T	T	0	0	-0.00458855	0.0349909	0.895668	0.0209829	0.0376575	0.577389	0	0	0.105184	0.0543282
chr21:10432250:G:A	A	0	0	-0.0112123	0.0188931	0.552873	-0.0210312	0.0202794	0.299704	0	0	-0.0403884	0.02934
chr21:10432406:G:A	A	0	0	-0.0114905	0.0106458	0.280434	-0.0233117	0.0115367	0.0433153	0	0	-0.0486244	0.0165219
chr21:10432408:C:G	G	0	0	0.0236077	0.0169619	0.163981	0.0184486	0.0181743	0.310063	0	0	-0.0212213	0.0263464
chr21:10432424:C:A	A	0	0	0.0748177	0.0800613	0.350043	0.0735623	0.0857038	0.390709	0	0	-0.00516378	0.124358
chr21:10432440:C:A	A	0	0	0.0140153	0.0330539	0.671556	0.0141798	0.0353832	0.688606	0	0	0.000676513	0.0513404
chr21:10432448:G:A	A	0	0	-0.019897	0.013558	0.142227	-0.0293117	0.0145839	0.044445	0	0	-0.038726	0.0210537
chr21:10432509:C:G	G	0	0	-0.0252293	0.0386912	0.514357	-0.0121791	0.0414653	0.768972	0	0	0.0536797	0.0600923
chr21:10432525:C:T	T	0	0	-0.0196032	0.0350846	0.576339	-0.060136	0.0380583	0.114084	0	0	-0.166725	0.0544438
chr21:10432529:T:G	G	0	0	-0.0114388	0.0103115	0.26729	-0.00655863	0.0110631	0.553289	0	0	0.0200738	0.0160145
chr21:10432546:G:T	T	0	0	0.0241907	0.024441	0.322292	0.0191287	0.0261748	0.464897	0	0	-0.0208216	0.0379629
chr21:10432569:C:T	T	0	0	-0.0243797	0.0143233	0.0887365	-0.0429143	0.0155892	0.00590851	0	0	-0.0762391	0.0222242
chr21:10432570:C:A	A	0	0	-0.0231024	0.0144114	0.10892	-0.0413104	0.0156732	0.00839531	0	0	-0.0748958	0.0223619
chr21:10432878:G:A	A	0	0	0.0046758	0.0148784	0.753318	0.01064	0.0159526	0.504787	0	0	0.0245329	0.0231069
chr21:10432896:A:G	G	0	0	-0.0248096	0.0185004	0.179911	-0.0369667	0.0198902	0.0630929	0	0	-0.0500064	0.0287291
chr21:10433013:C:A	A	0	0	-0.00420649	0.0174048	0.809024	-0.00243299	0.0186333	0.896113	0	0	0.007295	0.0270333
chr21:10433060:C:A	A	0	0	-0.00570702	0.0135884	0.674491	0.00307677	0.014607	0.833171	0	0	0.0361307	0.0210997
chr21:10433337:C:G	G	0	0	0.012271	0.0146118	0.40102	0.022361	0.0157164	0.154801	0	0	0.0415036	0.0226884
chr21:10433373:A:G	G	0	0	-0.0549616	0.0282522	0.0517278	-0.0632385	0.03027	0.0366943	0	0	-0.0340455	0.0438875
chr21:10433389:G:T	T	0	0	-0.0207833	0.0307365	0.498929	0.0264839	0.0336768	0.431624	0	0	0.194426	0.0476622
chr21:10433411:G:A	A	0	0	0.0113836	0.015854	0.472741	0.0214467	0.01704	0.20817	0	0	0.0413931	0.0246184
chr21:10433453:A:G	G	0	0	-0.00275816	0.0117826	0.814917	0.001715	0.0126312	0.892	0	0	0.0183996	0.0182992
chr21:10433515:G:T	T	0	0	0.0490619	0.0640032	0.443347	0.0868388	0.0687536	0.206573	0	0	0.155389	0.0993895
chr21:10433540:T:C	C	0	0	0.00176167	0.0283546	0.950459	0.0101052	0.0303792	0.73941	0	0	0.0343196	0.0440381
chr21:10433670:T:G	G	0	0	0.00271052	0.0307482	0.929756	-0.0126902	0.032998	0.700552	0	0	-0.0633484	0.0477502
chr21:10433844:T:G	G	0	0	0.0243732	0.0510844	0.633279	-0.0144952	0.0550021	0.792135	0	0	-0.159879	0.0793139
chr21:10433968:A:T	T	0	0	-0.001863	0.0106213	0.860764	0.00775812	0.0114633	0.498547	0	0	0.0395749	0.0164878
chr21:10434098:C:T	T	0	0	0.0506583	0.0678243	0.455121	0.0255356	0.0727043	0.725419	0	0	-0.103338	0.105339
chr21:10434099:G:A	A	0	0	0.046198	0.139905	0.741241	-0.0431608	0.150378	0.7741	0	0	-0.367563	0.217242
chr21:10434189:C:T	T	0	0	-0.00473387	0.0123016	0.700373	-0.0111028	0.013204	0.400421	0	0	-0.0261977	0.0191037
chr21:10434217:G:A	A	0	0	-0.0145569	0.014709	0.322341	0.00700729	0.0160827	0.663052	0	0	0.0887008	0.0228129
chr21:10434222:G:A	A	0	0	-0.003905	0.0197912	0.843585	0.000291105	0.0211955	0.989042	0	0	0.01726	0.0307391
chr21:10434252:G:A	A	0	0	0.0105628	0.101423	0.917053	-0.0342373	0.108783	0.752967	0	0	-0.184278	0.15751
chr21:10434260:C:T	T	0	0	0.0872656	0.0614201	0.155375	0.0717971	0.0657911	0.275146	0	0	-0.0636273	0.0954042
chr21:10434265:C:A	A	0	0	-0.0163413	0.0177719	0.357833	-0.00881955	0.0190587	0.643538	0	0	0.0309395	0.0276014
chr21:10434368:G:A	A	0	0	-0.0782356	0.0450461	0.0824243	-0.0813772	0.0482238	0.0915086	0	0	-0.0129226	0.0699767
chr21:10434378:G:A	A	0	0	-0.0804822	0.0390515	0.0393102	-0.0803667	0.0418046	0.0545505	0	0	0.000475009	0.0606683
chr21:10434574:A:C	C	0	0	0.0414644	0.0489504	0.396956	0.0572639	0.0524551	0.274976	0	0	0.0649886	0.0760277
chr21:10434593:C:T	T	0	0	-0.00663272	0.0149809	0.65795	-0.0111093	0.016051	0.488859	0	0	-0.0184137	0.0232674
chr21:10434681:T:C	C	0	0	-0.0205619	0.0152164	0.1766	-0.0194198	0.0162898	0.233204	0	0	0.0046977	0.0236365
chr21:10434696:C:A	A	0	0	-0.0159627	0.0110167	0.14735	-0.0163269	0.0117933	0.166231	0	0	-0.00149799	0.0171131
chr21:10434866:T:A	A	0	0	0.00531983	0.0153313	0.728598	0.0101753	0.0164283	0.535668	0	0	0.0199721	0.0238113
chr21:10434920:T:A	A	0	0	0.0142878	0.0111476	0.19995	0.0204102	0.0119695	0.0881596	0	0	0.0251834	0.0173124
chr21:10434922:G:A	A	0	0	0.0148571	0.0159836	0.352619	0.0217863	0.0171424	0.203763	0	0	0.0285021	0.0248237
chr21:10434956:C:A	A	0	0	-0.032212	0.0402875	0.42397	-0.0225806	0.0431515	0.600775	0	0	0.0396172	0.0625748
chr21:10435015:C:A	A	0	0	-0.017791	0.0168552	0.291188	-0.0370972	0.0182798	0.042417	0	0	-0.079413	0.0261571
chr21:10435020:C:A	A	0	0	-5.84283e-05	0.0102389	0.995447	0.000511381	0.0109608	0.962788	0	0	0.00234382	0.0159033
chr21:10435114:C:T	T	0	0	0.0590621	0.0327903	0.0716703	0.0751793	0.035187	0.0326334	0	0	0.0662955	0.05093
chr21:10435240:T:C	C	0	0	-0.0130138	0.0359845	0.717613	-0.019933	0.0385347	0.604965	0	0	-0.0284609	0.0558907
chr21:10435241:C:T	T	0	0	-0.0422455	0.0996544	0.671624	0.0602559	0.107807	0.576214	0	0	0.421623	0.154671
chr21:10435252:C:T	T	0	0	0.00711438	0.0104594	0.496384	0.0162845	0.0112828	0.148934	0	0	0.03772	0.0162373
chr21:10435261:C:A	A	0	0	0.0235684	0.0201158	0.241343	0.00901545	0.0216467	0.677057	0	0	-0.0598612	0.0312348
chr21:10435314:A:T	T	0	0	0.0110324	0.0182517	0.545539	-0.0360914	0.0208077	0.0828266	1	0.162329	-0.193836	0.0282161
chr21:10435320:G:C	C	0	0	0.000637826	0.0110504	0.953972	0.00458858	0.0118443	0.698454	0	0	0.0162508	0.0171621
chr21:10435563:A:C	C	0	0	0.0077218	0.0114578	0.500353	0.0013337	0.0123036	0.913679	0	0	-0.0262764	0.017793
chr21:10435589:A:G	G	0	0	0.0266309	0.0313277	0.395283	0.0226448	0.033541	0.499587	0	0	-0.0163961	0.04866
chr21:10435622:G:T	T	0	0	0.0321353	0.0207646	0.121719	0.0310257	0.0222288	0.162792	0	0	-0.00456414	0.0322557
chr21:10435684:A:T	T	0	0	0.0117645	0.0118628	0.321337	0.0179724	0.0127338	0.158129	0	0	0.0255352	0.0184229
chr21:10435834:C:T	T	0	0	0.100308	0.105941	0.343726	0.185345	0.11414	0.104412	0	0	0.349786	0.164483
chr21:10435872:T:A	A	0	0	-0.0103585	0.0171745	0.546421	-0.011988	0.0183865	0.514399	0	0	-0.00670285	0.026676
chr21:10435913:T:C	C	0	0	-0.146076	0.0717008	0.04162	-0.158358	0.0767782	0.0391568	0	0	-0.0505191	0.111388
chr21:10435915:G:A	A	0	0	-0.00308556	0.0179251	0.86333	0.0085659	0.0192697	0.656662	0	0	0.0479264	0.0278333
chr21:10436024:A:G	G	0	0	0.0103342	0.0102101	0.311464	0.0128701	0.0109365	0.239271	0	0	0.0104312	0.0158586
chr21:10436052:T:A	A	0	0	0.0175611	0.0225558	0.436237	0.0113434	0.0241638	0.638757	0	0	-0.0255755	0.0350332
chr21:10436172:A:G	G	0	0	-0.0143505	0.0153865	0.350991	-0.0149068	0.0164711	0.36545	0	0	-0.00228823	0.0238995
chr21:10436248:A:T	T	0	0	0.0136734	0.0226864	0.546699	0.0238447	0.0243342	0.327143	0	0	0.0418382	0.0352326
chr21:10436336:T:C	C	0	0	0.00624215	0.0301525	0.835995	-0.0083751	0.0323536	0.795742	0	0	-0.0601257	0.0468257
chr21:10436479:G:A	A	0	0	-0.00192752	0.0455597	0.966254	-0.0387492	0.0490899	0.429906	0	0	-0.15146	0.0707316
chr21:10436539:C:T	T	0	0	-0.0199717	0.0202445	0.323876	-0.0314942	0.0217418	0.147462	0	0	-0.0473961	0.0314386
chr21:10436611:C:A	A	0	0	-0.00598294	0.0114826	0.602336	-0.00360954	0.0122971	0.769118	0	0	0.00976258	0.0178347
chr21:10436682:G:T	T	0	0	-0.0250216	0.0162289	0.123124	-0.0147089	0.0174433	0.399092	0	0	0.0424195	0.0252029
chr21:10436997:C:T	T	0	0	0.0036347	0.0116869	0.755796	0.00258494	0.0125115	0.836318	0	0	-0.00431802	0.0181522
chr21:10437008:A:T	T	0	0	0.00165708	0.0110855	0.881174	-0.00140433	0.0118758	0.905869	0	0	-0.0125926	0.0172172
chr21:10437055:C:G	G	0	0	0.0201006	0.022656	0.374967	0.0154687	0.0242629	0.52377	0	0	-0.0190527	0.0351901
chr21:10437098:A:G	G	0	0	0.0196507	0.0207792	0.344306	0.00763204	0.0223184	0.73238	0	0	-0.0494368	0.0322685
chr21:10437302:A:G	G	0	0	-0.0108802	0.0164624	0.508669	-0.0219709	0.0177029	0.214571	0	0	-0.0456199	0.025562
chr21:10437309:G:T	T	0	0	-0.00844769	0.0240907	0.725842	-0.00638727	0.0257903	0.804396	0	0	0.00847519	0.0374181
chr21:10437413:C:T	T	0	0	0.00158205	0.0199367	0.936751	-0.00322974	0.0213541	0.879781	0	0	-0.0197925	0.0309648
chr21:10437441:A:G	G	0	0	0.00498058	0.012655	0.693901	0.0047909	0.0135468	0.723598	0	0	-0.000780215	0.0196562
chr21:10437533:G:T	T	0	0	0.0148122	0.020496	0.469872	0.0140564	0.0219407	0.521748	0	0	-0.00310896	0.0318355
chr21:10437542:G:A	A	0	0	0.00114702	0.125969	0.992735	0.011514	0.134855	0.931959	0	0	0.042643	0.195656
chr21:10437617:G:A	A	0	0	-0.00109716	0.0175812	0.95024	0.00302591	0.0188306	0.872336	0	0	0.0169596	0.0273064
chr21:10437672:G:T	T	0	0	0.00214929	0.0125566	0.864092	-0.00709746	0.0135146	0.599466	0	0	-0.038035	0.0194957
chr21:10437778:T:A	A	0	0	0.00179106	0.0135234	0.894635	-0.00551262	0.0145188	0.704177	0	0	-0.0300425	0.0210005
chr21:10437780:T:A	A	0	0	-0.183896	0.128388	0.152045	-0.14492	0.137565	0.292126	0	0	0.160321	0.199423
chr21:10437794:T:A	A	0	0	-0.11605	0.0636587	0.0683029	-0.111987	0.0681489	0.100327	0	0	0.0167119	0.0988919
chr21:10437854:A:T	T	0	0	0.00111533	0.0133053	0.933195	0.00356974	0.0142478	0.802165	0	0	0.0100958	0.0206655
chr21:10437920:C:T	T	0	0	0.0316741	0.013898	0.0226647	0.0187368	0.0150071	0.211836	0	0	-0.0532153	0.0215791
chr21:10437998:G:A	A	0	0	0.0140775	0.010764	0.19093	0.0242391	0.0116256	0.0370715	0	0	0.0417979	0.0167099
chr21:10438120:G:A	A	0	0	-0.00867725	0.0125847	0.490504	-0.0155471	0.0135119	0.249887	0	0	-0.0282582	0.0195432
chr21:10438272:A:G	G	0	0	0.0402366	0.0357162	0.259927	0.00440779	0.0386188	0.90913	0	0	-0.147376	0.0554392
chr21:10438322:T:A	A	0	0	0.0100511	0.0157997	0.524674	0.00443603	0.0169346	0.79336	0	0	-0.0230967	0.0245387
chr21:10439271:G:A	A	0	0	0.0330896	0.0201828	0.10111	0.0261004	0.0216315	0.22759	0	0	-0.0287491	0.0313498
chr21:10439281:T:C	C	0	0	0.0310097	0.02156	0.15035	0.0379902	0.023104	0.100111	0	0	0.028713	0.0334884
chr21:10439283:T:C	C	0	0	0.00546213	0.0202929	0.787803	0.0156718	0.0217782	0.471765	0	0	0.041996	0.0315138
chr21:10439290:T:G	G	0	0	0.0276878	0.0147353	0.0602429	0.0169236	0.0158585	0.285898	0	0	-0.0442766	0.0228826
chr21:10440146:C:T	T	0	0	0.0107032	0.0152372	0.482406	0.0144288	0.0163208	0.376656	0	0	0.0153247	0.0236663
chr21:10440190:G:C	C	0	0	-0.00219726	0.0125194	0.86068	-0.00332417	0.0134027	0.804117	0	0	-0.00463538	0.0194453
chr21:10440290:C:A	A	0	0	0.0305798	0.0293994	0.29827	0.019482	0.0315165	0.536474	0	0	-0.0456489	0.0456615
chr21:10440324:A:G	G	0	0	-0.00715859	0.014135	0.612545	-0.00722251	0.0151311	0.633128	0	0	-0.000262931	0.0219551
chr21:10440494:G:T	T	0	0	0.0400263	0.0169657	0.018312	0.0345142	0.0181812	0.0576506	0	0	-0.0226732	0.0263568
chr21:10440800:T:A	A	0	0	0.0485914	0.022292	0.0292746	0.0430662	0.0238784	0.0712999	0	0	-0.0227272	0.0346311
chr21:10440829:T:C	C	0	0	0.00661422	0.0111284	0.552275	0.000798822	0.0119453	0.946683	0	0	-0.0239207	0.0172818
chr21:10440875:A:C	C	0	0	-0.0183467	0.0318104	0.564107	0.00150953	0.0341854	0.964779	0	0	0.0816754	0.0493958
chr21:10440884:G:A	A	0	0	0.00822842	0.0179897	0.647386	-0.00875722	0.0194295	0.652193	0	0	-0.0698677	0.0279247
chr21:10440886:G:A	A	0	0	-0.0300656	0.030786	0.328767	-0.0166549	0.0330186	0.613973	0	0	0.0551628	0.0478133
chr21:10440973:T:C	C	0	0	0.0384451	0.0456709	0.399908	0.0193294	0.0489757	0.693084	0	0	-0.0786293	0.0709306
chr21:10440977:T:G	G	0	0	0.0160254	0.0294082	0.585802	0.00460135	0.0315284	0.883967	0	0	-0.046991	0.0456731
chr21:10440992:G:T	T	0	0	0.00942334	0.0608698	0.87697	0.0027678	0.0651671	0.966122	0	0	-0.0273765	0.0945433
chr21:10441034:T:G	G	0	0	0.00220402	0.0315347	0.94428	-0.0129089	0.0338349	0.702813	0	0	-0.0621646	0.0489724
chr21:10441120:G:A	A	0	0	0.0220258	0.0263688	0.40355	0.00907201	0.0282956	0.748502	0	0	-0.0532833	0.0409509
chr21:10441151:G:A	A	0	0	0.0318713	0.0258418	0.217455	0.0226222	0.0276988	0.414088	0	0	-0.0380448	0.0401373
chr21:10441351:A:G	G	0	0	0.0189151	0.0148815	0.203712	0.00920481	0.0159985	0.565051	0	0	-0.0399417	0.0231091
chr21:10441520:T:G	G	0	0	0.0281433	0.0330777	0.394867	0.0273543	0.035409	0.439804	0	0	-0.00324522	0.0513786
chr21:10441540:G:A	A	0	0	0.0266723	0.0105752	0.0116638	0.0352981	0.0113965	0.00195302	0	0	0.0354807	0.0164232
chr21:10441898:A:G	G	0	0	0.0153514	0.018376	0.40349	0.0201506	0.0196845	0.305987	0	0	0.0197408	0.0285415
chr21:10441954:A:G	G	0	0	0.0730899	0.0422849	0.0838967	0.0595722	0.0453121	0.188608	0	0	-0.0556029	0.0656828
chr21:10441955:C:G	G	0	0	0.0150039	0.0137672	0.275788	0.0119264	0.0147449	0.418602	0	0	-0.0126588	0.021384
chr21:10441957:A:G	G	0	0	0.0278849	0.0181286	0.124007	0.0207531	0.0194366	0.285642	0	0	-0.0293356	0.028158
chr21:10442011:C:T	T	0	0	-0.00513484	0.0126622	0.685092	-0.00816277	0.0135623	0.54726	0	0	-0.0124549	0.0196666
chr21:10442012:G:A	A	0	0	0.00631914	0.0106605	0.55334	-5.25219e-05	0.0114527	0.996341	0	0	-0.0262088	0.0165542
chr21:10442033:C:T	T	0	0	-0.0409743	0.11955	0.731796	-0.000739096	0.128121	0.995397	0	0	0.165501	0.185674
chr21:10442036:A:G	G	0	0	0.0165688	0.0148162	0.263443	0.0309681	0.0160105	0.0530843	0	0	0.059229	0.0229989
chr21:10442108:G:T	T	0	0	0.0140827	0.0134809	0.296189	0.0124486	0.0144331	0.388411	0	0	-0.00672166	0.0209396
chr21:10442117:G:A	A	0	0	0.00347622	0.0120828	0.773576	0.00460169	0.0129354	0.722032	0	0	0.00462945	0.0187671
chr21:10442139:A:G	G	0	0	0.0195951	0.0601434	0.744571	-0.0313314	0.0648447	0.628971	0	0	-0.209478	0.0933692
chr21:10442213:G:A	A	0	0	0.0321065	0.0170977	0.060405	0.0228841	0.0183565	0.212527	0	0	-0.037935	0.0265557
chr21:10442314:C:T	T	0	0	0.0262792	0.0198734	0.186058	0.0181309	0.0213101	0.394874	0	0	-0.0335169	0.0308667
chr21:10442317:T:C	C	0	0	-0.044224	0.0308402	0.15158	-0.0469326	0.0330165	0.155175	0	0	-0.0111412	0.0479063
chr21:10442352:C:G	G	0	0	0.0235312	0.0239303	0.325449	0.0258832	0.0256193	0.312351	0	0	0.00967466	0.0371705
chr21:10442429:G:C	C	0	0	0.0136242	0.0143425	0.342154	-0.000621991	0.015505	0.968001	0	0	-0.0585994	0.0222625
chr21:10442438:A:G	G	0	0	-0.00863074	0.0210766	0.682177	-0.0146015	0.0225801	0.517857	0	0	-0.0245597	0.032735
chr21:10442476:T:G	G	0	0	0.00577467	0.011006	0.599803	-0.00209867	0.0118421	0.859335	0	0	-0.0323857	0.0170888
chr21:10442481:G:A	A	0	0	0.01326	0.0151808	0.382406	0.00134603	0.0163511	0.934392	0	0	-0.0490062	0.0235698
chr21:10442506:G:T	T	0	0	0.00829309	0.0146402	0.571081	-0.00322072	0.0157692	0.838165	0	0	-0.0473602	0.0227298
chr21:10442524:A:G	G	0	0	0.0192295	0.0166073	0.246907	0.00697203	0.017875	0.696504	0	0	-0.0504191	0.0257866
chr21:10442526:A:G	G	0	0	0.0157604	0.0105066	0.133602	0.014064	0.0112501	0.211254	0	0	-0.00697768	0.0163206
chr21:10442615:C:A	A	0	0	0.00951752	0.0606353	0.875274	-0.0288691	0.0651696	0.657778	0	0	-0.157897	0.0941534
chr21:10442650:G:T	T	0	0	0.000296165	0.0224978	0.989497	0.000927443	0.0240834	0.969281	0	0	0.00259666	0.034944
chr21:10442766:T:A	A	0	0	0.015923	0.0376064	0.671995	-0.0205615	0.0406362	0.612864	0	0	-0.150073	0.0583727
chr21:10442800:G:T	T	0	0	0.0178241	0.00996137	0.0735629	0.0160007	0.0106672	0.133615	0	0	-0.00750023	0.0154743
chr21:10442831:T:A	A	0	0	0.00777971	0.0196047	0.691494	0.0140436	0.0210078	0.503819	0	0	0.0257653	0.0304484
chr21:10442935:G:T	T	0	0	0.00756457	0.0107623	0.482133	0.00520374	0.0115263	0.651654	0	0	-0.00971088	0.016716
chr21:10442988:A:C	C	0	0	0.00674552	0.011035	0.541012	0.00366201	0.0118219	0.75674	0	0	-0.0126835	0.0171391
chr21:10443042:A:T	T	0	0	-0.000845365	0.0191177	0.96473	-0.00321134	0.0204681	0.875327	0	0	-0.00973206	0.0296937
chr21:10443256:A:G	G	0	0	0.0838266	0.0423929	0.0479994	0.040799	0.0458496	0.373549	0	0	-0.176987	0.0658106
chr21:10443284:T:C	C	0	0	0.00182916	0.0830274	0.982423	0.0264345	0.0889569	0.766344	0	0	0.10121	0.128952
chr21:10443614:C:A	A	0	0	0.260746	0.242024	0.281321	0.437783	0.260473	0.0928165	0	0	0.728214	0.375797
chr21:10443699:A:C	C	0	0	0.00777345	0.0113007	0.491533	0.0177048	0.0121908	0.146415	0	0	0.040851	0.0175434
chr21:10443714:G:A	A	0	0	0.0166893	0.0232164	0.472228	0.0144685	0.0248548	0.560485	0	0	-0.00913478	0.0360608
chr21:10443799:T:G	G	0	0	0.000553762	0.0425934	0.989627	0.0471981	0.0461421	0.306362	0	0	0.191864	0.066101
chr21:10443821:C:A	A	0	0	0.00218812	0.012108	0.85659	0.0171924	0.0131601	0.191414	0	0	0.0617177	0.018786
chr21:10444144:G:A	A	0	0	0.0181461	0.0118098	0.124409	0.0198378	0.0126448	0.116683	0	0	0.0069587	0.0183451
chr21:10444167:C:A	A	0	0	-0.121793	0.217156	0.574896	-0.0380557	0.232807	0.870153	0	0	0.34444	0.33726
chr21:10444232:G:T	T	0	0	-0.00135246	0.0171312	0.937075	-0.0134973	0.018431	0.463974	0	0	-0.049956	0.0265991
chr21:10444286:C:G	G	0	0	0.00257374	0.0153398	0.866755	0.0126223	0.0164916	0.444047	0	0	0.041333	0.0238189
chr21:10444311:C:G	G	0	0	0.00871845	0.0291608	0.764957	0.019006	0.0312548	0.543123	0	0	0.0423161	0.0452892
chr21:10444417:G:A	A	0	0	-0.00364185	0.0107434	0.734621	-0.00652557	0.0115088	0.570711	0	0	-0.0118617	0.0166861
chr21:10444426:G:A	A	0	0	-0.00106537	0.0106634	0.920417	-0.00203095	0.0114158	0.858796	0	0	-0.00397177	0.0165624
chr21:10444450:T:C	C	0	0	-0.0170101	0.0440146	0.699152	-0.00852101	0.047134	0.856538	0	0	0.0349185	0.068363
chr21:10444484:C:T	T	0	0	0.0133072	0.0233835	0.569298	-0.00776296	0.0252351	0.758368	0	0	-0.0866687	0.0362996
chr21:10444498:A:G	G	0	0	-0.000300723	0.011531	0.979194	-0.00112476	0.0123442	0.9274	0	0	-0.00338956	0.0179101
chr21:10444641:T:A	A	0	0	0.0107896	0.021984	0.623573	0.0120401	0.023534	0.608927	0	0	0.00514383	0.0341463
chr21:10444685:T:A	A	0	0	0.0195126	0.0138927	0.160164	0.0060107	0.0150126	0.68888	0	0	-0.0555379	0.0215662
chr21:10445042:A:G	G	0	0	-0.0246001	0.0223702	0.271471	-0.0198959	0.0239575	0.406273	0	0	0.0193498	0.0347468
chr21:10445165:A:G	G	0	0	0.00673192	0.0156126	0.666334	0.00997175	0.0167201	0.550912	0	0	0.0133265	0.0242492
chr21:10445213:C:A	A	0	0	0.007923	0.0137669	0.564946	0.0255729	0.0149789	0.0877741	0	0	0.0726	0.0213586
chr21:10445264:C:T	T	0	0	0.0273007	0.0355222	0.442159	0.0318268	0.0380318	0.402678	0	0	0.0186174	0.0551748
chr21:10445283:G:A	A	0	0	0.0131196	0.0200393	0.512665	0.00472741	0.0214894	0.82588	0	0	-0.0345199	0.0311223
chr21:10445295:T:C	C	0	0	0.00151731	0.0128481	0.905992	0.00694473	0.0137782	0.614235	0	0	0.0223248	0.0199534
chr21:10445297:A:G	G	0	0	0.00151731	0.0128481	0.905992	0.00694473	0.0137782	0.614235	0	0	0.0223248	0.0199534
chr21:10445320:A:T	T	0	0	0.0237847	0.015889	0.134412	0.0127887	0.0170907	0.454288	0	0	-0.0452301	0.0246736
chr21:10445375:G:A	A	0	0	0.0213873	0.0230356	0.353177	0.00322665	0.0248128	0.896535	0	0	-0.0747009	0.0357652
chr21:10445465:T:A	A	0	0	0.0168676	0.0138638	0.223732	0.00961986	0.0148817	0.518005	0	0	-0.0298124	0.0215309
chr21:10445480:G:A	A	0	0	0.0400649	0.0230031	0.0815579	0.0492661	0.0246642	0.0457737	0	0	0.0378478	0.0357303
chr21:10445501:C:A	A	0	0	0.0535946	0.0249056	0.0314045	0.0640561	0.0267088	0.0164707	0	0	0.0430315	0.038688
chr21:10445515:T:C	C	0	0	0.0152923	0.0103288	0.138727	0.0310955	0.0113144	0.00599019	0	0	0.0650039	0.0160183
chr21:10445721:G:A	A	0	0	0.00281363	0.0134668	0.834502	-0.016431	0.0147092	0.263969	0	0	-0.0791597	0.0208868
chr21:10445733:C:T	T	0	0	0.000804025	0.0136455	0.953014	-0.0210304	0.0149788	0.160318	0	0	-0.0898122	0.0211563
chr21:10445744:C:T	T	0	0	0.0772542	0.0305091	0.0113359	0.0472564	0.0329767	0.151851	0	0	-0.123391	0.0473703
chr21:10445877:C:T	T	0	0	-0.000557577	0.014795	0.969937	-0.0169352	0.0160318	0.290809	0	0	-0.0673665	0.0229601
chr21:10445925:A:G	G	0	0	-0.0435021	0.023892	0.0686402	-0.0243215	0.0257416	0.344745	0	0	0.0788964	0.0370988
chr21:10445960:T:C	C	0	0	0.00209707	0.0191052	0.912596	0.00292719	0.0204519	0.886191	0	0	0.00341458	0.0296745
chr21:10446034:A:G	G	0	0	0.0146262	0.0123693	0.237023	0.015075	0.0132413	0.254917	0	0	0.00184603	0.0192136
chr21:10446062:C:T	T	0	0	0.00065762	0.0207721	0.974744	0.00479978	0.0222448	0.829166	0	0	0.0170381	0.0322627
chr21:10446067:C:T	T	0	0	-0.00178057	0.028705	0.950539	-0.0173608	0.0308188	0.573218	0	0	-0.0640868	0.0445759
chr21:10446075:T:G	G	0	0	0.0047283	0.00955721	0.620786	-0.0016093	0.0102759	0.875553	0	0	-0.0260687	0.01484
chr21:10446082:T:A	A	0	0	-0.0021147	0.0120784	0.861016	-0.0018647	0.0129296	0.885327	0	0	0.00102834	0.0187604
chr21:10446117:T:C	C	0	0	-0.0318683	0.0222962	0.152914	-0.000272794	0.0243454	0.99106	0	0	0.129963	0.0345854
chr21:10446152:G:T	T	0	0	-0.019813	0.0349205	0.57046	-0.0626352	0.037943	0.098786	0	0	-0.176142	0.0541826
chr21:10446162:T:C	C	0	0	0.00876886	0.0119452	0.462893	0.0104464	0.0127896	0.414049	0	0	0.00690015	0.0185538
chr21:10446226:A:T	T	0	0	-0.0287672	0.0144673	0.0467643	-0.0241819	0.0155028	0.118799	0	0	0.018861	0.0224738
chr21:10446277:C:T	T	0	0	0.0271994	0.0155406	0.0800811	0.0113123	0.0168102	0.500982	0	0	-0.0653489	0.0241239
chr21:10446328:G:A	A	0	0	0.0827395	0.0471388	0.0792197	0.0702447	0.0504973	0.164208	0	0	-0.0513954	0.0732245
chr21:10446356:A:G	G	0	0	0.0345003	0.0214712	0.108094	0.0252617	0.0230274	0.272629	0	0	-0.0380014	0.0333494
chr21:10446361:A:T	T	0	0	-0.0482224	0.023612	0.0411234	-0.0617613	0.0253601	0.0148766	0	0	-0.0556899	0.0366738
chr21:10446387:G:A	A	0	0	0.00725741	0.0235284	0.757738	0.0385488	0.025631	0.132583	0	0	0.128712	0.0364994
chr21:10446446:C:G	G	0	0	0.0693663	0.0305774	0.0232958	0.0255593	0.0334027	0.44416	0	0	-0.180193	0.0474371
chr21:10446551:A:G	G	0	0	0.0213049	0.0257982	0.408901	0.0390688	0.0277478	0.159132	0	0	0.0730691	0.0400583
chr21:10446561:G:T	T	0	0	0.0154221	0.00985262	0.117517	0.0282323	0.0107251	0.00847917	0	0	0.0526928	0.0152869
chr21:10446577:C:A	A	0	0	0.0145196	0.00973749	0.135934	0.0273547	0.0106046	0.00989376	0	0	0.0527952	0.0151077
chr21:10446578:C:A	A	0	0	0.0136074	0.00973082	0.161998	0.0266269	0.0106027	0.0120278	0	0	0.0535536	0.0150965
chr21:10446591:C:T	T	0	0	0.0577375	0.0347066	0.0961947	0.0637313	0.0371642	0.0863711	0	0	0.0246544	0.0539132
chr21:10446625:A:G	G	0	0	-0.0262672	0.0314576	0.403716	0.00283641	0.0339635	0.933443	0	0	0.119713	0.0488328
chr21:10446653:A:G	G	0	0	0.0144302	0.0170692	0.397891	0.0143297	0.0182721	0.432902	0	0	-0.000413582	0.0265131
chr21:10446701:C:T	T	0	0	-0.0223329	0.0168523	0.1851	-0.0247649	0.0180439	0.169912	0	0	-0.0100038	0.0261772
chr21:10446718:A:C	C	0	0	0.0263425	0.0246665	0.285545	0.0443413	0.0265461	0.0948494	0	0	0.0740353	0.0383003
chr21:10446738:T:A	A	0	0	-0.00450118	0.0158429	0.776323	-0.0169528	0.0170645	0.320488	0	0	-0.0512178	0.0245969
chr21:10446922:G:T	T	0	0	0.0232334	0.0228996	0.310308	0.0365251	0.0245965	0.137551	0	0	0.0546734	0.0355614
chr21:10446942:C:T	T	0	0	0.00616542	0.0146406	0.673669	0.00201682	0.015685	0.897688	0	0	-0.0170646	0.022739
chr21:10446983:A:T	T	0	0	0.00727236	0.0122542	0.552874	0.00512623	0.0131218	0.696045	0	0	-0.00882776	0.0190333
chr21:10446995:G:C	C	0	0	0.02134	0.0129971	0.10061	0.0146669	0.0139501	0.293084	0	0	-0.0274488	0.0201864
chr21:10447019:G:A	A	0	0	0.00419597	0.014352	0.77001	0.00527158	0.0153642	0.731518	0	0	0.00442433	0.0222917
chr21:10447096:A:C	C	0	0	-0.00756035	0.0148095	0.609696	-0.0229421	0.0160244	0.15223	0	0	-0.0632704	0.0229853
chr21:10447170:C:A	A	0	0	-0.00107175	0.0105084	0.918765	0.0123354	0.0114318	0.280566	0	0	0.0551482	0.0163031
chr21:10447180:A:G	G	0	0	-0.00568231	0.0181406	0.7541	0.00567331	0.0194954	0.771046	0	0	0.0467095	0.0281687
chr21:10447295:G:A	A	0	0	0.0135547	0.0477402	0.776467	-0.00852963	0.0512144	0.867726	0	0	-0.0908403	0.07414
chr21:10447406:T:C	C	0	0	0.0715315	0.0485586	0.140725	0.112832	0.0523584	0.0311619	0	0	0.169884	0.0753919
chr21:10447407:T:C	C	0	0	0.14648	0.0638797	0.0218445	0.194566	0.0687725	0.0046675	0	0	0.197795	0.0992058
chr21:10447412:T:C	C	0	0	0.0036428	0.00955532	0.703031	0.00267647	0.0102297	0.793602	0	0	-0.00397486	0.0148415
chr21:10447414:T:C	C	0	0	0.0366031	0.0258586	0.156919	-0.000173842	0.0282392	0.995088	0	0	-0.151276	0.0401109
chr21:10447415:T:C	C	0	0	0.0242999	0.0278585	0.383066	0.0143717	0.0298599	0.630301	0	0	-0.0408382	0.043268
chr21:10447437:T:A	A	0	0	0.000206451	0.0136846	0.987963	-0.0107514	0.0147432	0.46585	0	0	-0.0450735	0.0212456
chr21:10447455:G:T	T	0	0	-0.0169376	0.0247169	0.493177	-0.0203016	0.0264637	0.442993	0	0	-0.0138373	0.0383911
chr21:10447617:C:T	T	0	0	0.0749926	0.0411692	0.0685202	0.0328684	0.0445333	0.460476	0	0	-0.173271	0.0639082
chr21:10447629:G:C	C	0	0	-0.00824418	0.0170652	0.629025	-0.0257078	0.0184594	0.16372	0	0	-0.0718339	0.0264868
chr21:10447634:T:C	C	0	0	0.0105166	0.0166174	0.526821	-0.00384631	0.0179217	0.830066	0	0	-0.0590795	0.0257974
chr21:10447641:C:T	T	0	0	0.00963071	0.030674	0.753544	0.0293884	0.0329724	0.372767	0	0	0.0812701	0.0476297
chr21:10447649:C:A	A	0	0	0.0040841	0.0156059	0.793551	-0.00541932	0.0167679	0.746546	0	0	-0.0390908	0.0242332
chr21:10447658:C:T	T	0	0	0.00775476	0.0166019	0.640428	-0.0100415	0.0179762	0.576435	0	0	-0.0732021	0.0257658
chr21:10447659:T:G	G	0	0	0.00663805	0.0168729	0.694013	-0.0111058	0.0182619	0.543093	0	0	-0.0729866	0.0261872
chr21:10447663:G:C	C	0	0	0.0144049	0.0129077	0.264425	0.00183154	0.0139488	0.895534	0	0	-0.0517185	0.0200363
chr21:10447724:C:A	A	0	0	-0.00268038	0.0148896	0.857139	-0.0104572	0.0159826	0.512926	0	0	-0.0319887	0.0231224
chr21:10447732:T:A	A	0	0	-0.0323804	0.0443911	0.465736	-0.0706804	0.0478742	0.139843	0	0	-0.157541	0.0689148
chr21:10447753:A:C	C	0	0	-0.0136606	0.0113565	0.22902	-0.0143245	0.0121573	0.238692	0	0	-0.00273084	0.0176403
chr21:10447773:A:G	G	0	0	-0.00781214	0.0108495	0.471497	-0.0125275	0.0116362	0.28166	0	0	-0.0193957	0.0168498
chr21:10447777:T:C	C	0	0	-0.0152791	0.0376349	0.684756	-6.33075e-05	0.0403533	0.998748	0	0	0.0625877	0.058449
chr21:10447778:T:A	A	0	0	-0.0177502	0.0111344	0.110896	-0.0217021	0.0119343	0.0689936	0	0	-0.0162556	0.0172948
chr21:10447782:T:A	A	0	0	0.00421789	0.0157623	0.789012	-0.00738774	0.0169649	0.66322	0	0	-0.0477379	0.0244731
chr21:10447808:C:G	G	0	0	-0.0746369	0.0333497	0.0252205	-0.0573322	0.0357976	0.109252	0	0	0.0711802	0.0518025
chr21:10447919:C:A	A	0	0	0.0182655	0.01318	0.165793	0.00781443	0.014198	0.582052	0	0	-0.0429888	0.0204643
chr21:10447951:G:A	A	0	0	0.012251	0.0115343	0.288174	0.00717272	0.0123713	0.562057	0	0	-0.0208887	0.0179138
chr21:10447952:G:A	A	0	0	-0.0163612	0.0139729	0.241629	-0.0253551	0.01502	0.0913932	0	0	-0.0369949	0.0216982
chr21:10447991:A:G	G	0	0	0.00448303	0.0110228	0.684225	-0.00709161	0.0119298	0.552216	0	0	-0.0476104	0.0171077
chr21:10448008:T:A	A	0	0	-0.0233385	0.0310126	0.451721	-0.0213158	0.0331996	0.520841	0	0	0.00832016	0.0481706
chr21:10448028:C:T	T	0	0	-0.00198832	0.00968179	0.837285	-0.0079048	0.0104029	0.447337	0	0	-0.0243365	0.015034
chr21:10448053:T:C	C	0	0	-0.00270382	0.00938817	0.773345	-0.00901961	0.0100954	0.371624	0	0	-0.025979	0.0145773
chr21:10448106:A:G	G	0	0	0.00936606	0.0228847	0.68234	-0.002371	0.0245622	0.923099	0	0	-0.0482785	0.0355386
chr21:10448155:T:G	G	0	0	0.00522251	0.0103333	0.613274	0.0069956	0.0110648	0.52723	0	0	0.00729332	0.0160498
chr21:10448175:G:A	A	0	0	0.0218148	0.0118919	0.0665909	0.0188475	0.0127382	0.138978	0	0	-0.0122055	0.018473
chr21:10448212:C:G	G	0	0	-0.00298427	0.0136189	0.826551	0.00661922	0.0146514	0.651427	0	0	0.0395024	0.0211457
chr21:10448459:T:G	G	0	0	-0.0242109	0.0270312	0.370432	-0.0138869	0.0289787	0.631788	0	0	0.042466	0.0419828
chr21:10448479:G:A	A	0	0	0.0181951	0.0118939	0.12607	0.0106047	0.0127843	0.406818	0	0	-0.031222	0.0184706
chr21:10448538:G:A	A	0	0	-0.0349055	0.0171661	0.0420124	-0.0393691	0.0183888	0.0322795	0	0	-0.0183604	0.026667
chr21:10448552:A:G	G	0	0	-0.0306243	0.0170877	0.0731035	-0.0442975	0.0184098	0.0161196	0	0	-0.0562425	0.0265333
chr21:10448848:C:T	T	0	0	0.0166422	0.0124017	0.179619	0.0147604	0.0132789	0.266323	0	0	-0.00774048	0.019264
chr21:10449060:C:T	T	0	0	0.00115502	0.0527914	0.982545	-0.0409638	0.0568725	0.471356	0	0	-0.173249	0.0819599
chr21:10449113:C:G	G	0	0	-0.00598778	0.0100464	0.551167	-0.00312023	0.0107632	0.771894	0	0	0.0117952	0.0156036
chr21:10449295:T:C	C	0	0	0.0120537	0.0146957	0.412091	-0.00376584	0.0159138	0.812937	0	0	-0.0650711	0.0228078
chr21:10449302:G:A	A	0	0	-0.00671904	0.0128697	0.601613	0.000999241	0.0138264	0.942387	0	0	0.0317479	0.0199847
chr21:10449326:T:G	G	0	0	-0.118123	0.0429871	0.00599836	-0.125997	0.0460341	0.0061995	0	0	-0.0323892	0.066792
chr21:10449354:G:A	A	0	0	-0.0849025	0.0391896	0.0302764	-0.0745146	0.0419822	0.0759128	0	0	0.0427291	0.0608812
chr21:10449419:C:T	T	0	0	-0.0533485	0.0223905	0.017189	-0.0581666	0.0239804	0.0152836	0	0	-0.0198183	0.0347861
chr21:10449558:G:T	T	0	0	-0.00290197	0.031827	0.92735	-0.00769008	0.0340776	0.821463	0	0	-0.0196951	0.0494335
chr21:10449614:T:A	A	0	0	0.0735202	0.184916	0.690935	0.0433578	0.198	0.826667	0	0	-0.124068	0.287212
chr21:10449616:G:T	T	0	0	0.0657242	0.0413703	0.112132	0.0694109	0.0442899	0.117069	0	0	0.0151646	0.0642648
chr21:10449632:C:T	T	0	0	-0.0170407	0.0219151	0.436818	-0.0288625	0.0235281	0.219927	0	0	-0.048627	0.0340329
chr21:10449664:G:C	C	0	0	0.0525552	0.0292317	0.0721954	0.0666007	0.0313649	0.0337193	0	0	0.0577737	0.0454032
chr21:10449694:C:A	A	0	0	-0.00596089	0.012879	0.643481	-0.00829894	0.0137912	0.547335	0	0	-0.0096172	0.0200037
chr21:10449766:G:A	A	0	0	-0.00711126	0.0100457	0.479013	-0.0133071	0.0107947	0.217675	0	0	-0.0254854	0.0155994
chr21:10449813:A:C	C	0	0	0.0254217	0.0133937	0.0576916	0.0201338	0.0143604	0.160904	0	0	-0.0217511	0.0208048
chr21:10449819:T:C	C	0	0	0.0514758	0.0305358	0.0918435	0.0446354	0.0327047	0.172316	0	0	-0.0281368	0.0474338
chr21:10449860:A:T	T	0	0	0.138779	0.320045	0.664562	0.216329	0.342801	0.528	0	0	0.318989	0.497083
chr21:10450042:G:A	A	0	0	-0.121956	0.0402286	0.00243282	-0.106681	0.0431285	0.0133776	0	0	0.0628327	0.0625062
chr21:10450122:C:T	T	0	0	0.000693252	0.0136183	0.9594	-0.00190143	0.0145833	0.896263	0	0	-0.0106728	0.0211517
chr21:10450327:C:T	T	0	0	-0.0270532	0.0166179	0.103534	-0.0263365	0.0177896	0.138755	0	0	0.00294815	0.0258145
chr21:10450347:T:C	C	0	0	-0.00671977	0.014538	0.643923	-0.00471501	0.0155655	0.761955	0	0	0.00824626	0.0225806
chr21:10450355:A:G	G	0	0	-0.0153017	0.0131292	0.243828	-0.0137389	0.0140565	0.32837	0	0	0.00642832	0.0203937
chr21:10450482:T:C	C	0	0	0.00510548	0.0133103	0.701294	-0.00702644	0.0143669	0.624792	0	0	-0.0499027	0.0206619
chr21:10450507:T:C	C	0	0	0.00208421	0.0145412	0.886028	-1.87426e-06	0.0155691	0.999904	0	0	-0.00858077	0.0225853
chr21:10450538:C:T	T	0	0	-0.00210175	0.0114477	0.854331	-0.00351566	0.0122563	0.774231	0	0	-0.00581589	0.0177806
chr21:10450557:A:G	G	0	0	0.000394083	0.0330754	0.990494	-0.0131618	0.035466	0.710556	0	0	-0.0557598	0.0513672
chr21:10450635:G:A	A	0	0	0.0436923	0.028306	0.122692	0.025343	0.0304291	0.404926	0	0	-0.0754767	0.0439576
chr21:10450638:G:A	A	0	0	-0.0195009	0.038523	0.612706	-0.0312866	0.0412766	0.448466	0	0	-0.0484786	0.0598314
chr21:10450639:C:T	T	0	0	-0.0340683	0.0157447	0.0304801	-0.0471704	0.0169718	0.00544693	0	0	-0.0538935	0.0244488
chr21:10450836:G:T	T	0	0	0.012099	0.0190379	0.525088	0.00633456	0.0203983	0.756148	0	0	-0.0237111	0.0295686
chr21:10451024:A:C	C	0	0	0.00686319	0.0357719	0.847852	0.00526921	0.0382935	0.890556	0	0	-0.00655656	0.0555615
chr21:10451109:A:G	G	0	0	0.00589209	0.0117023	0.614614	-0.0018224	0.0125817	0.884833	0	0	-0.0317323	0.0181709
chr21:10451157:T:C	C	0	0	-0.0698334	0.0547692	0.202292	-0.0369453	0.0588418	0.530086	0	0	0.13528	0.0850539
chr21:10451223:C:A	A	0	0	-0.00311833	0.0124352	0.801995	-0.0143525	0.0134204	0.284867	0	0	-0.0462098	0.0193035
chr21:10451325:C:T	T	0	0	-0.00551918	0.0114092	0.628565	-0.00123463	0.0122305	0.919593	0	0	0.0176238	0.0177194
chr21:10451462:G:A	A	0	0	-0.00038299	0.0103686	0.970535	-0.000818853	0.0110995	0.94119	0	0	-0.00179285	0.0161046
chr21:10451500:C:T	T	0	0	-0.00258324	0.013466	0.847872	-0.00550216	0.0144218	0.702819	0	0	-0.0120065	0.020915
chr21:10451644:C:T	T	0	0	-0.0564294	0.11349	0.619035	-0.00681374	0.121721	0.955359	0	0	0.204086	0.176253
chr21:10451679:G:A	A	0	0	0.000955208	0.01381	0.944856	-0.00204943	0.0147902	0.889793	0	0	-0.0123591	0.0214493
chr21:10451769:C:T	T	0	0	-0.00511147	0.0133343	0.701473	-0.00748665	0.0142785	0.60005	0	0	-0.0097699	0.0207108
chr21:10451854:G:A	A	0	0	-0.0107281	0.0116284	0.356227	-0.00740873	0.0124581	0.55205	0	0	0.0136537	0.0180612
chr21:10451870:T:A	A	0	0	0.00294798	0.0186535	0.874426	0.00680334	0.0199766	0.733431	0	0	0.0158584	0.0289721
chr21:10452009:G:T	T	0	0	-0.0330133	0.0226022	0.144119	-0.0187645	0.0242919	0.439842	0	0	0.05861	0.0351001
chr21:10452082:C:G	G	0	0	-0.00164936	0.0945979	0.986089	-0.0630248	0.101692	0.535416	0	0	-0.252458	0.146888
chr21:10452124:G:C	C	0	0	-0.00227811	0.0609708	0.970195	0.0265411	0.065414	0.684934	0	0	0.118543	0.0946861
chr21:10452145:T:G	G	0	0	-0.0120598	0.0163735	0.4614	-0.0108128	0.0175284	0.537319	0	0	0.00512933	0.0254322
chr21:10452160:C:T	T	0	0	0.0532813	0.0526918	0.311927	0.0871944	0.05664	0.123695	0	0	0.139496	0.0818223
chr21:10452289:C:T	T	0	0	-0.0327151	0.0190969	0.0866922	-0.045817	0.0205397	0.0257036	0	0	-0.0538926	0.0296562
chr21:10452368:A:T	T	0	0	-0.0144445	0.0519931	0.781154	0.0312303	0.0560878	0.577656	0	0	0.187876	0.0807132
chr21:10452605:C:T	T	0	0	-0.00156925	0.0119292	0.895343	-0.0099081	0.0128325	0.44005	0	0	-0.0343005	0.0185224
chr21:10452608:C:A	A	0	0	0.00523254	0.0105325	0.61933	0.00587193	0.0112752	0.602516	0	0	0.00263004	0.0163594
chr21:10452636:A:G	G	0	0	-0.00990829	0.0115142	0.389498	-0.00120186	0.0123964	0.922764	0	0	0.0358125	0.0178776
chr21:10452721:C:T	T	0	0	-0.00239401	0.0116057	0.836573	-0.00958236	0.0124714	0.442283	0	0	-0.0295681	0.0180214
chr21:10453015:A:G	G	0	0	-0.107181	0.0490714	0.0289487	-0.0884984	0.0526076	0.0925232	0	0	0.0768479	0.076229
chr21:10453017:G:A	A	0	0	-0.0998559	0.0390462	0.0105464	-0.080186	0.0419061	0.0556884	0	0	0.080909	0.0606563
chr21:10453087:A:T	T	0	0	0.177556	0.177776	0.31791	0.25621	0.19068	0.179055	0	0	0.323532	0.276101
chr21:10453327:C:G	G	0	0	-0.00929418	0.0131506	0.479722	-0.00954965	0.0140774	0.497539	0	0	-0.00105085	0.0204262
chr21:10453374:G:T	T	0	0	0.000909552	0.0119752	0.939457	-0.00645865	0.0128678	0.615723	0	0	-0.0303079	0.0185952
chr21:10453426:C:T	T	0	0	0.00285211	0.0107224	0.790243	0.0069545	0.0114949	0.545175	0	0	0.0168745	0.0166526
chr21:10453619:C:T	T	0	0	-0.0145112	0.0131141	0.268495	-0.00494296	0.0141134	0.726164	0	0	0.0393574	0.0203627
chr21:10453718:G:A	A	0	0	-0.00700075	0.0149307	0.639153	-0.00204123	0.0160006	0.898488	0	0	0.0204002	0.023189
chr21:10453724:A:T	T	0	0	-0.0878553	0.0454271	0.0531151	-0.0713137	0.0486943	0.143052	0	0	0.0680411	0.0705647
chr21:10453795:A:C	C	0	0	-0.00191253	0.0139011	0.890571	0.00280203	0.0148979	0.850812	0	0	0.0193926	0.0215897
chr21:10453847:A:C	C	0	0	-0.00613077	0.0116251	0.597934	-0.00380185	0.0124494	0.760073	0	0	0.00957963	0.018056
chr21:10453851:A:T	T	0	0	0.0252981	0.0121582	0.0374574	0.0305033	0.0130393	0.0193182	0	0	0.0214109	0.018886
chr21:10453899:T:G	G	0	0	0.0187825	0.0217	0.386735	0.00887198	0.023278	0.703106	0	0	-0.0407653	0.0337012
chr21:10453951:G:A	A	0	0	0.0641853	0.0288698	0.0261977	0.0471919	0.0310128	0.128086	0	0	-0.0698995	0.0448413
chr21:10453969:T:A	A	0	0	-0.0433365	0.0575466	0.451409	-0.000566615	0.0619437	0.992702	0	0	0.175927	0.0893502
chr21:10454311:C:G	G	0	0	-0.00148837	0.0136264	0.913022	-0.00865457	0.0146272	0.554067	0	0	-0.029477	0.0211606
chr21:10454508:A:G	G	0	0	-0.0470025	0.0303693	0.121695	-0.0477624	0.0325101	0.14179	0	0	-0.00312593	0.0471757
chr21:10454528:A:G	G	0	0	-0.0674323	0.0304517	0.0268011	-0.0512839	0.0326908	0.116705	0	0	0.066424	0.0473004
chr21:10454552:T:A	A	0	0	-0.057942	0.0342982	0.0911505	-0.0715671	0.0367741	0.0516395	0	0	-0.0560446	0.0532742
chr21:10454684:C:T	T	0	0	-0.0109734	0.0180434	0.543077	-0.0050179	0.0193361	0.795243	0	0	0.024497	0.0280237
chr21:10454714:C:T	T	0	0	-0.0178807	0.0159594	0.262549	-0.026911	0.0171391	0.116381	0	0	-0.0371447	0.0247843
chr21:10454841:G:A	A	0	0	0.0133048	0.0199656	0.505164	0.0318213	0.0215569	0.139902	0	0	0.0761648	0.0309929
chr21:10454866:G:A	A	0	0	-0.0279604	0.0189148	0.139347	-0.045774	0.020428	0.0250422	0	0	-0.0732735	0.0293638
chr21:10454900:T:C	C	0	0	-0.00273433	0.0306075	0.928815	-0.00771831	0.0327731	0.813815	0	0	-0.0205008	0.0475393
chr21:10455323:A:G	G	0	0	-0.0761589	0.05735	0.184189	-0.0538338	0.0614857	0.381274	0	0	0.0918306	0.0890755
chr21:10455348:G:A	A	0	0	0.00489072	0.0226507	0.829051	-0.00822712	0.0243286	0.735238	0	0	-0.0539581	0.0351733
chr21:10455386:G:A	A	0	0	-0.0756465	0.0615506	0.219067	-0.0904635	0.0659271	0.170009	0	0	-0.0609475	0.0956048
chr21:10455404:G:C	C	0	0	-0.0143337	0.0125335	0.252777	-0.00914363	0.01344	0.496295	0	0	0.0213485	0.0194661
chr21:10455432:A:T	T	0	0	-0.00450123	0.027354	0.869294	0.0119569	0.0293881	0.684109	0	0	0.0676979	0.042476
chr21:10455501:C:T	T	0	0	0.0010957	0.0131752	0.933721	0.00238298	0.014105	0.865839	0	0	0.00529502	0.0204638
chr21:10455597:C:G	G	0	0	-0.0243773	0.0205927	0.236499	-0.0305149	0.0220637	0.166655	0	0	-0.025246	0.0319851
chr21:10455652:G:T	T	0	0	-0.00797714	0.0117081	0.495659	0.00372632	0.0126586	0.768475	0	0	0.0481403	0.0181729
chr21:10455810:G:A	A	0	0	-0.000168976	0.0141246	0.990455	-0.0137586	0.0152602	0.36727	0	0	-0.0558986	0.0219243
chr21:10455812:G:T	T	0	0	-0.00383584	0.0128642	0.765566	-0.00195814	0.0137737	0.886949	0	0	0.0077236	0.0199807
chr21:10455838:T:C	C	0	0	-0.00110725	0.0237056	0.962746	0.00838251	0.025417	0.741552	0	0	0.0390346	0.0368159
chr21:10455856:G:A	A	0	0	0.0143287	0.0151727	0.344979	0.00148769	0.0163587	0.927539	0	0	-0.0528194	0.0235557
chr21:10455912:T:C	C	0	0	-0.000978061	0.0146771	0.946869	0.00794574	0.0157697	0.61436	0	0	0.0367066	0.0227908
chr21:10455941:A:G	G	0	0	0.00368878	0.00948922	0.697473	0.00283396	0.0101588	0.78027	0	0	-0.00351617	0.0147389
chr21:10456005:A:G	G	0	0	-0.00783322	0.010431	0.452679	-0.0143148	0.0112094	0.20159	0	0	-0.026661	0.0161976
chr21:10456055:C:T	T	0	0	-0.00309612	0.0209066	0.882269	0.0024184	0.0223955	0.914007	0	0	0.0226831	0.0324709
chr21:10456099:G:T	T	0	0	-0.019469	0.0185225	0.293213	-0.0129281	0.0198528	0.514917	0	0	0.0269048	0.0287686
chr21:10456206:T:A	A	0	0	-0.0277548	0.0210579	0.187496	-0.0166862	0.0226047	0.460409	0	0	0.045529	0.032704
chr21:10456239:T:C	C	0	0	0.00593872	0.0114426	0.60376	0.0107699	0.0122709	0.380119	0	0	0.0198724	0.0177709
chr21:10456320:G:T	T	0	0	-0.0044311	0.0159377	0.780992	-0.00320901	0.0170618	0.850813	0	0	0.00502687	0.0247547
chr21:10456338:T:G	G	0	0	-0.0354531	0.0388579	0.36157	-0.0303003	0.0416038	0.466427	0	0	0.0211954	0.0603566
chr21:10456339:T:G	G	0	0	-0.0601224	0.046775	0.198669	-0.0438698	0.0501325	0.381533	0	0	0.0668525	0.0726516
chr21:10456340:T:G	G	0	0	-0.0684991	0.135637	0.613546	-0.0402403	0.145259	0.781761	0	0	0.116238	0.21067
chr21:10456385:G:T	T	0	0	0.00239492	0.0116056	0.83651	-0.00801694	0.0125237	0.522081	0	0	-0.0428275	0.0180159
chr21:10456418:G:A	A	0	0	0.00957289	0.0109255	0.380923	0.0128124	0.0117058	0.27372	0	0	0.0133253	0.0169693
chr21:10456476:G:A	A	0	0	0.0118626	0.0138364	0.391253	-0.00644842	0.0150704	0.668733	0	0	-0.0753194	0.0214652
chr21:10456493:C:T	T	0	0	-0.000591945	0.0114575	0.958796	0.00788015	0.0123322	0.52283	0	0	0.0348486	0.0177891
chr21:10456577:C:A	A	0	0	-0.00483592	0.0103356	0.639864	0.00486452	0.0111616	0.662964	0	0	0.0399012	0.0160437
chr21:10456659:C:G	G	0	0	-0.0222815	0.0167687	0.183929	-0.0220637	0.0179506	0.219021	0	0	0.000895715	0.0260477
chr21:10456744:G:C	C	0	0	0.00853664	0.0107531	0.427267	0.0122496	0.0115247	0.28783	0	0	0.0152725	0.0167011
chr21:10456762:C:A	A	0	0	-3.67915e-05	0.0109881	0.997328	0.00462711	0.0117837	0.694564	0	0	0.0191842	0.0170648
chr21:10456904:A:T	T	0	0	-0.135424	0.121569	0.265293	-0.233465	0.130986	0.0746903	0	0	-0.403274	0.188748
chr21:10457058:G:T	T	0	0	-0.0020585	0.0282058	0.941821	0.0165052	0.0303248	0.58625	0	0	0.0763586	0.0437964
chr21:10457136:C:T	T	0	0	-0.0190704	0.0143143	0.182774	-0.0207992	0.0153254	0.174728	0	0	-0.00711108	0.0222349
chr21:10457200:G:A	A	0	0	-0.0159614	0.0143875	0.26726	-0.0163005	0.0154016	0.289889	0	0	-0.00139483	0.0223483
chr21:10457386:G:A	A	0	0	0.0104869	0.0113748	0.356559	0.0122128	0.0121793	0.315979	0	0	0.00709927	0.0176681
chr21:10457403:T:C	C	0	0	0.00210437	0.0208118	0.91946	0.00117064	0.0222789	0.958095	0	0	-0.00384075	0.0323253
chr21:10457439:T:C	C	0	0	0.0143011	0.0476232	0.763951	-0.0401503	0.0516457	0.436913	0	0	-0.223977	0.0739015
chr21:10457449:G:C	C	0	0	-0.135424	0.121569	0.265293	-0.233465	0.130986	0.0746903	0	0	-0.403274	0.188748
chr21:10457532:T:A	A	0	0	0.00422963	0.018096	0.815192	-0.012733	0.0195418	0.514674	0	0	-0.069773	0.0280898
chr21:10457539:G:A	A	0	0	0.000412461	0.0102101	0.967776	-0.00224681	0.0109371	0.837235	0	0	-0.0109385	0.0158577
chr21:10457547:G:A	A	0	0	-0.0092123	0.034495	0.789422	-0.0494691	0.0374287	0.186271	0	0	-0.16559	0.0535271
chr21:10457704:C:T	T	0	0	0.000635703	0.0111835	0.95467	0.00344809	0.0119792	0.77347	0	0	0.0115683	0.0173697
chr21:10457713:T:C	C	0	0	-0.0074536	0.0224018	0.739343	-0.0200575	0.0240567	0.404419	0	0	-0.0518439	0.0347873
chr21:10457766:A:G	G	0	0	0.0226495	0.0186949	0.225691	0.0529521	0.020535	0.00991923	0	0	0.124645	0.0289857
chr21:10457812:C:T	T	0	0	0.000432693	0.0194071	0.982212	0.00128811	0.0207751	0.950561	0	0	0.00351863	0.0301435
chr21:10457873:T:G	G	0	0	0.00456358	0.0135329	0.73595	-0.00144264	0.0145153	0.920831	0	0	-0.0247056	0.0210168
chr21:10457906:G:C	C	0	0	0.0198382	0.0476426	0.67712	-0.0170977	0.0513076	0.738953	0	0	-0.15193	0.0739687
chr21:10457939:A:C	C	0	0	0.00702189	0.0134922	0.602756	0.00405994	0.01445	0.778738	0	0	-0.0121835	0.0209558
chr21:10457968:C:T	T	0	0	-0.0103027	0.0303273	0.73407	0.0122783	0.0326451	0.706833	0	0	0.0928832	0.0470868
chr21:10458060:T:C	C	0	0	-0.0103459	0.0154534	0.503183	-0.02864	0.0167742	0.0877504	0	0	-0.0752498	0.0239793
chr21:10458111:C:G	G	0	0	0.0129543	0.0254221	0.610354	-0.0029264	0.0273203	0.914698	0	0	-0.0653227	0.0394757
chr21:10458239:C:G	G	0	0	0.0183938	0.0197874	0.352593	0.0166782	0.0211835	0.431095	0	0	-0.00705679	0.0307353
chr21:10458252:C:T	T	0	0	0.00888811	0.0156587	0.570297	0.00495653	0.0167728	0.767604	0	0	-0.0161719	0.0243206
chr21:10458254:T:C	C	0	0	-0.00477275	0.0141021	0.73503	-0.0172118	0.0152137	0.257911	0	0	-0.0511662	0.0218918
chr21:10458262:C:T	T	0	0	-0.0125455	0.0171748	0.465109	-0.00536275	0.0184175	0.770916	0	0	0.0295451	0.0266736
chr21:10458264:C:T	T	0	0	0.0188936	0.0129906	0.145834	0.0172096	0.0139086	0.215962	0	0	-0.00692682	0.0201791
chr21:10458304:C:T	T	0	0	0.000861487	0.0163394	0.957951	-0.0122909	0.0176046	0.485074	0	0	-0.0541001	0.0253672
chr21:10458367:G:A	A	0	0	0.0164956	0.034366	0.631229	0.0414347	0.0369823	0.262546	0	0	0.102583	0.0533587
chr21:10458432:A:G	G	0	0	0.0298919	0.019088	0.117347	0.0289474	0.0204339	0.15659	0	0	-0.00388496	0.0296514
chr21:10458716:C:T	T	0	0	-0.00493065	0.0217975	0.821044	3.60702e-05	0.0233458	0.998767	0	0	0.0204298	0.0338552
chr21:10459087:G:A	A	0	0	-0.00081973	0.0120182	0.945621	0.00904659	0.0129521	0.484887	0	0	0.0405835	0.0186581
chr21:10459096:G:A	A	0	0	-0.00561758	0.0127996	0.660743	0.00525517	0.0138008	0.70336	0	0	0.0447233	0.0198706
chr21:10459123:G:A	A	0	0	0.00661547	0.0322014	0.837228	0.00544482	0.0344711	0.874494	0	0	-0.00481528	0.0500158
chr21:10459297:T:A	A	0	0	-0.00615779	0.0124617	0.621209	-0.00296851	0.0133487	0.824017	0	0	0.0131186	0.0193551
chr21:10459313:C:A	A	0	0	0.00432595	0.0118994	0.716199	0.00383206	0.0127382	0.763542	0	0	-0.00203152	0.0184824
chr21:10459455:A:G	G	0	0	-0.0122999	0.0142964	0.389596	-0.00618924	0.015332	0.686448	0	0	0.0251352	0.0222034
chr21:10459613:G:T	T	0	0	0.0238329	0.0270654	0.378552	0.0121737	0.0290269	0.674929	0	0	-0.0479584	0.0420346
chr21:10459649:A:G	G	0	0	-0.0118136	0.0107456	0.271598	-0.00927948	0.0115094	0.420096	0	0	0.0104237	0.0166906
chr21:10459685:A:G	G	0	0	-0.0152195	0.0153254	0.320666	-0.0217802	0.0164357	0.185113	0	0	-0.0269864	0.0238018
chr21:10459690:G:A	A	0	0	0.0027598	0.015161	0.855557	0.00763912	0.0162463	0.638207	0	0	0.0200703	0.0235467
chr21:10459691:G:A	A	0	0	-0.0212318	0.0301488	0.481287	-0.0442712	0.0324626	0.172643	0	0	-0.0947689	0.0468095
chr21:10459871:C:G	G	0	0	0.010302	0.0168921	0.541947	0.00183951	0.0181281	0.919175	0	0	-0.0348091	0.026233
chr21:10459880:C:G	G	0	0	-0.0112617	0.0366201	0.758442	-0.0234096	0.0392441	0.550832	0	0	-0.0499686	0.0568749
chr21:10459882:G:T	T	0	0	-0.0410563	0.021222	0.0530381	-0.0701808	0.0231447	0.00242731	0	0	-0.119799	0.0329249
chr21:10459900:G:T	T	0	0	-0.00872161	0.0144656	0.546561	-0.0130015	0.0154987	0.401537	0	0	-0.0176046	0.0224672
chr21:10459907:C:T	T	0	0	-0.00279869	0.01257	0.823809	0.015187	0.0137303	0.268687	0	0	0.0739812	0.0194958
chr21:10459951:T:C	C	0	0	0.00326097	0.0218343	0.881277	0.0063922	0.0233778	0.784522	0	0	0.0128798	0.033913
chr21:10459955:C:T	T	0	0	-0.00214529	0.012466	0.863366	0.0049905	0.0133884	0.709337	0	0	0.0293519	0.019358
chr21:10459986:C:T	T	0	0	-0.00698291	0.0126006	0.579461	-0.00994642	0.0134961	0.461131	0	0	-0.0121899	0.019571
chr21:10460147:G:A	A	0	0	-0.0184904	0.0172265	0.283105	-0.0236801	0.0184574	0.199507	0	0	-0.021347	0.0267564
chr21:10460153:T:C	C	0	0	-0.0209686	0.0149356	0.160338	-0.0156867	0.0160084	0.327135	0	0	0.0217264	0.0231985
chr21:10460176:C:T	T	0	0	-0.0123188	0.0156823	0.432147	-0.00185684	0.0168625	0.912317	0	0	0.0430336	0.0243511
chr21:10460224:G:A	A	0	0	0.100242	0.0610514	0.100605	0.0823448	0.0654113	0.208074	0	0	-0.0736172	0.0948332
chr21:10460243:G:C	C	0	0	-0.00409596	0.0160773	0.798903	-0.00530299	0.0172112	0.757997	0	0	-0.00496493	0.0249716
chr21:10460275:G:A	A	0	0	0.0192817	0.0125483	0.124392	0.0203123	0.0134337	0.130522	0	0	0.00423933	0.0194924
chr21:10460299:G:T	T	0	0	0.00190296	0.0142357	0.893659	-0.0143756	0.0154382	0.351764	0	0	-0.0669593	0.0220908
chr21:10460371:T:A	A	0	0	0.00322669	0.0123983	0.794669	-0.0133567	0.0135089	0.322796	0	0	-0.0682129	0.0192332
chr21:10460527:G:A	A	0	0	-0.0122509	0.0126987	0.334677	-0.00647948	0.0136219	0.634312	0	0	0.0237398	0.0197219
chr21:10460791:T:C	C	0	0	-0.0420617	0.0340065	0.216134	-0.0269286	0.0364758	0.460357	0	0	0.0622476	0.0528161
chr21:10460903:G:A	A	0	0	-0.0394419	0.0188889	0.0367889	-0.0327848	0.0202458	0.105374	0	0	0.0273828	0.0293424
chr21:10460929:C:T	T	0	0	-0.00136528	0.0200185	0.945626	-0.0125389	0.0214963	0.559688	0	0	-0.0459609	0.0310863
chr21:10460951:G:A	A	0	0	-0.0121591	0.0161231	0.450764	-0.0163205	0.0172709	0.344674	0	0	-0.0171173	0.0250423
chr21:10460952:G:T	T	0	0	-0.0332277	0.019773	0.0928682	-0.0206494	0.0212528	0.331246	0	0	0.0517389	0.0307073
chr21:10461023:A:C	C	0	0	-0.307507	0.126864	0.0153544	-0.229611	0.136324	0.0921218	0	0	0.320412	0.197054
chr21:10461146:T:C	C	0	0	0.00541049	0.0102225	0.596616	0.0048918	0.0109432	0.654862	0	0	-0.00213355	0.015878
chr21:10461314:G:A	A	0	0	0.00167227	0.0212341	0.937228	0.00558868	0.0227382	0.80585	0	0	0.0161095	0.0329803
chr21:10461329:C:T	T	0	0	-0.0383883	0.0497945	0.440746	-0.0486693	0.0533266	0.361418	0	0	-0.0422894	0.0773417
chr21:10461332:A:G	G	0	0	-0.0383883	0.0497945	0.440746	-0.0486693	0.0533266	0.361418	0	0	-0.0422894	0.0773417
chr21:10461356:C:A	A	0	0	-0.0224876	0.0206385	0.275892	-0.0112834	0.0221585	0.610604	0	0	0.0460868	0.0320513
chr21:10461377:G:A	A	0	0	-0.0174475	0.0132502	0.187915	-0.0343132	0.0144136	0.0172836	0	0	-0.0693743	0.0205588
chr21:10461382:C:G	G	0	0	-0.0657466	0.0696826	0.345417	0.0640025	0.077153	0.406791	0	0	0.533702	0.107973
chr21:10461387:C:G	G	0	0	-0.0212728	0.0180698	0.239093	-0.0137138	0.0193774	0.479117	0	0	0.0310926	0.0280648
chr21:10461445:C:A	A	0	0	-0.00466687	0.0203523	0.818632	-0.00465811	0.0217865	0.830698	0	0	3.60386e-05	0.0316117
chr21:10461458:G:A	A	0	0	-0.0205579	0.0202162	0.3092	-0.0209401	0.021641	0.333239	0	0	-0.00157217	0.0314018
chr21:10461542:G:T	T	0	0	0.0275836	0.0103425	0.00765283	0.0225388	0.0110983	0.0422721	0	0	-0.020751	0.0160671
chr21:10461884:G:T	T	0	0	0.0143408	0.0126634	0.257441	0.0214705	0.0135991	0.114378	0	0	0.0293267	0.0196658
chr21:10461967:A:T	T	0	0	-0.0184321	0.0134234	0.169711	-0.0195836	0.0143706	0.172959	0	0	-0.00473661	0.0208513
chr21:10461979:C:T	T	0	0	-0.0166448	0.0123075	0.176244	-0.016522	0.013175	0.209825	0	0	0.000504979	0.019118
chr21:10462036:C:T	T	0	0	0.00356713	0.0149665	0.811617	0.0104658	0.0160554	0.514496	0	0	0.0283765	0.0232429
chr21:10462068:A:G	G	0	0	0.0130814	0.011675	0.262517	-0.00414993	0.0127689	0.74518	0	0	-0.0708783	0.0181072
chr21:10462111:G:A	A	0	0	-0.00551388	0.0132532	0.67738	-0.00672842	0.0141884	0.635342	0	0	-0.00499582	0.0205852
chr21:10462148:A:C	C	0	0	-0.0437431	0.0216455	0.0432915	-0.0380315	0.0231877	0.100972	0	0	0.0234939	0.0336254
chr21:10462331:T:C	C	0	0	-0.00562956	0.0116883	0.630061	-0.0167221	0.0126249	0.185326	0	0	-0.0456275	0.0181432
chr21:10462496:G:T	T	0	0	0.0260801	0.0254535	0.305544	0.0408153	0.0273391	0.135457	0	0	0.0606107	0.0395276
chr21:10462536:T:C	C	0	0	0.0278899	0.0260645	0.284604	0.0405777	0.0279679	0.146817	0	0	0.0521894	0.0404794
chr21:10462596:G:T	T	0	0	0.0197027	0.0121439	0.10471	0.00984409	0.0130859	0.451889	0	0	-0.0405518	0.0188559
chr21:10462634:A:C	C	0	0	0.0049036	0.0207917	0.813554	0.01271	0.0222884	0.568509	0	0	0.0321102	0.0322909
chr21:10462665:C:A	A	0	0	-0.0117597	0.013705	0.39086	-0.00260422	0.0147366	0.85973	0	0	0.0376596	0.0212809
chr21:10462666:C:A	A	0	0	-0.0162632	0.0143101	0.255754	-0.00214265	0.0154681	0.889829	0	0	0.0580826	0.0222129
chr21:10462699:T:G	G	0	0	-0.0474504	0.0306339	0.121394	-0.0502617	0.0327959	0.125385	0	0	-0.0115638	0.0475866
chr21:10462793:A:T	T	0	0	0.000716208	0.0203	0.971856	0.00395375	0.0217361	0.855663	0	0	0.0133171	0.0315298
chr21:10462806:A:G	G	0	0	-0.00771798	0.0186019	0.678213	-0.00163095	0.0199342	0.934792	0	0	0.025038	0.0288909
chr21:10462834:A:G	G	0	0	-0.00240716	0.0123101	0.844967	-0.00742083	0.0131996	0.573978	0	0	-0.0206229	0.019118
chr21:10462840:G:C	C	0	0	0.00473147	0.0120566	0.694734	0.00244377	0.0129109	0.849874	0	0	-0.00941009	0.0187263
chr21:10462861:G:A	A	0	0	-0.00304707	0.0128693	0.812835	-0.0115833	0.0138371	0.402524	0	0	-0.0351125	0.0199827
chr21:10462962:G:T	T	0	0	-0.00409324	0.0146034	0.779252	-1.40527e-06	0.0156448	0.999928	0	0	0.0168311	0.0226811
chr21:10462996:C:A	A	0	0	-0.00308643	0.0149309	0.836233	-0.00251177	0.0159833	0.875127	0	0	0.00236377	0.0231909
chr21:10463097:T:A	A	0	0	0.0128262	0.0134744	0.341151	0.0244316	0.0145313	0.0927035	0	0	0.0477369	0.0209186
chr21:10463114:G:A	A	0	0	0.0130702	0.0130847	0.317847	0.0183578	0.0140299	0.19071	0	0	0.0217497	0.020322
chr21:10463157:G:A	A	0	0	0.108328	0.0773813	0.161536	0.108819	0.0828354	0.188956	0	0	0.00201832	0.120202
chr21:10463206:T:C	C	0	0	0.00150432	0.0126415	0.905277	-0.0106904	0.0136585	0.433808	0	0	-0.050161	0.0196221
chr21:10463221:C:T	T	0	0	0.0249199	0.0106486	0.0192732	0.0313277	0.0114409	0.0061772	0	0	0.0263573	0.0165399
chr21:10463229:T:A	A	0	0	0.01451	0.010738	0.176607	0.0198368	0.0115233	0.0851678	0	0	0.0219111	0.0166772
chr21:10463234:A:T	T	0	0	-0.0153171	0.0504863	0.761592	-0.000990731	0.0540879	0.985386	0	0	0.0589292	0.0784122
chr21:10463251:T:C	C	0	0	-0.0109872	0.0210609	0.601888	0.00541155	0.0226823	0.811431	0	0	0.0674536	0.0326987
chr21:10463327:G:T	T	0	0	0.0122538	0.0134879	0.363612	-0.00264476	0.0146147	0.856395	0	0	-0.0612828	0.0209325
chr21:10463395:C:T	T	0	0	-0.00591036	0.0126913	0.641429	0.00367611	0.0136635	0.787894	0	0	0.0394324	0.0197047
chr21:10463400:C:A	A	0	0	-0.00557352	0.0126136	0.658586	0.00384559	0.0135781	0.777008	0	0	0.038744	0.0195842
chr21:10463438:A:G	G	0	0	0.00502526	0.0144665	0.728312	0.00134832	0.015496	0.930663	0	0	-0.0151245	0.0224687
chr21:10463735:G:A	A	0	0	0.0316023	0.0122177	0.00969281	0.0332558	0.0130816	0.0110164	0	0	0.00680154	0.0189828
chr21:10463966:C:G	G	0	0	0.00613066	0.0150639	0.684025	0.00324974	0.0161314	0.840343	0	0	-0.0118502	0.0233971
chr21:10464011:A:G	G	0	0	0.0155826	0.0162377	0.337229	0.0149439	0.0173823	0.389945	0	0	-0.00262725	0.0252218
chr21:10464035:T:G	G	0	0	-0.0106541	0.0155296	0.492681	0.00340283	0.0167606	0.839115	0	0	0.0578209	0.0241075
chr21:10464283:A:T	T	0	0	-0.017156	0.0147444	0.244602	-0.0110141	0.0158111	0.486049	0	0	0.0252636	0.0229
chr21:10464312:C:A	A	0	0	0.0112964	0.0130988	0.388468	-0.00367101	0.014205	0.796075	0	0	-0.061566	0.0203274
chr21:10464367:G:C	C	0	0	0.00692112	0.0115271	0.548225	-0.00391531	0.0124487	0.75313	0	0	-0.0445739	0.0178933
chr21:10464380:A:G	G	0	0	-0.00908148	0.025749	0.724319	-0.0266128	0.0276919	0.336536	0	0	-0.0721122	0.0399811
chr21:10464385:A:T	T	0	0	0.0199441	0.0223932	0.373127	0.0168675	0.0239759	0.481733	0	0	-0.0126552	0.0347825
chr21:10464422:G:A	A	0	0	-0.0693933	0.0488403	0.155369	-0.101951	0.0525161	0.0522182	0	0	-0.133921	0.0758436
chr21:10464438:A:T	T	0	0	-0.00643309	0.0121286	0.59583	0.00840199	0.0131774	0.52373	0	0	0.0610217	0.0188189
chr21:10464591:G:A	A	0	0	0.00274436	0.0138495	0.842923	-0.00216615	0.0148442	0.88398	0	0	-0.0201986	0.0215095
chr21:10464622:C:A	A	0	0	0.0119066	0.0102779	0.246674	0.0152206	0.0110138	0.166984	0	0	0.0136316	0.0159637
chr21:10464633:T:A	A	0	0	0.0177393	0.0104618	0.0899567	0.021701	0.0112154	0.0529988	0	0	0.0162959	0.0162502
chr21:10464640:A:G	G	0	0	0.0391024	0.020483	0.0562599	0.0400485	0.0219274	0.067788	0	0	0.00389165	0.0318203
chr21:10464663:G:A	A	0	0	-0.024129	0.0329621	0.464155	-0.0084097	0.0353657	0.812042	0	0	0.0646588	0.0511904
chr21:10464698:A:C	C	0	0	0.00279978	0.012429	0.821776	0.0153332	0.0134404	0.253939	0	0	0.0515543	0.0192911
chr21:10464875:G:A	A	0	0	0.0254447	0.0119137	0.0326997	0.0245662	0.0127543	0.054091	0	0	-0.00361365	0.0185087
chr21:10464935:C:T	T	0	0	-0.012796	0.0305014	0.674835	0.028347	0.0332435	0.393822	0	0	0.169235	0.0473151
chr21:10464942:T:C	C	0	0	-0.0275799	0.0147337	0.0612215	-0.00877063	0.016029	0.58426	0	0	0.0773689	0.0228625
chr21:10465086:T:C	C	0	0	0.0161686	0.0106507	0.128995	0.022136	0.0114374	0.0529406	0	0	0.0245459	0.0165412
chr21:10465118:A:G	G	0	0	0.00866899	0.0272201	0.750123	0.00861517	0.0291383	0.767486	0	0	-0.000221379	0.042279
chr21:10465123:T:C	C	0	0	0.00341632	0.0155682	0.826306	0.00255889	0.0166658	0.877972	0	0	-0.00352692	0.0241808
chr21:10465204:T:A	A	0	0	0.0184186	0.039179	0.638274	-0.0142461	0.0422324	0.735871	0	0	-0.134361	0.0608244
chr21:10465337:C:T	T	0	0	0.0173454	0.01424	0.223195	0.0149272	0.015248	0.327601	0	0	-0.00994692	0.022119
chr21:10465377:T:A	A	0	0	-0.00723014	0.0184965	0.695877	0.00878328	0.0199488	0.659726	0	0	0.0658686	0.0287142
chr21:10465403:G:T	T	0	0	-0.000853245	0.0222068	0.969351	-0.00168506	0.023772	0.94349	0	0	-0.00342154	0.034492
chr21:10465443:A:T	T	0	0	-0.00811157	0.023873	0.734022	-0.0115821	0.0255608	0.650463	0	0	-0.0142753	0.0370796
chr21:10465450:G:T	T	0	0	-0.00520149	0.015458	0.7365	-0.00300428	0.0165507	0.855959	0	0	0.00903786	0.0240094
chr21:10465626:G:A	A	0	0	0.00854436	0.0108216	0.429782	0.0169968	0.0116552	0.144755	0	0	0.0347679	0.0168017
chr21:10465647:G:C	C	0	0	-0.123802	0.139859	0.376053	-0.123831	0.149716	0.408176	0	0	-0.000118713	0.21724
chr21:10465677:G:T	T	0	0	0.00715665	0.022106	0.746133	0.0117958	0.0236743	0.618307	0	0	0.0190822	0.0343345
chr21:10465698:G:A	A	0	0	0.00166761	0.0101824	0.869909	0.00869225	0.010952	0.427391	0	0	0.0288947	0.0158102
chr21:10465800:G:A	A	0	0	-0.0134186	0.0142126	0.345101	-0.0139179	0.0152144	0.360306	0	0	-0.00205381	0.0220763
chr21:10465885:G:A	A	0	0	-0.0245615	0.0122429	0.0448367	-0.0252454	0.0131064	0.0540808	0	0	-0.00281304	0.0190196
chr21:10465915:G:A	A	0	0	-0.00853989	0.011838	0.470666	0.00506067	0.0128395	0.693472	0	0	0.0559437	0.0183704
chr21:10465960:G:A	A	0	0	0.0215243	0.016852	0.201512	0.0188511	0.0180443	0.296155	0	0	-0.0109956	0.0261765
chr21:10466099:G:T	T	0	0	-0.00739625	0.016447	0.652925	-0.00222308	0.0176236	0.899619	0	0	0.021279	0.0255442
chr21:10466110:T:C	C	0	0	-0.026151	0.0124973	0.036391	-0.0123247	0.0135422	0.362773	0	0	0.0568724	0.0193986
chr21:10466122:C:T	T	0	0	-0.00968871	0.0117637	0.410161	-0.0118445	0.012597	0.347083	0	0	-0.00886738	0.0182718
chr21:10466269:G:A	A	0	0	0.0387708	0.0312549	0.214801	0.0619021	0.0336417	0.0657625	0	0	0.0951467	0.0485307
chr21:10466352:T:A	A	0	0	0.0597934	0.0343026	0.0813134	-0.00150839	0.0378827	0.968239	0	0	-0.252155	0.0531677
chr21:10466391:T:C	C	0	0	-0.00855872	0.0124751	0.492673	-0.0132904	0.0133736	0.32033	0	0	-0.019463	0.0193751
chr21:10466477:T:C	C	0	0	-0.0637021	0.0539934	0.238075	-0.120311	0.0584348	0.0395052	0	0	-0.23285	0.0838045
chr21:10466723:G:T	T	0	0	-0.00547199	0.0138883	0.693581	0.00143746	0.014904	0.923165	0	0	0.0284209	0.021568
chr21:10466753:G:A	A	0	0	-0.00756217	0.016322	0.643141	0.0128097	0.0177441	0.470347	0	0	0.0837965	0.0253241
chr21:10466816:G:A	A	0	0	-0.0105026	0.0159177	0.509378	0.00953713	0.0173092	0.581643	0	0	0.0824302	0.0246966
chr21:10466839:G:A	A	0	0	-0.0029114	0.0181143	0.872311	0.00025965	0.0193968	0.98932	0	0	0.0130436	0.0281349
chr21:10466886:G:A	A	0	0	-0.0136542	0.0181482	0.451827	-0.0175322	0.0194361	0.367034	0	0	-0.0159515	0.028188
chr21:10466900:C:T	T	0	0	-0.00484161	0.0184058	0.792514	-0.0074387	0.0197068	0.705825	0	0	-0.0106827	0.0285879
chr21:10466907:A:C	C	0	0	0.0170246	0.0233017	0.465014	0.0164827	0.024944	0.508747	0	0	-0.00222884	0.0361936
chr21:10466929:G:A	A	0	0	0.00312483	0.0136309	0.818678	0.0192407	0.0147954	0.193446	0	0	0.0662899	0.0211511
chr21:10467085:T:C	C	0	0	-0.0221971	0.0125199	0.0762377	-0.0231647	0.0134032	0.0839359	0	0	-0.00398014	0.0194491
chr21:10467153:T:C	C	0	0	0.025315	0.0332317	0.446196	0.0268468	0.0355744	0.450449	0	0	0.00630082	0.0516174
chr21:10467213:A:C	C	0	0	-0.00865504	0.0166993	0.604258	-4.91101e-05	0.0179239	0.997814	0	0	0.0353991	0.0259332
chr21:10467276:C:A	A	0	0	-0.00424962	0.0201977	0.833355	-0.00303691	0.0216218	0.8883	0	0	0.00498828	0.0313713
chr21:10467683:A:G	G	0	0	-0.000776996	0.0203201	0.969498	-0.02076	0.0219628	0.344538	0	0	-0.082197	0.03154
chr21:10467769:A:G	G	0	0	-0.0457359	0.0441314	0.300035	-0.0450891	0.0472417	0.339864	0	0	0.0026605	0.0685493
chr21:10467779:G:A	A	0	0	0.00798408	0.0114457	0.485451	0.00911653	0.0122535	0.456881	0	0	0.00465815	0.017778
chr21:10467810:C:T	T	0	0	-0.0188872	0.013665	0.166923	-0.0250842	0.0146584	0.0870349	0	0	-0.0254903	0.0212237
chr21:10467885:C:T	T	0	0	0.00711478	0.0317353	0.822608	0.00625502	0.0339719	0.853917	0	0	-0.00353648	0.0492919
chr21:10467886:G:A	A	0	0	0.0301336	0.155431	0.846277	0.0433938	0.166396	0.794258	0	0	0.0545438	0.241417
chr21:10467916:A:G	G	0	0	-0.0111451	0.0156967	0.477687	-0.011104	0.0168029	0.508715	0	0	0.000168981	0.024381
chr21:10467994:A:T	T	0	0	-0.0104737	0.0144257	0.467811	-0.0128317	0.0154465	0.406131	0	0	-0.00969933	0.0224064
chr21:10468063:G:T	T	0	0	0.025832	0.0197546	0.190994	0.0284641	0.0211507	0.178374	0	0	0.0108268	0.0306854
chr21:10468068:T:C	C	0	0	-0.00456138	0.015172	0.763686	-0.00987964	0.0162612	0.543481	0	0	-0.0218758	0.0235635
chr21:10468252:G:A	A	0	0	0.00826473	0.0142745	0.562599	0.01027	0.0152835	0.501604	0	0	0.00824842	0.0221715
chr21:10468276:T:C	C	0	0	0.021795	0.0129686	0.0928411	0.0167502	0.0139039	0.228313	0	0	-0.0207509	0.0201437
chr21:10468407:C:T	T	0	0	-0.0216451	0.0136414	0.112576	-0.0270697	0.0146262	0.0642023	0	0	-0.0223132	0.0211884
chr21:10468523:A:G	G	0	0	-0.048884	0.0237258	0.0393629	-0.0522808	0.0254037	0.03959	0	0	-0.0139721	0.0368586
chr21:10468550:G:A	A	0	0	-0.0558959	0.0843751	0.507671	0.0163073	0.0909846	0.857756	0	0	0.296996	0.130988
chr21:10468680:T:C	C	0	0	-0.00332431	0.0116795	0.775929	-0.00834186	0.0125258	0.505426	0	0	-0.0206389	0.0181386
chr21:10468814:T:G	G	0	0	0.0202866	0.0116794	0.082395	0.0143575	0.0125351	0.25205	0	0	-0.0243885	0.0181402
chr21:10468841:C:T	T	0	0	-0.00489556	0.013795	0.72268	-0.0170939	0.0148829	0.250738	0	0	-0.0501759	0.0214149
chr21:10468947:C:T	T	0	0	-0.0329893	0.0209285	0.11496	-0.0331213	0.0224037	0.139304	0	0	-0.00054302	0.0325105
chr21:10469056:C:G	G	0	0	-0.0166253	0.0158664	0.294717	-0.0334094	0.0171749	0.0517454	0	0	-0.0690385	0.024626
chr21:10469152:C:G	G	0	0	-0.00913613	0.0717837	0.898724	-0.0309125	0.0769134	0.687748	0	0	-0.0895737	0.111489
chr21:10469253:A:T	T	0	0	-0.000361514	0.0121284	0.976221	0.0145338	0.0131787	0.270104	0	0	0.0612695	0.0188181
chr21:10469306:G:A	A	0	0	-0.135791	0.0625313	0.0298882	-0.0939248	0.0672412	0.162464	0	0	0.17221	0.0971171
chr21:10469314:G:A	A	0	0	-0.0574413	0.0404317	0.155404	-0.022796	0.0436002	0.601085	0	0	0.142508	0.0627731
chr21:10469330:C:T	T	0	0	-0.000544719	0.0128616	0.966218	-0.0164984	0.0139796	0.237928	0	0	-0.065623	0.0199553
chr21:10469339:A:G	G	0	0	-0.00135074	0.0106347	0.89893	0.00418851	0.0114152	0.713675	0	0	0.0227848	0.0165148
chr21:10469381:G:T	T	0	0	-0.0186764	0.0163718	0.253967	-0.0253356	0.0175548	0.148956	0	0	-0.0273915	0.0254276
chr21:10469409:A:G	G	0	0	0.0643329	0.0573843	0.26225	0.0390243	0.0615488	0.526056	0	0	-0.104103	0.0891237
chr21:10469421:A:G	G	0	0	0.000616999	0.0282704	0.982588	-0.0116553	0.03032	0.700675	0	0	-0.05048	0.0439043
chr21:10469428:C:A	A	0	0	-0.0110721	0.012717	0.383943	-0.00572676	0.0136374	0.674537	0	0	0.0219872	0.0197506
chr21:10469430:A:G	G	0	0	0.00675524	0.0145135	0.641613	0.0120108	0.0155568	0.440076	0	0	0.021618	0.0225407
chr21:10469431:C:A	A	0	0	0.00913429	0.0130959	0.485495	0.0197454	0.0141111	0.161729	0	0	0.0436472	0.0203318
chr21:10469444:C:G	G	0	0	-0.00936929	0.0194532	0.630067	-0.0254641	0.0209671	0.224564	0	0	-0.0662036	0.0302008
chr21:10469496:G:A	A	0	0	0.00484564	0.0108894	0.656329	0.013834	0.0117365	0.238509	0	0	0.0369722	0.0169057
chr21:10469533:T:C	C	0	0	0.00489081	0.0142704	0.731806	-0.00353578	0.0153296	0.817586	0	0	-0.0346614	0.0221597
chr21:10469804:G:A	A	0	0	-0.000485212	0.0130135	0.970258	-0.0053517	0.0139502	0.701253	0	0	-0.0200175	0.0202109
chr21:10469911:G:A	A	0	0	-0.00718831	0.0179615	0.689004	-0.0141695	0.0192565	0.461834	0	0	-0.028716	0.0278954
chr21:10470048:G:A	A	0	0	-0.145352	0.0917239	0.113042	-0.179285	0.0983243	0.0682429	0	0	-0.139576	0.142471
chr21:10470062:T:G	G	0	0	0.0313619	0.0946438	0.740367	0.0173084	0.101336	0.864379	0	0	-0.0578067	0.147001
chr21:10470066:G:C	C	0	0	-0.160635	0.0791918	0.0425164	-0.122042	0.084977	0.150952	0	0	0.158746	0.123007
chr21:10470067:G:C	C	0	0	0.0332754	0.0472598	0.481373	0.0360494	0.0505921	0.476123	0	0	0.0114106	0.0734064
chr21:10470068:G:T	T	0	0	-0.0070002	0.0345518	0.839448	-0.0156916	0.0370102	0.671581	0	0	-0.0357505	0.0536641
chr21:10470076:T:G	G	0	0	0.044127	0.0500054	0.377536	0.0388477	0.0535355	0.468058	0	0	-0.0217157	0.0776717
chr21:10470160:T:A	A	0	0	0.0102789	0.0116925	0.379346	0.0200096	0.0126035	0.112371	0	0	0.0400258	0.0181529
chr21:10470201:C:T	T	0	0	-0.00424331	0.0167717	0.800265	0.00107561	0.0179718	0.952275	0	0	0.0218785	0.0260483
chr21:10470300:T:C	C	0	0	0.00560103	0.0110026	0.610707	0.00314371	0.0117839	0.789638	0	0	-0.0101078	0.0170891
chr21:10470303:T:C	C	0	0	0.00282091	0.015525	0.855817	-0.00582883	0.0166709	0.726608	0	0	-0.0355793	0.0241085
chr21:10470382:C:T	T	0	0	-0.0145727	0.0156902	0.353005	-0.0422351	0.0173135	0.0147105	0	0	-0.113785	0.0243181
chr21:10470583:C:A	A	0	0	-0.0355491	0.0368754	0.335029	-0.0463831	0.0395085	0.240393	0	0	-0.0445641	0.0572746
chr21:10470627:G:T	T	0	0	-0.00950193	0.0139386	0.495429	-0.0227905	0.0150568	0.130118	0	0	-0.0546604	0.0216363
chr21:10470674:T:C	C	0	0	-0.0181294	0.0134223	0.176794	-0.0152284	0.0143751	0.289435	0	0	0.0119327	0.020849
chr21:10470675:G:A	A	0	0	0.0810094	0.0524277	0.122307	0.00057084	0.0574376	0.99207	0	0	-0.330871	0.0813066
chr21:10470808:T:C	C	0	0	-0.0123016	0.0114992	0.284719	-0.00571641	0.0123502	0.643465	0	0	0.0270871	0.0178577
chr21:10470811:T:A	A	0	0	-0.0164113	0.0128223	0.200579	-0.0259608	0.0138024	0.0599876	0	0	-0.0392804	0.0199097
chr21:10470821:G:T	T	0	0	-0.0181099	0.0253579	0.475121	-0.0220094	0.0271514	0.417585	0	0	-0.01604	0.0393866
chr21:10470947:A:G	G	0	0	0.0137452	0.0172324	0.425081	0.00644342	0.0184801	0.727339	0	0	-0.0300347	0.0267632
chr21:10470977:T:A	A	0	0	-0.0419233	0.0453465	0.355221	0.00202835	0.0489992	0.966981	0	0	0.180788	0.0703894
chr21:10471009:G:T	T	0	0	0.0049343	0.0187082	0.791972	0.00125165	0.0200344	0.950185	0	0	-0.015148	0.0290571
chr21:10471060:C:T	T	0	0	0.0791431	0.202795	0.696343	-0.0706316	0.218275	0.746248	0	0	-0.616074	0.314866
chr21:10471103:T:C	C	0	0	0.0160079	0.0179605	0.372777	1.7311e-05	0.0193791	0.999287	0	0	-0.0657747	0.0278822
chr21:10471145:T:A	A	0	0	0.0175166	0.0141807	0.21674	0.00285996	0.0153425	0.852125	0	0	-0.0602877	0.0220109
chr21:10471146:T:A	A	0	0	-0.00782644	0.0317754	0.805446	0.0396652	0.0347711	0.253973	0	0	0.195349	0.0492767
chr21:10471194:G:A	A	0	0	-0.00181567	0.0127394	0.886666	0.00404551	0.0136662	0.767212	0	0	0.024109	0.0197842
chr21:10471230:A:G	G	0	0	0.0356934	0.01837	0.0520129	0.0247451	0.0197352	0.209893	0	0	-0.0450339	0.0285309
chr21:10471359:T:C	C	0	0	-0.0985925	0.0588329	0.0937763	-0.107738	0.0629953	0.0872188	0	0	-0.0376183	0.0913916
chr21:10471360:T:C	C	0	0	0.0415077	0.0467902	0.375024	0.00707824	0.05036	0.888223	0	0	-0.14162	0.0726506
chr21:10471361:T:C	C	0	0	0.055981	0.0318971	0.0792508	0.0216002	0.0345426	0.531761	0	0	-0.14142	0.0495103
chr21:10471362:T:C	C	0	0	-0.0445519	0.0204655	0.029486	-0.0505557	0.0219273	0.0211327	0	0	-0.0246958	0.031793
chr21:10471364:T:C	C	0	0	0.0117316	0.0283474	0.678983	-0.040835	0.0313779	0.193124	0	0	-0.216224	0.0439234
chr21:10471365:T:C	C	0	0	-0.0261993	0.0263391	0.319886	-0.0330237	0.0282144	0.241818	0	0	-0.028071	0.0409105
chr21:10471366:T:C	C	0	0	0.0156069	0.0182347	0.392059	0.01901	0.0195266	0.330284	0	0	0.013998	0.0283227
chr21:10471367:T:C	C	0	0	0.0410667	0.0364714	0.260167	0.0118692	0.0392929	0.762598	0	0	-0.120099	0.0566261
chr21:10471381:T:G	G	0	0	0.0518133	0.0393989	0.188478	-0.000485099	0.0429173	0.990982	0	0	-0.215121	0.0611246
chr21:10471383:T:G	G	0	0	0.0336167	0.0156141	0.031321	0.0204866	0.0168335	0.223597	0	0	-0.0540084	0.0242457
chr21:10471423:G:A	A	0	0	-0.0183927	0.0116617	0.114752	-0.0160139	0.0124889	0.199755	0	0	0.00978472	0.0181149
chr21:10471508:C:T	T	0	0	-0.00224853	0.0372676	0.951889	0.0155397	0.0399852	0.697546	0	0	0.0731688	0.0578754
chr21:10471577:A:G	G	0	0	-0.0185473	0.0421904	0.66022	0.00361312	0.0452888	0.936413	0	0	0.0911533	0.0655188
chr21:10471672:C:T	T	0	0	0.00828944	0.0135159	0.539671	0.00213006	0.0144986	0.883199	0	0	-0.0253356	0.0209905
chr21:10471683:G:A	A	0	0	-0.00872583	0.0127308	0.493085	-0.0237785	0.0138184	0.0852907	0	0	-0.0619167	0.0197548
chr21:10471684:G:T	T	0	0	-0.0110784	0.0126673	0.38181	-0.0254307	0.0137341	0.0640771	0	0	-0.0590359	0.019658
chr21:10471693:G:A	A	0	0	0.0948549	0.0502512	0.0590777	0.0166522	0.0550894	0.762441	0	0	-0.321674	0.077932
chr21:10471696:A:T	T	0	0	0.0948549	0.0502512	0.0590777	0.0166522	0.0550894	0.762441	0	0	-0.321674	0.077932
chr21:10471720:C:T	T	0	0	0.00414383	0.0135048	0.758964	0.0198272	0.0146514	0.175973	0	0	0.0645109	0.020956
chr21:10471982:T:C	C	0	0	0.0208469	0.0302743	0.491075	-0.00647009	0.0326723	0.843022	0	0	-0.112364	0.0469968
chr21:10472077:T:C	C	0	0	-0.0240408	0.0244921	0.32631	-0.0336575	0.0262589	0.199927	0	0	-0.0395568	0.0380393
chr21:10472109:T:C	C	0	0	0.00298523	0.0283524	0.916146	-0.0217616	0.0305822	0.476728	0	0	-0.101792	0.0440139
chr21:10472139:G:T	T	0	0	0.0282073	0.0359508	0.432683	0.0103804	0.0385795	0.78788	0	0	-0.0733282	0.0558315
chr21:10472147:G:A	A	0	0	0.0233859	0.0285748	0.413123	0.00654277	0.0306954	0.831209	0	0	-0.0692815	0.0443735
chr21:10472191:G:A	A	0	0	0.00156971	0.0186231	0.932827	-0.014889	0.0200916	0.458659	0	0	-0.0677003	0.0289099
chr21:10472219:T:A	A	0	0	0.0120122	0.0263777	0.648827	-0.00147658	0.0283108	0.958404	0	0	-0.0554839	0.0409632
chr21:10472438:C:T	T	0	0	0.00755761	0.012342	0.540307	-0.00801395	0.0134218	0.550451	0	0	-0.0640511	0.0191487
chr21:10472632:G:A	A	0	0	0.0247659	0.0201943	0.220055	0.0198689	0.0216304	0.358324	0	0	-0.0201432	0.0313672
chr21:10472685:C:T	T	0	0	-0.0103529	0.0599311	0.862851	-0.0213866	0.0641763	0.738947	0	0	-0.0453854	0.0930839
chr21:10472735:C:T	T	0	0	0.0196146	0.0344369	0.568962	0.0146734	0.0368714	0.690658	0	0	-0.0203248	0.0534881
chr21:10472830:A:G	G	0	0	-0.00601682	0.009555	0.528888	-0.0146077	0.0103113	0.156578	0	0	-0.0353372	0.0148329
chr21:10472874:T:C	C	0	0	-0.0285933	0.0179973	0.112116	-0.0333063	0.0192792	0.0840637	0	0	-0.019386	0.0279558
chr21:10472930:C:T	T	0	0	-0.00948897	0.016569	0.566852	-0.0301156	0.0180112	0.094515	0	0	-0.0848444	0.0257077
chr21:10473155:T:C	C	0	0	-0.0149757	0.0114956	0.192666	-0.0127079	0.0123106	0.301947	0	0	0.0093283	0.0178563
chr21:10473159:G:A	A	0	0	-0.00866035	0.00983955	0.378774	-0.00452111	0.0105517	0.668309	0	0	0.0170261	0.0152817
chr21:10473224:G:A	A	0	0	-0.00754374	0.0513533	0.883212	0.0516075	0.0557015	0.354186	0	0	0.243309	0.0796886
chr21:10473366:A:T	T	0	0	0.0285565	0.0243189	0.240294	0.00912192	0.0261997	0.727713	0	0	-0.079941	0.0377582
chr21:10473378:G:A	A	0	0	-0.00906563	0.0139005	0.514285	-0.00730418	0.0148825	0.623575	0	0	0.00724545	0.0215907
chr21:10473402:T:C	C	0	0	0.00974304	0.0168516	0.563151	0.000385166	0.0180951	0.983018	0	0	-0.0384921	0.026169
chr21:10473424:C:T	T	0	0	-0.00629315	0.0133004	0.636103	-0.00878509	0.0142427	0.537358	0	0	-0.0102502	0.0206581
chr21:10473487:C:T	T	0	0	-0.049361	0.0336486	0.142388	-0.0203802	0.0362883	0.574376	0	0	0.119208	0.0522419
chr21:10473490:A:G	G	0	0	0.0277658	0.0288722	0.336211	0.0317117	0.0309128	0.304965	0	0	0.016231	0.0448463
chr21:10473838:T:C	C	0	0	-0.0152198	0.0546281	0.780546	-0.0501673	0.0587182	0.392897	0	0	-0.143751	0.0848252
chr21:10473897:T:A	A	0	0	0.0971259	0.0936612	0.29974	0.0335612	0.100726	0.738988	0	0	-0.261463	0.145437
chr21:10473906:C:T	T	0	0	-0.00871731	0.0102116	0.393289	-0.00301382	0.0109655	0.783436	0	0	0.0234604	0.015858
chr21:10473908:A:G	G	0	0	0.061293	0.108448	0.571949	-0.0458069	0.117225	0.695974	0	0	-0.440538	0.168331
chr21:10473975:G:T	T	0	0	0.0891655	0.0991998	0.368734	0.044466	0.106408	0.676032	0	0	-0.183864	0.154063
chr21:10473993:G:A	A	0	0	-0.00143925	0.0136026	0.915736	-0.00575312	0.0145759	0.693064	0	0	-0.0177444	0.0211264
chr21:10474097:T:C	C	0	0	-0.000419233	0.0122559	0.972712	-0.00453151	0.0131344	0.730086	0	0	-0.0169152	0.0190345
chr21:10474416:A:C	C	0	0	-0.0127404	0.0101682	0.210218	-0.0102308	0.0108915	0.347558	0	0	0.0103228	0.015794
chr21:10474473:A:T	T	0	0	-0.0238573	0.0427617	0.576904	0.0122297	0.0461022	0.790799	0	0	0.148438	0.066386
chr21:10474742:C:T	T	0	0	0.158835	0.147175	0.280487	0.213987	0.15777	0.174996	0	0	0.22686	0.228586
chr21:10474777:G:C	C	0	0	-0.0238573	0.0427617	0.576904	0.0122297	0.0461022	0.790799	0	0	0.148438	0.066386
chr21:10474983:A:T	T	0	0	-0.00751057	0.0101961	0.461358	-0.00499247	0.0109213	0.647578	0	0	0.0103578	0.0158365
chr21:10475139:C:G	G	0	0	-0.00686567	0.0104019	0.509228	-0.00579379	0.0111361	0.602876	0	0	0.00440902	0.0161566
chr21:10475258:C:T	T	0	0	0.00654317	0.0114576	0.567948	0.00781366	0.0122666	0.524132	0	0	0.00522595	0.0177963
chr21:10475559:T:A	A	0	0	0.000769383	0.0125565	0.951141	-0.00524225	0.0134723	0.697193	0	0	-0.0247279	0.0194998
chr21:10475641:C:T	T	0	0	-0.00143805	0.0113281	0.898984	-0.0108147	0.0122097	0.375755	0	0	-0.0385694	0.0175865
chr21:10475671:C:T	T	0	0	-5.08489e-05	0.0199878	0.99797	-0.00116879	0.021397	0.956438	0	0	-0.00459848	0.0310454
chr21:10475672:G:A	A	0	0	-0.0191947	0.0413344	0.642378	0.0132952	0.0445216	0.765227	0	0	0.133642	0.0641741
chr21:10475735:C:T	T	0	0	0.0298806	0.0410162	0.466303	0.0464945	0.0439792	0.290423	0	0	0.0683386	0.0637014
chr21:10475841:T:C	C	0	0	0.000334052	0.00972478	0.972598	0.000566319	0.0104101	0.956616	0	0	0.000955394	0.0151047
chr21:10476326:C:T	T	0	0	-0.975707	0.639871	0.127297	-1.22598	0.686026	0.0739265	0	0	-1.02944	0.993868
chr21:10476334:C:A	A	0	0	0.0226016	0.04677	0.628918	0.0370454	0.050114	0.459771	0	0	0.0594124	0.07264
chr21:10476513:C:T	T	0	0	0.000900949	0.0119945	0.940124	0.00622067	0.0128651	0.62872	0	0	0.0218818	0.0186275
chr21:10476565:A:G	G	0	0	-0.0026424	0.012352	0.830606	3.1511e-05	0.0132287	0.998099	0	0	0.0109987	0.0191848
chr21:10476916:T:A	A	0	0	-0.0130183	0.0146878	0.375437	-0.0228654	0.0157939	0.14769	0	0	-0.0405046	0.022807
chr21:10476924:A:T	T	0	0	0.00583958	0.0129279	0.651482	0.00133343	0.0138558	0.923333	0	0	-0.0185353	0.0200783
chr21:10476959:A:T	T	0	0	0.00118039	0.0338113	0.972151	0.0143136	0.0362489	0.692939	0	0	0.0540213	0.0525107
chr21:10476963:G:T	T	0	0	-0.000715045	0.0138575	0.958848	-0.0128047	0.0149473	0.391634	0	0	-0.0497288	0.0215122
chr21:10477029:A:T	T	0	0	-0.00828764	0.0203037	0.683139	0.00188913	0.0217894	0.93091	0	0	0.0418605	0.0315308
chr21:10477061:A:T	T	0	0	2.35928e-05	0.0178694	0.998947	0.0109275	0.0192002	0.569265	0	0	0.0448514	0.0277478
chr21:10477092:G:C	C	0	0	-0.0556207	0.0806132	0.490213	-0.0454294	0.0863081	0.598635	0	0	0.0419201	0.125211
chr21:10477209:G:A	A	0	0	0.0300429	0.0437889	0.49266	0.00582593	0.0470189	0.90139	0	0	-0.0996126	0.0680006
chr21:10477425:C:T	T	0	0	-0.0163181	0.0453395	0.718915	-0.0248602	0.0485519	0.608627	0	0	-0.0351367	0.0704208
chr21:10477480:G:T	T	0	0	-0.0059866	0.0126945	0.637219	-0.0184321	0.0137199	0.179125	0	0	-0.0511926	0.0197042
chr21:10477653:G:A	A	0	0	0.0026464	0.0151055	0.860927	-0.00192466	0.0161849	0.905341	0	0	-0.0188023	0.0234606
chr21:10477860:G:T	T	0	0	0.535135	0.286307	0.0616096	0.449199	0.306768	0.143113	0	0	-0.353484	0.444747
chr21:10477987:T:C	C	0	0	0.00575729	0.0110911	0.603697	0.00342843	0.011878	0.772858	0	0	-0.00957937	0.0172266
chr21:10477988:G:A	A	0	0	-0.0182895	0.0494327	0.711392	-0.026635	0.0529314	0.614825	0	0	-0.0343279	0.0767787
chr21:10477997:C:T	T	0	0	0.00509998	0.0138154	0.712015	0.000655561	0.0148044	0.96468	0	0	-0.0182814	0.0214569
chr21:10478043:C:T	T	0	0	0.0237983	0.0167838	0.15621	0.0285727	0.0179814	0.112057	0	0	0.0196389	0.02607
chr21:10478054:C:T	T	0	0	0.0112213	0.0150273	0.455228	0.00374511	0.0161264	0.816355	0	0	-0.0307521	0.0233373
chr21:10478177:A:T	T	0	0	-0.0114939	0.0184105	0.532423	-0.0103491	0.0197087	0.599513	0	0	0.00470915	0.028596
chr21:10478200:G:C	C	0	0	0.0151203	0.0378347	0.689421	-0.0258598	0.0409764	0.527982	0	0	-0.168565	0.0587175
chr21:10478352:C:A	A	0	0	0.0720264	0.0335808	0.0319634	0.0618497	0.0359815	0.0856272	0	0	-0.0418604	0.052167
chr21:10478423:C:T	T	0	0	-0.00705078	0.0418573	0.866231	0.00981051	0.0448801	0.826966	0	0	0.0693562	0.0650062
chr21:10478431:A:T	T	0	0	0.0311277	0.0255132	0.222441	0.0102097	0.0274955	0.710399	0	0	-0.086043	0.0396117
chr21:10478514:T:A	A	0	0	0.0216344	0.0124404	0.0820271	0.0111168	0.0134128	0.407207	0	0	-0.0432626	0.0193158
chr21:10478535:C:T	T	0	0	-0.00931759	0.0415046	0.822372	0.0111405	0.0445379	0.802482	0	0	0.0841512	0.0644548
chr21:10478540:A:G	G	0	0	-0.0142056	0.00975195	0.145201	-0.00170981	0.0106104	0.87198	0	0	0.0513994	0.015131
chr21:10478559:A:C	C	0	0	-0.00996173	0.0100798	0.323012	-0.0048578	0.010818	0.653397	0	0	0.0209942	0.0156541
chr21:10478580:A:G	G	0	0	-0.00805963	0.0440383	0.854787	0.00846306	0.0472084	0.857726	0	0	0.0679634	0.0683944
chr21:10478589:C:T	T	0	0	0.00672743	0.0124898	0.590139	-0.00115459	0.0134235	0.931456	0	0	-0.0324214	0.0193943
chr21:10478627:C:T	T	0	0	0.00674829	0.014938	0.651447	-0.0137325	0.0162905	0.39924	0	0	-0.0842446	0.0231716
chr21:10478764:C:T	T	0	0	-0.00115023	0.0127017	0.927844	-0.0149734	0.0137579	0.276441	0	0	-0.0568595	0.0197121
chr21:10478869:G:T	T	0	0	0.0016201	0.0121141	0.893611	0.000282848	0.0129694	0.9826	0	0	-0.00550057	0.0188157
chr21:10478883:G:A	A	0	0	-0.0274116	0.0261732	0.294954	-0.0485947	0.0282019	0.084871	0	0	-0.0871332	0.0406362
chr21:10478884:C:A	A	0	0	0.0106347	0.0146598	0.468187	0.00378921	0.0157273	0.809608	0	0	-0.0281578	0.0227669
chr21:10478907:G:C	C	0	0	-0.0324117	0.0417581	0.437644	6.63007e-05	0.0449723	0.998824	0	0	0.133593	0.0648338
chr21:10478968:A:G	G	0	0	0.0344332	0.0803823	0.668383	0.0054052	0.0861598	0.949978	0	0	-0.119402	0.124841
chr21:10479123:A:G	G	0	0	-0.0144544	0.035911	0.687312	-0.03597	0.0385803	0.35116	0	0	-0.088501	0.055764
chr21:10479139:C:G	G	0	0	-0.0198534	0.0587656	0.735483	0.00213538	0.0629954	0.972959	0	0	0.0904473	0.0912673
chr21:10479414:A:T	T	0	0	-0.0158724	0.028017	0.571035	-0.0473911	0.0303711	0.118665	0	0	-0.129647	0.0434785
chr21:10479571:T:C	C	0	0	-0.00100562	0.0165872	0.951657	-0.0043634	0.0177634	0.805961	0	0	-0.0138117	0.0257628
chr21:10479776:T:A	A	0	0	0.00180953	0.0445644	0.967611	0.0406916	0.048069	0.39726	0	0	0.159935	0.0691812
chr21:10479780:G:C	C	0	0	0.0353793	0.0262484	0.177702	-0.00341741	0.0287097	0.905249	0	0	-0.159584	0.0407106
chr21:10479934:T:A	A	0	0	-0.00711501	0.0150435	0.63624	-0.00598843	0.0161045	0.710006	0	0	0.00463399	0.023366
chr21:10479994:G:A	A	0	0	0.001029	0.020645	0.960248	-0.018062	0.0222893	0.417742	0	0	-0.0785277	0.0320469
chr21:10480000:A:G	G	0	0	0.0143828	0.015437	0.351487	0.0195563	0.0165436	0.237164	0	0	0.0212802	0.0239762
chr21:10480037:C:G	G	0	0	0.0219146	0.0132019	0.0969229	0.0176724	0.0141472	0.211598	0	0	-0.0174496	0.0205068
chr21:10480066:T:C	C	0	0	-0.00575105	0.0158816	0.717262	-0.00368802	0.0170037	0.82829	0	0	0.00848593	0.0246675
chr21:10480096:G:A	A	0	0	-0.0133225	0.0106854	0.212473	-0.0124553	0.0114393	0.276233	0	0	0.00356705	0.016598
chr21:10480156:C:G	G	0	0	0.000972276	0.0128292	0.939589	0.00207651	0.0137343	0.879824	0	0	0.0045421	0.0199265
chr21:10480159:G:T	T	0	0	-0.0471781	0.0292727	0.107033	-0.0753628	0.0316271	0.0171791	0	0	-0.115933	0.0454432
chr21:10480204:T:G	G	0	0	0.0349142	0.0448111	0.435896	0.0554217	0.0480701	0.248937	0	0	0.0843542	0.0695932
chr21:10480274:G:C	C	0	0	-0.024836	0.016048	0.121717	-0.0276398	0.0171844	0.107743	0	0	-0.0115329	0.0249285
chr21:10480387:G:T	T	0	0	0.0394001	0.0208705	0.0590478	0.00423134	0.0229715	0.853857	0	0	-0.144661	0.0323574
chr21:10480423:A:G	G	0	0	0.00170154	0.0115645	0.883026	0.000907642	0.01238	0.941555	0	0	-0.00326557	0.0179622
chr21:10480589:T:G	G	0	0	-0.0103505	0.0392245	0.791874	0.0228267	0.04229	0.589358	0	0	0.136469	0.0608938
chr21:10480714:A:G	G	0	0	-0.0422455	0.0996544	0.671624	0.0602559	0.107807	0.576214	0	0	0.421623	0.154671
chr21:10480778:G:A	A	0	0	0.0201356	0.012401	0.104438	0.00541527	0.0134621	0.687492	0	0	-0.0605497	0.019245
chr21:10480807:T:C	C	0	0	-0.000830508	0.0368274	0.982008	0.0234913	0.0395953	0.55299	0	0	0.100044	0.0571834
chr21:10481039:G:T	T	0	0	0.00290755	0.0358868	0.935426	0.0200735	0.0385041	0.602134	0	0	0.0706094	0.0557311
chr21:10481120:C:T	T	0	0	0.00779123	0.0199907	0.696727	0.00507837	0.0214034	0.812448	0	0	-0.0111589	0.0310498
chr21:10481122:C:T	T	0	0	-0.0308731	0.0347255	0.37397	-0.0216334	0.0371992	0.560866	0	0	0.0380059	0.0539357
chr21:10481222:G:T	T	0	0	-0.0835422	0.0490921	0.0888033	-0.0951784	0.0525823	0.0702826	0	0	-0.0478636	0.0762588
chr21:10481267:C:A	A	0	0	-0.00532685	0.0202106	0.792113	-0.0130133	0.0216663	0.548092	0	0	-0.0316168	0.0313884
chr21:10481648:T:C	C	0	0	0.0723662	0.040383	0.0731335	0.0598616	0.0432713	0.166542	0	0	-0.0514356	0.0627294
chr21:10481698:G:T	T	0	0	0.00251742	0.0272338	0.926351	-0.0119443	0.0292356	0.682868	0	0	-0.0594859	0.0422916
chr21:10482031:G:C	C	0	0	-0.0103505	0.0392245	0.791874	0.0228267	0.04229	0.589358	0	0	0.136469	0.0608938
chr21:10482366:T:C	C	0	0	0.015687	0.0117206	0.180762	0.0207529	0.0125703	0.0987489	0	0	0.0208376	0.0182039
chr21:10482392:C:A	A	0	0	0.0255619	0.0253895	0.314036	0.0267268	0.0271794	0.325436	0	0	0.00479178	0.0394374
chr21:10482395:C:T	T	0	0	0.0255619	0.0253895	0.314036	0.0267268	0.0271794	0.325436	0	0	0.00479178	0.0394374
chr21:10482414:T:C	C	0	0	-0.0103505	0.0392245	0.791874	0.0228267	0.04229	0.589358	0	0	0.136469	0.0608938
chr21:10482780:G:T	T	0	0	-0.0087351	0.016596	0.598654	-0.00656175	0.0177686	0.711912	0	0	0.00893974	0.0257772
chr21:10482782:T:G	G	0	0	0.0283844	0.0275652	0.303142	-0.00294271	0.0298891	0.921572	0	0	-0.128859	0.0427782
chr21:10482797:G:T	T	0	0	-0.00882458	0.016418	0.590926	-0.00637606	0.0175789	0.716821	0	0	0.0100716	0.0255007
chr21:10482921:A:G	G	0	0	-0.00454031	0.0104836	0.664952	-0.00533294	0.011223	0.63466	0	0	-0.00326035	0.0162834
chr21:10482931:T:C	C	0	0	0.0171691	0.0167736	0.306034	0.0211058	0.0179657	0.240082	0	0	0.0161928	0.0260534
chr21:10482937:C:A	A	0	0	-0.0219417	0.0494897	0.657506	-0.0265494	0.0529819	0.616299	0	0	-0.0189529	0.0768686
chr21:10482960:C:T	T	0	0	0.0123321	0.0175138	0.481348	0.0213224	0.0187977	0.256665	0	0	0.0369802	0.0271985
chr21:10483031:C:A	A	0	0	0.0255428	0.0342287	0.455523	0.0120278	0.0366984	0.743103	0	0	-0.0555919	0.0531603
chr21:10483169:G:A	A	0	0	-0.0103505	0.0392245	0.791874	0.0228267	0.04229	0.589358	0	0	0.136469	0.0608938
chr21:10483192:C:T	T	0	0	-0.0258293	0.042028	0.538836	0.0125634	0.0453662	0.781832	0	0	0.157922	0.0652416
chr21:10483252:T:C	C	0	0	-0.0103505	0.0392245	0.791874	0.0228267	0.04229	0.589358	0	0	0.136469	0.0608938
chr21:10483286:C:T	T	0	0	0.0125571	0.0617423	0.838839	-0.0183497	0.0662598	0.78183	0	0	-0.12713	0.0958825
chr21:10483341:G:A	A	0	0	0.0130481	0.0212738	0.539651	-0.00641366	0.0229641	0.780021	0	0	-0.0800528	0.0330241
chr21:10483557:C:A	A	0	0	-0.0113276	0.0199859	0.570864	-0.00817138	0.0213997	0.702576	0	0	0.0129826	0.0310424
chr21:10483571:C:T	T	0	0	0.00752412	0.0141388	0.594614	-0.00472226	0.015249	0.756808	0	0	-0.0503735	0.0219493
chr21:10483597:C:G	G	0	0	-0.00992453	0.0408767	0.808167	0.0230766	0.0440434	0.600312	0	0	0.135745	0.0634616
chr21:10483655:C:A	A	0	0	0.0017521	0.019249	0.927474	-0.0295575	0.0211471	0.162201	0	0	-0.128787	0.0298422
chr21:10483672:G:A	A	0	0	-0.00473963	0.0209663	0.821155	-0.0330203	0.0228512	0.148453	0	0	-0.116328	0.0325236
chr21:10483775:G:A	A	0	0	0.0174693	0.0127402	0.170314	0.00282859	0.0138183	0.837807	0	0	-0.0602222	0.0197719
chr21:10483873:C:T	T	0	0	-0.0131422	0.0208853	0.529181	-0.0216993	0.0223949	0.332575	0	0	-0.0351983	0.0324363
chr21:10483931:C:A	A	0	0	0.00380185	0.0402197	0.92469	-0.0416729	0.0436045	0.339223	0	0	-0.187053	0.0624138
chr21:10484375:T:C	C	0	0	-0.00992453	0.0408767	0.808167	0.0230766	0.0440434	0.600312	0	0	0.135745	0.0634616
chr21:10484478:A:T	T	0	0	-0.0219417	0.0494897	0.657506	-0.0265494	0.0529819	0.616299	0	0	-0.0189529	0.0768686
chr21:10484742:G:A	A	0	0	-0.0219417	0.0494897	0.657506	-0.0265494	0.0529819	0.616299	0	0	-0.0189529	0.0768686
chr21:10484755:G:A	A	0	0	0.00458242	0.0517084	0.929384	0.0458783	0.0557065	0.410183	0	0	0.169864	0.0802784
chr21:10484892:C:T	T	0	0	0.004632	0.035457	0.896062	0.014578	0.0379857	0.701145	0	0	0.0409112	0.0550695
chr21:10485005:T:C	C	0	0	0.0121249	0.0109406	0.267755	0.0057289	0.0117519	0.625913	0	0	-0.0263089	0.0169902
chr21:10485017:A:G	G	0	0	0.204183	0.0790104	0.00975897	0.102883	0.08597	0.231413	0	0	-0.416683	0.12262
chr21:10485060:G:A	A	0	0	-0.00561269	0.0119109	0.637481	0.00273501	0.0128132	0.830974	0	0	0.0343369	0.018494
chr21:10485074:T:C	C	0	0	-0.00565605	0.0118572	0.633352	0.00617305	0.0128193	0.630131	0	0	0.0486571	0.0184041
chr21:10485097:C:T	T	0	0	0.00545654	0.0138835	0.694302	-0.00926736	0.0150292	0.537483	0	0	-0.0605644	0.0215472
chr21:10485155:T:C	C	0	0	-0.0389492	0.048046	0.417558	-0.0497111	0.051458	0.334017	0	0	-0.0442675	0.0746258
chr21:10485227:C:A	A	0	0	-0.00937274	0.0160344	0.558857	-0.0162428	0.0171961	0.34488	0	0	-0.028259	0.0249021
chr21:10485230:T:C	C	0	0	-0.006057	0.014559	0.677387	-0.0192565	0.0157134	0.220392	0	0	-0.0542942	0.0226004
chr21:10485333:C:T	T	0	0	-0.000755429	0.0164287	0.963324	0.00524118	0.01761	0.765989	0	0	0.0246661	0.025515
chr21:10485402:T:A	A	0	0	0.204183	0.0790104	0.00975897	0.102883	0.08597	0.231413	0	0	-0.416683	0.12262
chr21:10485484:G:A	A	0	0	-0.0931306	0.0576165	0.106011	-0.130814	0.0619427	0.0346989	0	0	-0.155005	0.0894758
chr21:10485497:A:C	C	0	0	-0.00137437	0.0348642	0.968555	-0.0221279	0.0374539	0.554652	0	0	-0.0853664	0.0541382
chr21:10485536:A:G	G	1	0.015232	0.0141455	0.0127555	0.267442	0.00534649	0.0137197	0.696763	1	0.044174	-0.0361933	0.0198066
chr21:10485583:C:T	T	0	0	-0.00357474	0.0167301	0.830803	-0.0227979	0.0181455	0.208974	0	0	-0.0790712	0.0259614
chr21:10485654:C:T	T	0	0	-0.00691553	0.0128964	0.591795	-0.0112803	0.0138211	0.414408	0	0	-0.0179536	0.0200295
chr21:10485690:A:G	G	0	0	-0.00790748	0.0191033	0.678923	-0.00602402	0.0204515	0.768337	0	0	0.00774732	0.0296716
chr21:10485735:G:T	T	0	0	-0.0219417	0.0494897	0.657506	-0.0265494	0.0529819	0.616299	0	0	-0.0189529	0.0768686
chr21:10485877:A:G	G	0	0	-0.00879839	0.0387573	0.820414	0.0249649	0.0418043	0.550383	0	0	0.13888	0.0601666
chr21:10485970:T:C	C	0	0	-0.0013152	0.0371696	0.971774	0.0286777	0.0400489	0.473949	0	0	0.123371	0.057706
chr21:10485984:T:C	C	0	0	-0.00879839	0.0387573	0.820414	0.0249649	0.0418043	0.550383	0	0	0.13888	0.0601666
chr21:10486057:A:G	G	0	0	-0.0219417	0.0494897	0.657506	-0.0265494	0.0529819	0.616299	0	0	-0.0189529	0.0768686
chr21:10486334:A:G	G	0	0	-0.00879839	0.0387573	0.820414	0.0249649	0.0418043	0.550383	0	0	0.13888	0.0601666
chr21:10486396:G:A	A	0	0	0.0133258	0.0295395	0.651905	0.0258838	0.0316787	0.413887	0	0	0.0516552	0.045876
chr21:10486436:C:T	T	0	0	-0.0382668	0.0429156	0.372567	-0.0376401	0.0459402	0.412599	0	0	0.00257782	0.06666
chr21:10486441:C:T	T	0	0	-0.00185759	0.0360318	0.958884	0.0254502	0.0387933	0.511795	0	0	0.112326	0.0559427
chr21:10486483:T:C	C	0	0	-0.0284629	0.0328086	0.385644	-0.0358457	0.0351387	0.307671	0	0	-0.030368	0.050959
chr21:10486536:C:A	A	0	0	0.0160355	0.0146542	0.273841	0.0188451	0.0156928	0.229799	0	0	0.0115569	0.022762
chr21:10486577:C:A	A	0	0	0.0176853	0.0157427	0.261269	0.0116256	0.0168773	0.49093	0	0	-0.0249255	0.0244509
chr21:10486776:A:G	G	0	0	0.000497325	0.0104674	0.962105	0.00155308	0.0112062	0.889773	0	0	0.00434269	0.0162581
chr21:10486777:G:A	A	0	0	0.204183	0.0790104	0.00975897	0.102883	0.08597	0.231413	0	0	-0.416683	0.12262
chr21:10486784:C:T	T	0	0	0.000163362	0.0105507	0.987646	0.00226053	0.0112987	0.841426	0	0	0.00862635	0.0163871
chr21:10487021:T:A	A	0	0	0.00618391	0.0220068	0.77871	0.0252897	0.0237357	0.286662	0	0	0.0785887	0.0341634
chr21:10487074:A:G	G	0	0	-0.0219417	0.0494897	0.657506	-0.0265494	0.0529819	0.616299	0	0	-0.0189529	0.0768686
chr21:10487178:G:T	T	0	0	-0.0310503	0.0338307	0.358716	-0.0139946	0.0363075	0.699906	0	0	0.0701558	0.0525393
chr21:10487204:G:A	A	0	0	0.0147821	0.119751	0.901758	-0.000383028	0.12821	0.997616	0	0	-0.0623793	0.185997
chr21:10487574:C:A	A	0	0	-0.011961	0.0134563	0.374069	-0.0274419	0.0145953	0.0600822	0	0	-0.0636782	0.0208819
chr21:10487655:C:T	T	0	0	0.0141423	0.0277182	0.609899	0.0182941	0.0296782	0.537622	0	0	0.0170776	0.0430523
chr21:10487678:C:G	G	0	0	0.0191874	0.00998131	0.0545639	0.0156831	0.0106982	0.142659	0	0	-0.0144142	0.0155047
chr21:10487970:T:C	C	0	0	0.00755487	0.0189754	0.690527	0.0118211	0.0203229	0.560792	0	0	0.0175486	0.0294721
chr21:10488007:G:A	A	0	0	-0.0124955	0.0407939	0.75937	0.0236114	0.0440117	0.591626	0	0	0.14852	0.0633273
chr21:10488059:C:G	G	0	0	0.0108038	0.0131721	0.4121	0.0168669	0.0141304	0.232612	0	0	0.0249395	0.0204568
chr21:10488153:G:C	C	0	0	0.0356919	0.0398933	0.370956	0.021624	0.0427582	0.613049	0	0	-0.0578662	0.0619601
chr21:10488158:G:C	C	0	0	0.0356919	0.0398933	0.370956	0.021624	0.0427582	0.613049	0	0	-0.0578662	0.0619601
chr21:10488275:C:T	T	0	0	0.00432646	0.0414953	0.91696	0.0202776	0.0444855	0.648515	0	0	0.0656125	0.0644445
chr21:10488350:G:A	A	0	0	0.0176669	0.0113422	0.119322	0.0228962	0.0121676	0.0598725	0	0	0.0215098	0.0176164
chr21:10488454:C:A	A	0	0	-0.00291118	0.0382197	0.939284	0.0112542	0.0409695	0.783549	0	0	0.058267	0.0593577
chr21:10488509:T:C	C	0	0	0.0024265	0.0220692	0.912449	-0.00274934	0.0236375	0.907405	0	0	-0.02129	0.0342769
chr21:10488755:T:C	C	0	0	-0.129372	0.155389	0.405088	-0.113603	0.166357	0.49468	0	0	0.0648652	0.241359
chr21:10488801:G:A	A	0	0	0.00225656	0.0159753	0.88767	-0.00829465	0.017176	0.629152	0	0	-0.0434007	0.0248055
chr21:10488839:A:G	G	0	0	0.0463599	0.041138	0.259769	-0.0248895	0.0453476	0.583101	0	0	-0.293073	0.0637654
chr21:10488900:C:T	T	0	0	0.0100877	0.0135751	0.457419	6.9681e-05	0.0146112	0.996195	0	0	-0.0412075	0.0210776
chr21:10489035:G:A	A	0	0	0.00590414	0.0407338	0.884755	0.0262793	0.043714	0.54773	0	0	0.08381	0.0632573
chr21:10489277:T:G	G	0	0	0.0194462	0.0379512	0.608371	0.0417234	0.0407663	0.306082	0	0	0.0916338	0.058933
chr21:10489285:G:C	C	0	0	0.00877133	0.0396636	0.824981	0.0288467	0.042568	0.497986	0	0	0.0825769	0.0615952
chr21:10489382:C:T	T	0	0	0.0185197	0.0126488	0.143154	0.00751105	0.0136432	0.581953	0	0	-0.0452823	0.019638
chr21:10489387:G:A	A	0	0	-0.0106949	0.0183279	0.559536	0.00466674	0.0197578	0.813279	0	0	0.0631876	0.0284537
chr21:10489473:C:T	T	0	0	0.337566	0.184846	0.06782	0.388979	0.19803	0.0495023	0	0	0.211478	0.287138
chr21:10489534:C:T	T	0	0	0.142411	0.0939643	0.129624	0.168681	0.100666	0.0938081	0	0	0.108058	0.145956
chr21:10489614:A:G	G	0	0	0.0217703	0.0139018	0.117347	0.00673086	0.015056	0.654835	0	0	-0.0618623	0.0215774
chr21:10489648:G:C	G	0	0	-0.0385574	0.0408403	0.345118	-0.0545527	0.043786	0.212804	0	0	-0.0657939	0.0634298
chr21:10489932:G:A	A	0	0	0.00448238	0.0405923	0.912073	0.0189176	0.0435081	0.663703	0	0	0.059377	0.063043
chr21:10489944:T:C	C	0	0	0.00278677	0.0223178	0.900628	-0.0137497	0.0240222	0.567069	0	0	-0.0680199	0.034651
chr21:10489946:T:A	A	0	0	0.00820976	0.0110554	0.457723	0.00996154	0.0118375	0.400054	0	0	0.00720566	0.0171716
chr21:10490083:T:C	C	0	0	-0.0245011	0.0166482	0.141103	-0.0297162	0.0178392	0.095758	0	0	-0.0214513	0.0258593
chr21:10490093:C:T	T	0	0	0.0238952	0.0375442	0.52448	0.0407497	0.0402715	0.311598	0	0	0.0693282	0.0583072
chr21:10490104:G:A	A	0	0	-0.00180452	0.0196034	0.926657	-0.0258199	0.0212995	0.225425	0	0	-0.0987833	0.0304162
chr21:10490127:G:T	T	0	0	0.204183	0.0790104	0.00975897	0.102883	0.08597	0.231413	0	0	-0.416683	0.12262
chr21:10490172:C:T	T	0	0	-0.020619	0.0392956	0.599781	0.000472482	0.0421866	0.991064	0	0	0.0867564	0.0610231
chr21:10490330:T:C	C	0	0	0.204183	0.0790104	0.00975897	0.102883	0.08597	0.231413	0	0	-0.416683	0.12262
chr21:10490341:C:T	T	0	0	0.0605477	0.0402923	0.132913	0.0454187	0.0431935	0.293021	0	0	-0.0622307	0.0625836
chr21:10490501:G:T	T	0	0	0.0605477	0.0402923	0.132913	0.0454187	0.0431935	0.293021	0	0	-0.0622307	0.0625836
chr21:10490948:A:G	G	0	0	-0.0777821	0.0600874	0.195499	-0.0649414	0.064352	0.312898	0	0	0.0528182	0.0933336
chr21:10490958:G:A	A	0	0	-0.0171385	0.0179271	0.339067	-0.0151324	0.0191929	0.430443	0	0	0.00825194	0.0278457
chr21:10491026:A:C	C	0	0	0.0831303	0.0716679	0.246074	0.0409918	0.0769854	0.594406	0	0	-0.17333	0.111296
chr21:10491332:G:A	A	0	0	-0.0328716	0.0678278	0.627937	-0.0376581	0.0726113	0.604022	0	0	-0.0196883	0.105352
chr21:10491351:T:C	C	0	0	-0.0191686	0.021229	0.366556	-0.0257507	0.0227471	0.257616	0	0	-0.0270743	0.0329723
chr21:10491362:A:G	G	0	0	0.0172978	0.013255	0.191892	0.0142277	0.0141969	0.316262	0	0	-0.0126285	0.0205889
chr21:10491419:A:T	T	0	0	-0.0140564	0.0176276	0.425214	-0.0258695	0.018955	0.17232	0	0	-0.0485914	0.0273718
chr21:10491678:A:G	G	0	0	-0.0279284	0.0504461	0.579833	-0.0474543	0.0540825	0.380246	0	0	-0.0803165	0.0783468
chr21:10491755:G:T	T	0	0	0.00949251	0.0120753	0.431803	0.0163619	0.0129683	0.207062	0	0	0.0282563	0.0187519
chr21:10492176:C:T	T	0	0	-0.0593037	0.0447468	0.185066	-0.041946	0.0479731	0.381919	0	0	0.071398	0.0695003
chr21:10493066:T:C	C	0	0	0.0227172	0.0373603	0.54315	0.0192107	0.0399967	0.631008	0	0	-0.0144233	0.0580294
chr21:10496380:T:C	C	0	0	0.0134431	0.0383602	0.726006	0.0217871	0.041083	0.59589	0	0	0.0343218	0.0595801
chr21:10496428:G:C	C	0	0	0.0113773	0.0370019	0.758479	0.0124691	0.0396098	0.752915	0	0	0.00449096	0.0574723
chr21:10496494:C:T	T	0	0	0.0227172	0.0373603	0.54315	0.0192107	0.0399967	0.631008	0	0	-0.0144233	0.0580294
chr21:10496744:G:A	G	0	0	0.0134518	0.0206836	0.515459	-0.00896576	0.0224015	0.688987	0	0	-0.092211	0.0321003
chr21:10497530:G:A	A	0	0	-0.0347855	0.0475296	0.464248	0.000409029	0.0511592	0.993621	0	0	0.144767	0.0737974
chr21:10499655:C:T	T	0	0	0.031458	0.0373212	0.399285	0.0276545	0.0399556	0.488854	0	0	-0.015645	0.0579696
chr21:10500000:T:C	C	0	0	0.0227172	0.0373603	0.54315	0.0192107	0.0399967	0.631008	0	0	-0.0144233	0.0580294
chr21:10500251:G:T	T	0	0	0.0234098	0.0369615	0.526501	0.0174777	0.0395765	0.658766	0	0	-0.0244009	0.0574093
chr21:10500360:C:T	T	0	0	0.0398393	0.0182214	0.0287862	0.0113486	0.0199803	0.570043	0	0	-0.117192	0.0282598
chr21:10500361:G:A	A	0	0	0.0189315	0.0370245	0.609124	0.0138854	0.0396411	0.726131	0	0	-0.0207565	0.057507
chr21:10500599:C:T	T	0	0	0.0112473	0.0366754	0.759093	0.00412824	0.0392748	0.916287	0	0	-0.0292831	0.0569636
chr21:10500639:C:T	T	0	0	0.00100943	0.0185679	0.956645	0.0027015	0.019878	0.891897	0	0	0.00696004	0.0288398
chr21:10501963:T:A	A	0	0	-0.0128729	0.0317389	0.685046	-0.024097	0.0340183	0.478725	0	0	-0.0461686	0.0492935
chr21:10502639:C:T	T	0	0	-0.0809485	0.139938	0.562954	-0.103016	0.149837	0.491756	0	0	-0.0907701	0.217354
chr21:10502757:A:G	G	0	0	-0.00566628	0.0447372	0.899212	-0.0367415	0.0481218	0.445159	0	0	-0.127823	0.0694631
chr21:10502896:C:A	A	0	0	0.0231856	0.0240834	0.335687	0.0310135	0.0258081	0.229481	0	0	0.0321987	0.0374056
chr21:10504913:G:T	T	0	0	-0.00201207	0.00911178	0.825232	-0.000417856	0.00975689	0.96584	0	0	0.00655754	0.0141523
chr21:10505665:C:T	T	0	0	0.00884877	0.0384439	0.817957	0.0202579	0.0411895	0.622845	0	0	0.0469297	0.0597083
chr21:10505766:T:A	A	0	0	-0.000247835	0.0513538	0.996149	-0.00493454	0.0549773	0.928481	0	0	-0.019278	0.0797632
chr21:10505769:G:A	A	0	0	0.00684777	0.0103075	0.506467	0.000335395	0.0110781	0.975847	0	0	-0.0267876	0.0160057
chr21:10505922:A:C	C	0	0	0.00742185	0.0105141	0.480253	-0.00485027	0.0114084	0.670727	0	0	-0.0504794	0.0163154
chr21:10506524:C:G	G	0	0	0.0293087	0.0238278	0.218689	0.003711	0.0258018	0.885637	0	0	-0.105292	0.0369826
chr21:10506998:T:C	C	0	0	0.0291617	0.0368071	0.428195	0.0378487	0.0394231	0.337024	0	0	0.0357324	0.057169
chr21:10507034:C:T	T	0	0	-0.017825	0.0176777	0.313295	-0.00662274	0.0189999	0.727414	0	0	0.0460787	0.0274509
chr21:10507183:C:G	G	0	0	0.0109091	0.0303719	0.719457	0.00403437	0.032529	0.901296	0	0	-0.0282781	0.0471728
chr21:10507200:G:A	A	0	0	-0.0635104	0.0570754	0.265818	-0.0899473	0.0612298	0.141829	0	0	-0.108744	0.0886427
chr21:10507203:A:T	T	0	0	-0.0635104	0.0570754	0.265818	-0.0899473	0.0612298	0.141829	0	0	-0.108744	0.0886427
chr21:10508001:A:G	G	0	0	0.0214908	0.0402858	0.593716	-0.0130223	0.0434422	0.76436	0	0	-0.141964	0.0625413
chr21:10508468:C:A	A	0	0	-0.0385521	0.0383509	0.314778	-0.0602427	0.0411857	0.143547	0	0	-0.0892206	0.0595569
chr21:10510388:T:C	C	0	0	-0.00888494	0.0451564	0.844016	-0.037539	0.0485341	0.439252	0	0	-0.117864	0.0701181
chr21:10510417:T:C	C	0	0	0.00884877	0.0384439	0.817957	0.0202579	0.0411895	0.622845	0	0	0.0469297	0.0597083
chr21:10510446:A:G	G	0	0	-0.00518276	0.0120589	0.66735	0.00846508	0.0130741	0.517328	0	0	0.0561382	0.0187135
chr21:10510876:T:A	A	0	0	-0.0111425	0.0189652	0.556852	-0.00113695	0.0203585	0.955464	0	0	0.0411562	0.0294518
chr21:10512110:G:A	A	0	0	-0.014251	0.0196556	0.46843	-0.00787781	0.021063	0.708396	0	0	0.0262151	0.030528
chr21:10512178:C:T	T	0	0	-0.0054484	0.0369236	0.882691	-0.00339559	0.0395268	0.931541	0	0	0.0084439	0.0573502
chr21:10512668:A:G	G	0	0	0.0446545	0.0819289	0.585726	0.00352805	0.0879247	0.967993	0	0	-0.169167	0.127233
chr21:10512746:C:T	T	0	0	0.0212442	0.0126056	0.091931	0.0267336	0.0135199	0.0480019	0	0	0.0225796	0.0195794
chr21:10513437:C:G	G	0	0	-0.0373669	0.030688	0.223361	-0.0252118	0.0329027	0.443526	0	0	0.049998	0.0476634
chr21:10513699:A:G	G	0	0	0.0150811	0.0405621	0.71004	-0.0352885	0.0440894	0.423488	0	0	-0.207187	0.0629339
chr21:10513739:A:G	G	0	0	-0.0373669	0.030688	0.223361	-0.0252118	0.0329027	0.443526	0	0	0.049998	0.0476634
chr21:10514138:T:A	A	0	0	0.0150811	0.0405621	0.71004	-0.0352885	0.0440894	0.423488	0	0	-0.207187	0.0629339
chr21:10514200:T:C	C	0	0	0.0284731	0.041898	0.49677	-0.0171966	0.0453839	0.704751	0	0	-0.187855	0.0650238
chr21:10514292:G:T	G	0	0	0.0231983	0.0148396	0.117989	0.00740711	0.0160656	0.644761	0	0	-0.0649545	0.0230336
chr21:10514459:A:G	G	0	0	0.0204459	0.0362389	0.57262	0.0119965	0.0388139	0.757262	0	0	-0.0347551	0.0562856
chr21:10514657:G:T	G	0	0	0.0256513	0.0148581	0.0842721	0.00971818	0.0160885	0.545813	0	0	-0.0655383	0.0230626
chr21:10515621:A:G	G	0	0	0.0446545	0.0819289	0.585726	0.00352805	0.0879247	0.967993	0	0	-0.169167	0.127233
chr21:10516270:C:T	T	0	0	0.0446545	0.0819289	0.585726	0.00352805	0.0879247	0.967993	0	0	-0.169167	0.127233
chr21:10516429:G:T	T	0	0	0.0281684	0.021957	0.199531	0.00626317	0.0237389	0.791906	0	0	-0.0901036	0.0340829
chr21:10516456:A:T	T	0	0	0.0284731	0.041898	0.49677	-0.0171966	0.0453839	0.704751	0	0	-0.187855	0.0650238
chr21:10516914:G:C	C	0	0	0.0304219	0.0343822	0.376256	0.0284127	0.0368065	0.440146	0	0	-0.00826462	0.0534051
chr21:10516940:G:A	A	0	0	-0.00712308	0.00982429	0.468423	-0.0097022	0.0105239	0.356571	0	0	-0.0106088	0.0152589
chr21:10517428:G:A	A	0	0	0.0281684	0.021957	0.199531	0.00626317	0.0237389	0.791906	0	0	-0.0901036	0.0340829
chr21:10517659:T:G	G	0	0	0.0204459	0.0362389	0.57262	0.0119965	0.0388139	0.757262	0	0	-0.0347551	0.0562856
chr21:10518069:T:C	C	0	0	0.00860332	0.0370271	0.816265	0.0208462	0.03968	0.599333	0	0	0.0503593	0.0575069
chr21:10518297:G:A	A	0	0	0.0256356	0.0302275	0.396389	0.0399081	0.0324303	0.218479	0	0	0.0587077	0.0469442
chr21:10518387:A:T	T	0	0	-0.027931	0.0159991	0.0808482	-0.0328645	0.0171433	0.0552318	0	0	-0.020293	0.0248522
chr21:10518404:C:A	A	0	0	0.0287589	0.0419714	0.493216	-0.0176518	0.0454789	0.697918	0	0	-0.190903	0.0651362
chr21:10518852:G:A	A	0	0	-0.0519508	0.0685624	0.448621	-0.0370559	0.0734291	0.613806	0	0	0.0612678	0.106492
chr21:10519022:T:C	C	0	0	0.0204459	0.0362389	0.57262	0.0119965	0.0388139	0.757262	0	0	-0.0347551	0.0562856
chr21:10519299:C:T	T	0	0	0.0215671	0.0892906	0.809138	-0.00115566	0.0956452	0.99036	0	0	-0.0934664	0.138682
chr21:10519372:C:T	T	0	0	-0.0162232	0.0746374	0.827928	-0.0397936	0.0799772	0.618793	0	0	-0.0969531	0.11592
chr21:10519441:A:C	C	0	0	0.00462718	0.0761725	0.951561	-0.000985439	0.0815448	0.990358	0	0	-0.0230866	0.118312
chr21:10519859:G:T	T	0	0	0.00462718	0.0761725	0.951561	-0.000985439	0.0815448	0.990358	0	0	-0.0230866	0.118312
chr21:10521290:G:C	G	0	0	0.0341133	0.0134513	0.0112108	0.0167707	0.0146387	0.251945	0	0	-0.0713359	0.0208751
chr21:10521651:G:T	T	0	0	0.0284731	0.041898	0.49677	-0.0171966	0.0453839	0.704751	0	0	-0.187855	0.0650238
chr21:10521939:C:T	T	0	0	0.074786	0.0641577	0.243752	0.0968321	0.068761	0.15906	0	0	0.0906831	0.0996494
chr21:10522125:G:T	T	0	0	0.00909308	0.0245633	0.711241	0.0137246	0.0263037	0.601827	1	-0.022899	0.019051	0.0381514
chr21:10522151:C:G	G	0	0	0.0346767	0.0194175	0.0741239	0.0195197	0.0209134	0.350635	0	0	-0.062346	0.0301516
chr21:10522748:A:C	C	0	0	0.0265787	0.0195751	0.174533	-0.00334833	0.0214422	0.87591	0	0	-0.1231	0.0303572
chr21:10522808:T:A	A	0	0	0.0284731	0.041898	0.49677	-0.0171966	0.0453839	0.704751	0	0	-0.187855	0.0650238
chr21:10522962:C:T	T	0	0	0.0284731	0.041898	0.49677	-0.0171966	0.0453839	0.704751	0	0	-0.187855	0.0650238
chr21:10523705:C:T	T	0	0	-0.00946944	0.0344161	0.783204	-0.0362511	0.0370653	0.328058	0	0	-0.110162	0.0534332
chr21:10523720:C:G	G	0	0	-0.0108863	0.034184	0.750135	-0.035301	0.0367804	0.337166	0	0	-0.100426	0.0530763
chr21:10523867:C:G	G	0	0	0.0204459	0.0362389	0.57262	0.0119965	0.0388139	0.757262	0	0	-0.0347551	0.0562856
chr21:10523999:T:C	C	0	0	0.0331557	0.0722784	0.646434	0.0324468	0.077372	0.674952	0	0	-0.00291575	0.112265
chr21:10524132:C:T	T	0	0	0.0284731	0.041898	0.49677	-0.0171966	0.0453839	0.704751	0	0	-0.187855	0.0650238
chr21:10524143:G:A	A	0	0	0.0290679	0.0219943	0.186298	0.00623024	0.0237986	0.793483	0	0	-0.093939	0.034139
chr21:10524592:C:T	T	0	0	0.0331557	0.0722784	0.646434	0.0324468	0.077372	0.674952	0	0	-0.00291575	0.112265
chr21:10525086:C:A	A	0	0	0.028526	0.0220332	0.19543	0.00471089	0.0238619	0.843496	0	0	-0.0979596	0.0341972
chr21:10525852:A:G	G	0	0	-0.012544	0.0335888	0.708808	-0.0450295	0.0362928	0.214706	0	0	-0.133624	0.0521368
chr21:10525904:C:A	A	0	0	0.02028	0.0202901	0.317551	0.0100973	0.0217751	0.642855	0	0	-0.0418848	0.031511
chr21:10526003:G:T	T	0	0	0.0442704	0.0395337	0.262793	0.0248212	0.0424229	0.558488	0	0	-0.0800013	0.0613978
chr21:10526008:T:C	C	0	0	0.00404476	0.0292264	0.889929	0.0177554	0.0313552	0.571214	0	0	0.0563963	0.045388
chr21:10526076:T:C	C	0	0	0.0259464	0.0147668	0.0789047	0.0106301	0.015978	0.505861	0	0	-0.0630012	0.0229222
chr21:10526077:G:A	A	0	0	0.0204459	0.0362389	0.57262	0.0119965	0.0388139	0.757262	0	0	-0.0347551	0.0562856
chr21:10526335:T:C	C	0	0	0.0293281	0.0154366	0.0574454	0.017241	0.0166265	0.299754	0	0	-0.0497183	0.0239704
chr21:10526737:G:C	C	0	0	0.0209421	0.0202842	0.301869	0.0103677	0.0217731	0.633952	0	0	-0.043496	0.0315014
chr21:10526893:C:T	T	0	0	0.00462718	0.0761725	0.951561	-0.000985439	0.0815448	0.990358	0	0	-0.0230866	0.118312
chr21:10526960:G:A	A	0	0	0.0259464	0.0147668	0.0789047	0.0106301	0.015978	0.505861	0	0	-0.0630012	0.0229222
chr21:10527155:T:A	A	0	0	0.0444694	0.0176429	0.0117179	0.0309021	0.018999	0.103842	0	0	-0.0558069	0.0274006
chr21:10527157:T:A	A	0	0	0.0417839	0.0156016	0.00740233	0.0369372	0.016718	0.027145	0	0	-0.019936	0.0242398
chr21:10527367:A:G	G	0	0	-0.003219	0.0109707	0.769203	-0.00155405	0.0117465	0.894748	0	0	0.0068485	0.0170397
chr21:10527401:T:C	C	0	0	0.0284731	0.041898	0.49677	-0.0171966	0.0453839	0.704751	0	0	-0.187855	0.0650238
chr21:10527427:C:T	T	0	0	0.0282316	0.0220544	0.200514	0.00401567	0.0238936	0.866532	0	0	-0.0996083	0.0342291
chr21:10527651:G:A	A	0	0	0.0259464	0.0147668	0.0789047	0.0106301	0.015978	0.505861	0	0	-0.0630012	0.0229222
chr21:10527662:G:T	T	0	0	0.0259464	0.0147668	0.0789047	0.0106301	0.015978	0.505861	0	0	-0.0630012	0.0229222
chr21:10527727:C:A	A	0	0	0.0249056	0.0147869	0.0921234	0.00908852	0.0160105	0.570266	0	0	-0.065061	0.0229521
chr21:10528220:A:G	G	0	0	0.0259464	0.0147668	0.0789047	0.0106301	0.015978	0.505861	0	0	-0.0630012	0.0229222
chr21:10528370:C:T	T	0	0	0.0293281	0.0154366	0.0574454	0.017241	0.0166265	0.299754	0	0	-0.0497183	0.0239704
chr21:10528517:G:A	A	0	0	0.0333381	0.0317201	0.293255	0.0099612	0.0341408	0.770464	0	0	-0.0961571	0.0492522
chr21:10528767:T:C	C	0	0	0.0284731	0.041898	0.49677	-0.0171966	0.0453839	0.704751	0	0	-0.187855	0.0650238
chr21:10528877:G:A	A	0	0	0.026942	0.0148171	0.0690176	0.0111842	0.0160412	0.485665	0	0	-0.0648171	0.0229997
chr21:10529045:A:G	G	0	0	0.0273224	0.0148208	0.0652535	0.013294	0.016008	0.406279	0	0	-0.0577036	0.0230093
chr21:10529183:C:A	A	0	0	-0.0388064	0.0536907	0.469817	-0.0408457	0.0574753	0.477292	0	0	-0.00838827	0.0833954
chr21:10529270:A:G	G	0	0	-0.160865	0.151014	0.286771	-0.26599	0.162444	0.101542	0	0	-0.432413	0.234492
chr21:10529569:C:T	T	0	0	0.0204459	0.0362389	0.57262	0.0119965	0.0388139	0.757262	0	0	-0.0347551	0.0562856
chr21:10529808:T:C	C	0	0	0.0259464	0.0147668	0.0789047	0.0106301	0.015978	0.505861	0	0	-0.0630012	0.0229222
chr21:10529892:C:G	G	0	0	-0.00994912	0.0341406	0.770733	-0.0347112	0.0367395	0.344764	0	0	-0.101855	0.0530084
chr21:10529924:T:A	A	0	0	0.0150294	0.0310239	0.628069	0.0137655	0.0332107	0.678515	0	0	-0.00519865	0.0481873
chr21:10529925:A:T	T	0	0	-0.0529398	0.0433537	0.222043	-0.0853838	0.0466701	0.0673224	0	0	-0.133453	0.0673162
chr21:10529926:A:T	T	0	0	-0.0705397	0.121261	0.560757	-0.0645651	0.12981	0.618919	0	0	0.0245756	0.188348
chr21:10530106:T:C	C	0	0	0.0290679	0.0219943	0.186298	0.00623024	0.0237986	0.793483	0	0	-0.093939	0.034139
chr21:10531360:C:T	T	0	0	0.0259464	0.0147668	0.0789047	0.0106301	0.015978	0.505861	0	0	-0.0630012	0.0229222
chr21:10531874:G:T	T	0	0	0.0259464	0.0147668	0.0789047	0.0106301	0.015978	0.505861	0	0	-0.0630012	0.0229222
chr21:10531967:C:T	T	0	0	0.0259464	0.0147668	0.0789047	0.0106301	0.015978	0.505861	0	0	-0.0630012	0.0229222
chr21:10532072:A:G	G	0	0	0.0209421	0.0202842	0.301869	0.0103677	0.0217731	0.633952	0	0	-0.043496	0.0315014
chr21:10532234:C:T	T	0	0	0.02838	0.0147843	0.054908	0.0129256	0.0159996	0.419165	0	0	-0.063569	0.0229498
chr21:10532258:G:A	A	0	0	0.0284731	0.041898	0.49677	-0.0171966	0.0453839	0.704751	0	0	-0.187855	0.0650238
chr21:10532551:A:C	C	0	0	0.0259464	0.0147668	0.0789047	0.0106301	0.015978	0.505861	0	0	-0.0630012	0.0229222
chr21:10533216:G:A	A	0	0	0.0220822	0.0228156	0.333117	0.00415389	0.0245749	0.865773	0	0	-0.0737452	0.0354238
chr21:10533359:T:G	G	0	0	-0.0261971	0.0174145	0.132497	-0.0276985	0.0186434	0.137358	0	0	-0.00617565	0.0270515
chr21:10534005:C:T	T	0	0	0.0204459	0.0362389	0.57262	0.0119965	0.0388139	0.757262	0	0	-0.0347551	0.0562856
chr21:10534091:G:A	A	0	0	0.0259464	0.0147668	0.0789047	0.0106301	0.015978	0.505861	0	0	-0.0630012	0.0229222
chr21:10534675:T:C	C	0	0	-0.00994912	0.0341406	0.770733	-0.0347112	0.0367395	0.344764	0	0	-0.101855	0.0530084
chr21:10535316:A:G	G	0	0	0.0284731	0.041898	0.49677	-0.0171966	0.0453839	0.704751	0	0	-0.187855	0.0650238
chr21:10535548:C:T	T	0	0	0.0246058	0.0148188	0.096825	0.010365	0.0160101	0.517374	0	0	-0.0585774	0.0230051
chr21:10536049:A:G	G	0	0	0.0241226	0.0148854	0.105113	0.00837257	0.0161132	0.603336	0	0	-0.0647852	0.0231052
chr21:10536195:T:C	C	0	0	0.0290679	0.0219943	0.186298	0.00623024	0.0237986	0.793483	0	0	-0.093939	0.034139
chr21:10536784:G:A	A	0	0	0.0284731	0.041898	0.49677	-0.0171966	0.0453839	0.704751	0	0	-0.187855	0.0650238
chr21:10536921:C:T	T	0	0	0.0262154	0.0147145	0.074814	0.0118085	0.015903	0.457766	0	0	-0.0592606	0.022843
chr21:10536939:C:A	A	0	0	0.0259464	0.0147668	0.0789047	0.0106301	0.015978	0.505861	0	0	-0.0630012	0.0229222
chr21:10537042:A:T	T	0	0	0.0161562	0.0372054	0.664112	0.0212321	0.0398347	0.594031	0	0	0.0208788	0.0577878
chr21:10537477:C:G	G	0	0	0.0259464	0.0147668	0.0789047	0.0106301	0.015978	0.505861	0	0	-0.0630012	0.0229222
chr21:10537495:G:A	A	0	0	0.0284731	0.041898	0.49677	-0.0171966	0.0453839	0.704751	0	0	-0.187855	0.0650238
chr21:10537665:G:A	A	0	0	0.00507827	0.0121651	0.676352	0.0124251	0.0130701	0.34178	0	0	0.0302202	0.0188903
chr21:10537741:A:C	C	0	0	0.0170186	0.02765	0.538224	0.00621937	0.029644	0.833822	0	0	-0.0444209	0.0429427
chr21:10537896:A:G	G	0	0	0.0284731	0.041898	0.49677	-0.0171966	0.0453839	0.704751	0	0	-0.187855	0.0650238
chr21:10538642:G:A	A	0	0	0.0259464	0.0147668	0.0789047	0.0106301	0.015978	0.505861	0	0	-0.0630012	0.0229222
chr21:10539195:A:G	G	0	0	0.0260129	0.0147592	0.077987	0.0115137	0.0159523	0.470446	0	0	-0.0596403	0.0229122
chr21:10539307:A:G	G	0	0	0.0209421	0.0202842	0.301869	0.0103677	0.0217731	0.633952	0	0	-0.043496	0.0315014
chr21:10539782:C:T	T	0	0	0.0282383	0.0147723	0.0559312	0.0131077	0.0159798	0.412065	0	0	-0.0622374	0.0229319
chr21:10540187:A:G	G	0	0	0.0331557	0.0722784	0.646434	0.0324468	0.077372	0.674952	0	0	-0.00291575	0.112265
chr21:10540233:A:G	G	0	0	0.0331557	0.0722784	0.646434	0.0324468	0.077372	0.674952	0	0	-0.00291575	0.112265
chr21:10540506:C:T	T	0	0	0.00484555	0.0170214	0.775894	0.0135661	0.018269	0.457737	0	0	0.0358707	0.0264331
chr21:10540819:A:T	T	0	0	0.0284731	0.041898	0.49677	-0.0171966	0.0453839	0.704751	0	0	-0.187855	0.0650238
chr21:10541247:C:A	A	0	0	0.0248431	0.0148321	0.0939431	0.00907022	0.0160573	0.572166	0	0	-0.0648792	0.0230225
chr21:10541432:C:T	T	0	0	0.0290679	0.0219943	0.186298	0.00623024	0.0237986	0.793483	0	0	-0.093939	0.034139
chr21:10541441:C:T	T	0	0	0.00462718	0.0761725	0.951561	-0.000985439	0.0815448	0.990358	0	0	-0.0230866	0.118312
chr21:10541506:A:G	G	0	0	0.0204459	0.0362389	0.57262	0.0119965	0.0388139	0.757262	0	0	-0.0347551	0.0562856
chr21:10541510:A:G	G	0	0	-0.0205719	0.0265767	0.438897	-0.000172605	0.0286179	0.995188	0	0	0.0839092	0.0412636
chr21:10541808:G:A	A	0	0	0.0314672	0.013635	0.0210088	0.0205954	0.0146895	0.1609	0	0	-0.0447195	0.0211743
chr21:10542004:C:T	T	0	0	-0.0477366	0.0219473	0.0296259	-0.0521317	0.0235041	0.026556	0	0	-0.0180785	0.034096
chr21:10542038:G:C	C	0	0	0.0290679	0.0219943	0.186298	0.00623024	0.0237986	0.793483	0	0	-0.093939	0.034139
chr21:10542440:G:A	A	0	0	0.0293281	0.0154366	0.0574454	0.017241	0.0166265	0.299754	0	0	-0.0497183	0.0239704
chr21:10542449:G:A	A	0	0	-0.00994912	0.0341406	0.770733	-0.0347112	0.0367395	0.344764	0	0	-0.101855	0.0530084
chr21:10542454:C:T	T	0	0	0.0259464	0.0147668	0.0789047	0.0106301	0.015978	0.505861	0	0	-0.0630012	0.0229222
chr21:10544004:G:A	A	0	0	0.0479262	0.0434027	0.269497	0.00811596	0.0468534	0.862478	0	0	-0.163753	0.067378
chr21:10544163:T:C	C	0	0	0.0204459	0.0362389	0.57262	0.0119965	0.0388139	0.757262	0	0	-0.0347551	0.0562856
chr21:10544412:A:C	C	0	0	-0.00808739	0.0343241	0.813729	-0.0340887	0.0369545	0.356295	0	0	-0.106952	0.0532914
chr21:10544461:T:G	G	0	0	0.0259464	0.0147668	0.0789047	0.0106301	0.015978	0.505861	0	0	-0.0630012	0.0229222
chr21:10544690:C:T	T	0	0	-0.0163579	0.0344609	0.635015	-0.0413388	0.037084	0.264964	0	0	-0.102755	0.0535061
chr21:10544765:A:T	T	0	0	0.027176	0.0147777	0.0659171	0.0121878	0.0159824	0.445717	0	0	-0.0616517	0.0229403
chr21:10544777:A:G	G	0	0	0.027176	0.0147777	0.0659171	0.0121878	0.0159824	0.445717	0	0	-0.0616517	0.0229403
chr21:10545069:G:A	A	0	0	0.0259464	0.0147668	0.0789047	0.0106301	0.015978	0.505861	0	0	-0.0630012	0.0229222
chr21:10545429:A:T	T	0	0	0.0259464	0.0147668	0.0789047	0.0106301	0.015978	0.505861	0	0	-0.0630012	0.0229222
chr21:10545632:A:G	G	0	0	0.0290679	0.0219943	0.186298	0.00623024	0.0237986	0.793483	0	0	-0.093939	0.034139
chr21:10545780:C:T	T	0	0	0.0193428	0.0224178	0.38823	-0.000450467	0.0241853	0.98514	0	0	-0.0814164	0.034802
chr21:10545878:G:A	A	0	0	0.0284731	0.041898	0.49677	-0.0171966	0.0453839	0.704751	0	0	-0.187855	0.0650238
chr21:10546190:A:G	G	0	0	0.0284731	0.041898	0.49677	-0.0171966	0.0453839	0.704751	0	0	-0.187855	0.0650238
chr21:10546558:A:G	G	0	0	0.0204459	0.0362389	0.57262	0.0119965	0.0388139	0.757262	0	0	-0.0347551	0.0562856
chr21:10546979:G:A	A	0	0	0.0284731	0.041898	0.49677	-0.0171966	0.0453839	0.704751	0	0	-0.187855	0.0650238
chr21:10547385:T:C	C	0	0	0.0442704	0.0395337	0.262793	0.0248212	0.0424229	0.558488	0	0	-0.0800013	0.0613978
chr21:10547929:C:T	T	0	0	0.0209421	0.0202842	0.301869	0.0103677	0.0217731	0.633952	0	0	-0.043496	0.0315014
chr21:10547965:A:G	G	0	0	0.00462718	0.0761725	0.951561	-0.000985439	0.0815448	0.990358	0	0	-0.0230866	0.118312
chr21:10548043:G:A	A	0	0	-0.00994912	0.0341406	0.770733	-0.0347112	0.0367395	0.344764	0	0	-0.101855	0.0530084
chr21:10548137:A:G	G	0	0	0.0259464	0.0147668	0.0789047	0.0106301	0.015978	0.505861	0	0	-0.0630012	0.0229222
chr21:10548318:G:A	A	0	0	0.0259464	0.0147668	0.0789047	0.0106301	0.015978	0.505861	0	0	-0.0630012	0.0229222
chr21:10548356:A:T	T	0	0	-0.00324498	0.0108101	0.76404	0.0013888	0.0115933	0.904647	0	0	0.0190603	0.0167883
chr21:10548595:A:G	G	0	0	0.0284731	0.041898	0.49677	-0.0171966	0.0453839	0.704751	0	0	-0.187855	0.0650238
chr21:10548715:T:A	A	0	0	-0.00994912	0.0341406	0.770733	-0.0347112	0.0367395	0.344764	0	0	-0.101855	0.0530084
chr21:10548892:G:A	A	0	0	-0.00994912	0.0341406	0.770733	-0.0347112	0.0367395	0.344764	0	0	-0.101855	0.0530084
chr21:10549148:T:C	C	0	0	0.0209421	0.0202842	0.301869	0.0103677	0.0217731	0.633952	0	0	-0.043496	0.0315014
chr21:10549279:C:T	T	0	0	0.0204459	0.0362389	0.57262	0.0119965	0.0388139	0.757262	0	0	-0.0347551	0.0562856
chr21:10549371:T:C	C	0	0	0.0259464	0.0147668	0.0789047	0.0106301	0.015978	0.505861	0	0	-0.0630012	0.0229222
chr21:10549456:A:G	G	0	0	0.0284731	0.041898	0.49677	-0.0171966	0.0453839	0.704751	0	0	-0.187855	0.0650238
chr21:10549784:G:A	A	0	0	0.0361112	0.0415202	0.38445	-0.00706444	0.0449275	0.875055	0	0	-0.177596	0.0644433
chr21:10550002:G:C	C	0	0	0.0284731	0.041898	0.49677	-0.0171966	0.0453839	0.704751	0	0	-0.187855	0.0650238
chr21:10550046:G:C	C	0	0	0.0247469	0.0204039	0.225187	0.0164549	0.0218782	0.451982	0	0	-0.0341076	0.0316904
chr21:10550111:C:G	G	0	0	0.0127647	0.0304703	0.675273	0.00623523	0.0326326	0.848468	0	0	-0.0268579	0.0473259
chr21:10550426:G:T	T	0	0	-0.00994912	0.0341406	0.770733	-0.0347112	0.0367395	0.344764	0	0	-0.101855	0.0530084
chr21:10550918:T:G	G	0	0	0.0259464	0.0147668	0.0789047	0.0106301	0.015978	0.505861	0	0	-0.0630012	0.0229222
chr21:10551456:A:T	T	0	0	-0.0153726	0.0164657	0.350503	-0.0154097	0.0176261	0.381979	0	0	-0.000152705	0.0255759
chr21:10551500:C:A	A	0	0	0.0284731	0.041898	0.49677	-0.0171966	0.0453839	0.704751	0	0	-0.187855	0.0650238
chr21:10551937:A:G	G	0	0	-0.0177168	0.0166306	0.286734	-0.0159775	0.0178046	0.369517	0	0	0.0071543	0.0258322
chr21:10552096:C:T	T	0	0	0.0290679	0.0219943	0.186298	0.00623024	0.0237986	0.793483	0	0	-0.093939	0.034139
chr21:10552143:A:C	C	0	0	0.0442704	0.0395337	0.262793	0.0248212	0.0424229	0.558488	0	0	-0.0800013	0.0613978
chr21:10552408:G:C	C	0	0	0.0290679	0.0219943	0.186298	0.00623024	0.0237986	0.793483	0	0	-0.093939	0.034139
chr21:10552420:G:C	C	0	0	0.0284731	0.041898	0.49677	-0.0171966	0.0453839	0.704751	0	0	-0.187855	0.0650238
chr21:10552570:T:A	A	0	0	0.0284731	0.041898	0.49677	-0.0171966	0.0453839	0.704751	0	0	-0.187855	0.0650238
chr21:10552599:C:G	G	0	0	0.0272366	0.0134122	0.0422821	0.0175528	0.0144329	0.22392	0	0	-0.0398327	0.0208287
chr21:10552651:C:A	A	0	0	0.0213579	0.0147199	0.146793	0.00669497	0.015914	0.673977	0	0	-0.0603136	0.0228496
chr21:10552686:T:A	A	0	0	0.0199908	0.0168525	0.235535	0.0218895	0.0180425	0.225048	0	0	0.00780984	0.0261771
chr21:10553013:G:T	T	0	0	0.0284731	0.041898	0.49677	-0.0171966	0.0453839	0.704751	0	0	-0.187855	0.0650238
chr21:10553647:A:G	G	0	0	0.0284731	0.041898	0.49677	-0.0171966	0.0453839	0.704751	0	0	-0.187855	0.0650238
chr21:10554243:T:C	C	0	0	-0.00994912	0.0341406	0.770733	-0.0347112	0.0367395	0.344764	0	0	-0.101855	0.0530084
chr21:10554385:C:T	T	0	0	-0.0173672	0.0309918	0.57522	-0.0294151	0.0332263	0.375997	0	0	-0.049557	0.0481326
chr21:10554469:A:G	G	0	0	0.02629	0.0147784	0.0752483	0.0104583	0.0160019	0.513389	0	0	-0.065121	0.0229392
chr21:10554616:T:A	A	0	0	0.0204459	0.0362389	0.57262	0.0119965	0.0388139	0.757262	0	0	-0.0347551	0.0562856
chr21:10555263:A:G	G	0	0	0.0286112	0.0220038	0.193503	0.00566706	0.0238111	0.81188	0	0	-0.094377	0.0341534
chr21:10555291:C:T	T	0	0	0.0331557	0.0722784	0.646434	0.0324468	0.077372	0.674952	0	0	-0.00291575	0.112265
chr21:10555319:G:A	A	0	0	0.0204459	0.0362389	0.57262	0.0119965	0.0388139	0.757262	0	0	-0.0347551	0.0562856
chr21:10555409:C:T	T	0	0	0.0259464	0.0147668	0.0789047	0.0106301	0.015978	0.505861	0	0	-0.0630012	0.0229222
chr21:10555506:G:A	A	0	0	-0.00202024	0.0290992	0.944651	0.024433	0.0314079	0.436613	0	0	0.108811	0.0451712
chr21:10555734:T:A	A	0	0	0.0259464	0.0147668	0.0789047	0.0106301	0.015978	0.505861	0	0	-0.0630012	0.0229222
chr21:10555784:C:G	G	0	0	0.0234874	0.0206361	0.255049	0.00814738	0.022213	0.71378	0	0	-0.0630987	0.032042
chr21:10555875:C:T	T	0	0	0.0140511	0.0365591	0.700727	0.0223156	0.0391556	0.568732	0	0	0.0339945	0.0567826
chr21:10555876:G:A	A	0	0	0.0307013	0.0153801	0.0459154	0.0172762	0.0165901	0.297712	0	0	-0.055222	0.0238807
chr21:10556263:A:G	G	0	0	0.0259464	0.0147668	0.0789047	0.0106301	0.015978	0.505861	0	0	-0.0630012	0.0229222
chr21:10556585:G:A	A	0	0	0.0259464	0.0147668	0.0789047	0.0106301	0.015978	0.505861	0	0	-0.0630012	0.0229222
chr21:10556755:G:A	A	0	0	0.0140511	0.0365591	0.700727	0.0223156	0.0391556	0.568732	0	0	0.0339945	0.0567826
chr21:10556944:T:C	C	0	0	0.0259464	0.0147668	0.0789047	0.0106301	0.015978	0.505861	0	0	-0.0630012	0.0229222
chr21:10556994:G:C	C	0	0	-0.00994912	0.0341406	0.770733	-0.0347112	0.0367395	0.344764	0	0	-0.101855	0.0530084
chr21:10557091:T:C	C	0	0	-0.00994912	0.0341406	0.770733	-0.0347112	0.0367395	0.344764	0	0	-0.101855	0.0530084
chr21:10557267:T:G	G	0	0	0.0331557	0.0722784	0.646434	0.0324468	0.077372	0.674952	0	0	-0.00291575	0.112265
chr21:10557433:A:G	G	0	0	0.0548591	0.0241938	0.0233606	0.0495334	0.0259122	0.0559295	0	0	-0.0219066	0.0375866
chr21:10558051:G:A	A	0	0	0.0284731	0.041898	0.49677	-0.0171966	0.0453839	0.704751	0	0	-0.187855	0.0650238
chr21:10558106:T:G	G	0	0	-0.0022669	0.0108382	0.834325	0.00697421	0.0116866	0.55066	0	0	0.0380118	0.0168255
chr21:10558433:G:A	A	0	0	-0.00885833	0.0137876	0.520558	-0.00529845	0.0147691	0.719781	0	0	0.014643	0.0214145
chr21:10558629:G:A	A	0	0	-0.0456625	0.0550477	0.406817	-0.0352707	0.0589483	0.549617	0	0	0.0427448	0.0855018
chr21:10558666:A:T	T	0	0	0.0276567	0.0420343	0.510567	-0.0169652	0.0455041	0.709277	0	0	-0.183545	0.0652382
chr21:10558726:T:C	C	0	0	0.0204459	0.0362389	0.57262	0.0119965	0.0388139	0.757262	0	0	-0.0347551	0.0562856
chr21:10558927:C:T	T	0	0	0.0209421	0.0202842	0.301869	0.0103677	0.0217731	0.633952	0	0	-0.043496	0.0315014
chr21:10558928:G:A	A	0	0	-0.309301	0.369489	0.402534	-0.367321	0.395626	0.353173	0	0	-0.238654	0.573906
chr21:10559445:T:C	C	0	0	0.0253274	0.0148564	0.0882291	0.0104994	0.0160623	0.513327	0	0	-0.0609927	0.0230624
chr21:10559788:C:T	T	0	0	0.0331557	0.0722784	0.646434	0.0324468	0.077372	0.674952	0	0	-0.00291575	0.112265
chr21:10559797:C:T	T	0	0	0.0290679	0.0219943	0.186298	0.00623024	0.0237986	0.793483	0	0	-0.093939	0.034139
chr21:10560185:A:G	G	0	0	0.0204459	0.0362389	0.57262	0.0119965	0.0388139	0.757262	0	0	-0.0347551	0.0562856
chr21:10560297:A:G	G	0	0	0.196933	0.140403	0.160728	0.150122	0.150467	0.318421	0	0	-0.192549	0.218081
chr21:10560681:A:G	G	0	0	0.0259464	0.0147668	0.0789047	0.0106301	0.015978	0.505861	0	0	-0.0630012	0.0229222
chr21:10560983:C:T	T	0	0	0.0126418	0.0129038	0.327236	0.0231524	0.0139052	0.0959087	0	0	0.0432335	0.020034
chr21:10561295:G:A	A	0	0	0.0259464	0.0147668	0.0789047	0.0106301	0.015978	0.505861	0	0	-0.0630012	0.0229222
chr21:10561516:T:A	A	0	0	0.0290679	0.0219943	0.186298	0.00623024	0.0237986	0.793483	0	0	-0.093939	0.034139
chr21:10561602:C:T	T	0	0	0.0331557	0.0722784	0.646434	0.0324468	0.077372	0.674952	0	0	-0.00291575	0.112265
chr21:10561826:A:T	T	0	0	0.0259464	0.0147668	0.0789047	0.0106301	0.015978	0.505861	0	0	-0.0630012	0.0229222
chr21:10562221:T:C	C	0	0	0.0284731	0.041898	0.49677	-0.0171966	0.0453839	0.704751	0	0	-0.187855	0.0650238
chr21:10562331:A:T	T	0	0	0.0259768	0.0147875	0.0789736	0.0100745	0.0160131	0.529258	0	0	-0.0654117	0.0229531
chr21:10562627:G:A	A	0	0	0.0284731	0.041898	0.49677	-0.0171966	0.0453839	0.704751	0	0	-0.187855	0.0650238
chr21:10562749:C:T	T	0	0	-0.160865	0.151014	0.286771	-0.26599	0.162444	0.101542	0	0	-0.432413	0.234492
chr21:10563038:C:T	T	0	0	0.0209421	0.0202842	0.301869	0.0103677	0.0217731	0.633952	0	0	-0.043496	0.0315014
chr21:10563361:C:T	T	0	0	0.0259464	0.0147668	0.0789047	0.0106301	0.015978	0.505861	0	0	-0.0630012	0.0229222
chr21:10563676:T:C	C	0	0	0.0249056	0.0147869	0.0921234	0.00908852	0.0160105	0.570266	0	0	-0.065061	0.0229521
chr21:10563776:G:T	T	0	0	0.0290679	0.0219943	0.186298	0.00623024	0.0237986	0.793483	0	0	-0.093939	0.034139
chr21:10563875:T:A	A	0	0	-0.00777342	0.0266169	0.77025	0.00995226	0.0286195	0.728033	0	0	0.0729117	0.0413291
chr21:10564010:A:T	T	0	0	0.0209421	0.0202842	0.301869	0.0103677	0.0217731	0.633952	0	0	-0.043496	0.0315014
chr21:10564030:C:T	T	0	0	0.0290679	0.0219943	0.186298	0.00623024	0.0237986	0.793483	0	0	-0.093939	0.034139
chr21:10564744:A:G	G	0	0	0.0442704	0.0395337	0.262793	0.0248212	0.0424229	0.558488	0	0	-0.0800013	0.0613978
chr21:10565746:G:A	A	0	0	0.0259464	0.0147668	0.0789047	0.0106301	0.015978	0.505861	0	0	-0.0630012	0.0229222
chr21:10565963:G:A	A	0	0	0.0150811	0.0405621	0.71004	-0.0352885	0.0440894	0.423488	0	0	-0.207187	0.0629339
chr21:10566051:G:A	A	0	0	-0.00994912	0.0341406	0.770733	-0.0347112	0.0367395	0.344764	0	0	-0.101855	0.0530084
chr21:10566198:A:G	G	0	0	0.0209421	0.0202842	0.301869	0.0103677	0.0217731	0.633952	0	0	-0.043496	0.0315014
chr21:10566308:A:G	G	0	0	0.0290679	0.0219943	0.186298	0.00623024	0.0237986	0.793483	0	0	-0.093939	0.034139
chr21:10566311:A:G	G	0	0	0.024122	0.0156047	0.122149	0.010403	0.0168341	0.536594	0	0	-0.056431	0.0242272
chr21:10566533:A:G	G	0	0	0.0204459	0.0362389	0.57262	0.0119965	0.0388139	0.757262	0	0	-0.0347551	0.0562856
chr21:10566640:A:G	G	0	0	0.0284731	0.041898	0.49677	-0.0171966	0.0453839	0.704751	0	0	-0.187855	0.0650238
chr21:10566643:G:A	A	0	0	-0.00994912	0.0341406	0.770733	-0.0347112	0.0367395	0.344764	0	0	-0.101855	0.0530084
chr21:10566694:C:T	T	0	0	0.0292163	0.0154337	0.0583552	0.0168907	0.0166274	0.309709	0	0	-0.0506995	0.0239654
chr21:10566850:A:G	G	0	0	0.0204459	0.0362389	0.57262	0.0119965	0.0388139	0.757262	0	0	-0.0347551	0.0562856
chr21:10567002:C:T	T	0	0	0.0209421	0.0202842	0.301869	0.0103677	0.0217731	0.633952	0	0	-0.043496	0.0315014
chr21:10567298:A:G	G	0	0	0.0442704	0.0395337	0.262793	0.0248212	0.0424229	0.558488	0	0	-0.0800013	0.0613978
chr21:10567938:C:T	T	0	0	-0.0308538	0.0311305	0.321631	-0.05153	0.0334721	0.123684	0	0	-0.0850483	0.0483399
chr21:10568094:A:G	G	0	0	0.0209421	0.0202842	0.301869	0.0103677	0.0217731	0.633952	0	0	-0.043496	0.0315014
chr21:10568181:T:C	C	0	0	-0.0181124	0.0266297	0.496405	-0.00729727	0.0285537	0.798288	0	0	0.0444863	0.0413579
chr21:10568371:G:A	A	0	0	-0.00994912	0.0341406	0.770733	-0.0347112	0.0367395	0.344764	0	0	-0.101855	0.0530084
chr21:10568551:G:A	A	0	0	-0.0308538	0.0311305	0.321631	-0.05153	0.0334721	0.123684	0	0	-0.0850483	0.0483399
chr21:10568589:G:A	A	0	0	-0.0308538	0.0311305	0.321631	-0.05153	0.0334721	0.123684	0	0	-0.0850483	0.0483399
chr21:10569251:C:T	T	0	0	-0.0308538	0.0311305	0.321631	-0.05153	0.0334721	0.123684	0	0	-0.0850483	0.0483399
chr21:10569534:C:T	T	0	0	0.0050591	0.0129008	0.694944	0.0120151	0.0138503	0.385669	0	0	0.0286124	0.0200339
chr21:10569546:C:T	T	0	0	-0.0319953	0.0337457	0.343063	-0.0567142	0.0363185	0.118388	0	0	-0.101677	0.052397
chr21:10569615:C:G	G	0	0	-0.0114774	0.0170815	0.501635	-0.00273489	0.0183334	0.881416	0	0	0.0359609	0.026527
chr21:10569776:G:A	A	0	0	0.032593	0.0423182	0.441188	-0.0149684	0.0458729	0.744197	0	0	-0.195636	0.0656729
chr21:10570680:G:A	A	0	0	0.0209421	0.0202842	0.301869	0.0103677	0.0217731	0.633952	0	0	-0.043496	0.0315014
chr21:10570954:C:T	T	0	0	0.0290679	0.0219943	0.186298	0.00623024	0.0237986	0.793483	0	0	-0.093939	0.034139
chr21:10571005:C:T	T	0	0	0.0290679	0.0219943	0.186298	0.00623024	0.0237986	0.793483	0	0	-0.093939	0.034139
chr21:10571144:G:A	A	0	0	-0.0308538	0.0311305	0.321631	-0.05153	0.0334721	0.123684	0	0	-0.0850483	0.0483399
chr21:10571436:C:T	T	0	0	0.0301913	0.0309722	0.329666	0.0332086	0.0331582	0.316574	0	0	0.0124113	0.0481086
chr21:10571716:A:G	G	0	0	0.0267853	0.0218158	0.219524	0.00326817	0.023625	0.889975	0	0	-0.0967339	0.0338596
chr21:10571934:G:T	T	0	0	-0.0308538	0.0311305	0.321631	-0.05153	0.0334721	0.123684	0	0	-0.0850483	0.0483399
chr21:10571935:G:T	T	0	0	-0.0308538	0.0311305	0.321631	-0.05153	0.0334721	0.123684	0	0	-0.0850483	0.0483399
chr21:10572218:G:A	A	0	0	0.0943029	0.0619409	0.127892	0.0413043	0.0667937	0.53632	0	0	-0.218001	0.0961694
chr21:10572229:C:A	A	0	0	0.0224069	0.0150324	0.136073	0.00488036	0.0163107	0.764778	0	0	-0.0720926	0.0233289
chr21:10572277:G:A	A	0	0	0.0233959	0.0149524	0.117655	0.00471132	0.016256	0.771953	0	0	-0.076856	0.0232016
chr21:10572313:G:T	T	0	0	-0.0308733	0.0319634	0.334097	-0.0525082	0.0343735	0.126617	0	0	-0.0889915	0.0496324
chr21:10572439:G:A	A	0	0	0.00481551	0.0378166	0.898672	-0.0278871	0.0407851	0.494129	0	0	-0.134517	0.0587067
chr21:10572642:G:A	A	0	0	0.0298584	0.0211725	0.158468	0.0218069	0.0226978	0.336678	0	0	-0.0331186	0.0328854
chr21:10572649:A:C	C	0	0	0.0197688	0.0204146	0.332862	0.00932439	0.0219108	0.670428	0	0	-0.0429614	0.031704
chr21:10572833:T:C	C	0	0	0.0238786	0.0156641	0.127405	0.00964432	0.016907	0.568384	0	0	-0.0585504	0.0243185
chr21:10572893:A:G	G	0	0	-0.0415517	0.0317824	0.191083	-0.0620189	0.0341642	0.0694751	0	0	-0.0841884	0.0493549
chr21:10573425:A:G	G	0	0	0.00590272	0.038323	0.87759	-0.025076	0.0412926	0.543667	0	0	-0.127426	0.0594967
chr21:10573513:T:G	G	0	0	-0.0430614	0.0313864	0.170071	-0.0594733	0.0336909	0.0775197	0	0	-0.0675078	0.0487451
chr21:10573834:A:T	T	0	0	-0.0184889	0.0266326	0.487544	-0.0139428	0.0285178	0.624902	0	0	0.0186997	0.0413664
chr21:10573856:C:T	T	0	0	0.0292858	0.0233407	0.209584	-0.00597169	0.0255532	0.815221	0	0	-0.145026	0.0361979
chr21:10573925:C:G	G	0	0	0.00977685	0.0137537	0.477176	-0.000810779	0.0148105	0.956343	0	0	-0.0435505	0.0213542
chr21:10574026:G:A	A	0	0	-0.0439416	0.0309935	0.156258	-0.0628104	0.0333016	0.0592804	0	0	-0.0776136	0.048132
chr21:10574678:C:T	T	0	0	0.0139961	0.018473	0.44866	-0.00139096	0.0199125	0.94431	0	0	-0.0632922	0.0286794
chr21:10574682:G:A	A	0	0	-0.0565403	0.0330233	0.0868721	-0.0819807	0.0355617	0.0211491	0	0	-0.104645	0.0512786
chr21:10574772:T:C	C	0	0	0.0178921	0.020466	0.38199	0.00878084	0.021952	0.689155	0	0	-0.0374777	0.031785
chr21:10575197:C:A	A	0	0	-0.0430665	0.0344619	0.211415	-0.0653465	0.0370457	0.0777413	0	0	-0.0916452	0.0535153
chr21:10575554:C:T	T	0	0	0.0130185	0.0323343	0.687226	-0.0153089	0.0348793	0.660727	0	0	-0.11652	0.0501955
chr21:10575613:G:A	A	0	0	0.0312861	0.0418935	0.455184	-0.0142154	0.0453753	0.754064	0	0	-0.187163	0.0650176
chr21:10575725:G:A	A	0	0	0.003687	0.0200697	0.854241	0.00294147	0.0214843	0.8911	0	0	-0.0030666	0.0311726
chr21:10576167:A:G	G	0	0	-0.00829601	0.010812	0.442905	-0.00905342	0.0115745	0.434106	0	0	-0.00311549	0.0167938
chr21:10576547:T:C	C	0	0	0.0394396	0.0217714	0.0700585	0.0209463	0.0234748	0.372237	0	0	-0.0760692	0.0338041
chr21:10576601:T:C	C	0	0	0.00590272	0.038323	0.87759	-0.025076	0.0412926	0.543667	0	0	-0.127426	0.0594967
chr21:10576716:C:T	T	0	0	0.00148307	0.0143374	0.917613	-0.016881	0.0155992	0.279176	0	0	-0.0755376	0.0222435
chr21:10576938:C:G	G	0	0	0.0312861	0.0418935	0.455184	-0.0142154	0.0453753	0.754064	0	0	-0.187163	0.0650176
chr21:10577413:A:G	G	0	0	0.0293337	0.0155186	0.0587274	0.0150562	0.0167535	0.368817	0	0	-0.0587281	0.0240937
chr21:10577692:C:T	T	0	0	0.0251573	0.0149448	0.0923077	0.0092387	0.0161799	0.568001	0	0	-0.0654786	0.0231973
chr21:10577785:C:T	T	0	0	-0.310507	0.177643	0.0804767	-0.415098	0.190828	0.0296112	0	0	-0.430219	0.275894
chr21:10577894:A:G	G	0	0	0.0262551	0.0148672	0.0774001	0.00941041	0.0161195	0.559362	0	0	-0.0692879	0.0230748
chr21:10578017:C:T	T	0	0	-0.0198663	0.067364	0.768063	-0.0474208	0.0722325	0.511501	0	0	-0.113341	0.104619
chr21:10578184:G:A	A	0	0	0.0291059	0.0225406	0.196612	0.0122445	0.0242648	0.613826	0	0	-0.0693566	0.0349996
chr21:10578471:G:C	C	0	0	-0.0674623	0.0317248	0.0334629	-0.074884	0.0339801	0.0275412	0	0	-0.0305281	0.0492848
chr21:10579704:G:C	C	0	0	-0.000314057	0.0208843	0.988002	-0.0105942	0.0224105	0.636402	0	0	-0.0422858	0.0324323
chr21:10580377:C:A	A	0	0	-0.0674623	0.0317248	0.0334629	-0.074884	0.0339801	0.0275412	0	0	-0.0305281	0.0492848
chr21:10580782:C:G	G	0	0	0.0384404	0.0219416	0.0797839	0.0182832	0.023687	0.440192	0	0	-0.0829132	0.034065
chr21:10581516:T:C	C	0	0	-0.0674623	0.0317248	0.0334629	-0.074884	0.0339801	0.0275412	0	0	-0.0305281	0.0492848
chr21:10581609:T:C	C	0	0	0.0257782	0.0148514	0.0826094	0.00938375	0.0160921	0.559807	0	0	-0.0674359	0.0230512
chr21:10581678:C:G	G	0	0	-0.0127594	0.0128653	0.32131	-0.000641043	0.0138945	0.963201	0	0	0.0498469	0.0199711
chr21:10581685:T:C	C	0	0	-0.0674623	0.0317248	0.0334629	-0.074884	0.0339801	0.0275412	0	0	-0.0305281	0.0492848
chr21:10582684:T:G	G	0	0	-0.0720558	0.035321	0.0413476	-0.0841315	0.0378555	0.0262538	0	0	-0.0496713	0.0548681
chr21:10582731:T:C	C	0	0	0.0463246	0.0806502	0.565704	0.00749069	0.086535	0.931019	0	0	-0.159737	0.125249
chr21:10582975:T:A	A	0	0	-0.0674623	0.0317248	0.0334629	-0.074884	0.0339801	0.0275412	0	0	-0.0305281	0.0492848
chr21:10583022:C:T	T	0	0	-0.0116071	0.0337	0.730527	-0.0276885	0.0361574	0.44381	0	0	-0.0661481	0.0523354
chr21:10583459:G:T	T	0	0	-0.0135069	0.0616592	0.826605	-0.0599405	0.06638	0.366532	0	0	-0.190997	0.0957323
chr21:10583491:T:C	C	0	0	0.0329503	0.0194808	0.0907558	0.00720576	0.0212174	0.734146	0	0	-0.105896	0.0302251
chr21:10584230:T:G	G	0	0	0.0339996	0.0219881	0.122039	0.0145842	0.023722	0.538688	0	0	-0.079862	0.0341377
chr21:10584613:A:G	G	0	0	0.0258853	0.0132178	0.050187	0.0386494	0.0142818	0.00680579	0	0	0.0525031	0.0205206
chr21:10584693:T:C	C	0	0	-0.00628267	0.0145087	0.664995	-0.00353332	0.0155367	0.820099	0	0	0.011309	0.0225348
chr21:10585096:G:A	A	0	0	-0.00398307	0.0383936	0.917373	-0.0429662	0.0415235	0.300788	0	0	-0.160351	0.0595905
chr21:10585184:C:T	T	0	0	-0.0627788	0.0325116	0.0534872	-0.0678117	0.0348119	0.0514212	0	0	-0.0207022	0.0505061
chr21:10585322:G:T	T	0	0	0.0254397	0.0148604	0.0869129	0.00746615	0.0161404	0.64367	0	0	-0.0739313	0.023061
chr21:10585505:G:A	A	0	0	0.0306789	0.021243	0.148686	0.0151179	0.0228628	0.508454	0	0	-0.0640075	0.032986
chr21:10585533:G:C	C	0	0	-0.035067	0.0595841	0.556177	-0.0606776	0.0639016	0.342342	0	0	-0.105345	0.0925366
chr21:10586045:G:T	T	0	0	0.0284731	0.041898	0.49677	-0.0171966	0.0453839	0.704751	0	0	-0.187855	0.0650238
chr21:10586232:C:T	T	0	0	-0.0883224	0.0351894	0.012076	-0.0825672	0.0376808	0.0284354	0	0	0.023673	0.054673
chr21:10586674:T:C	C	0	0	-0.035067	0.0595841	0.556177	-0.0606776	0.0639016	0.342342	0	0	-0.105345	0.0925366
chr21:10587127:A:G	G	0	0	-0.0627788	0.0325116	0.0534872	-0.0678117	0.0348119	0.0514212	0	0	-0.0207022	0.0505061
chr21:10587252:C:T	T	0	0	0.0284731	0.041898	0.49677	-0.0171966	0.0453839	0.704751	0	0	-0.187855	0.0650238
chr21:10587348:T:G	G	0	0	0.039388	0.0217746	0.0704671	0.0195895	0.0235027	0.404563	0	0	-0.081438	0.0338065
chr21:10587919:G:A	A	0	0	0.0284731	0.041898	0.49677	-0.0171966	0.0453839	0.704751	0	0	-0.187855	0.0650238
chr21:10587965:C:T	T	0	0	-0.0519587	0.0331602	0.117138	-0.05943	0.0355157	0.094259	0	0	-0.0307321	0.0515095
chr21:10588117:G:A	A	0	0	0.0346298	0.0219034	0.113873	0.0185895	0.0235735	0.430361	0	0	-0.0659793	0.0340121
chr21:10588441:G:A	A	0	0	-0.0622557	0.032478	0.055256	-0.0670579	0.0347752	0.0538143	0	0	-0.0197532	0.0504539
chr21:10589577:C:T	T	0	0	0.0284731	0.041898	0.49677	-0.0171966	0.0453839	0.704751	0	0	-0.187855	0.0650238
chr21:10589679:G:C	C	0	0	0.00426187	0.0394301	0.913927	-0.0298063	0.0425247	0.483355	0	0	-0.140134	0.0612114
chr21:10590315:T:C	C	0	0	-0.00722257	0.0290032	0.80334	0.00608694	0.0311128	0.844891	0	0	0.0547465	0.0450417
chr21:10590327:C:T	T	0	0	-0.0228159	0.0177976	0.199855	-0.0212049	0.0190535	0.265748	0	0	0.00662676	0.0276456
chr21:10590590:G:T	T	0	0	-0.0477005	0.0328989	0.147083	-0.0568052	0.0352449	0.107021	0	0	-0.0374508	0.0511017
chr21:10590691:T:G	G	0	0	-0.0175188	0.017552	0.318227	-0.0151205	0.0187925	0.42105	0	0	0.00986508	0.0272631
chr21:10591528:A:G	G	0	0	0.0284731	0.041898	0.49677	-0.0171966	0.0453839	0.704751	0	0	-0.187855	0.0650238
chr21:10591587:T:C	C	0	0	0.000259277	0.039222	0.994726	-0.0347743	0.0423218	0.411268	0	0	-0.144105	0.0608861
chr21:10591656:T:G	G	0	0	0.0284731	0.041898	0.49677	-0.0171966	0.0453839	0.704751	0	0	-0.187855	0.0650238
chr21:10592071:A:G	G	0	0	0.0195347	0.042143	0.642982	-0.024328	0.0456021	0.593699	0	0	-0.180422	0.0654081
chr21:10592162:C:T	T	0	0	0.000259277	0.039222	0.994726	-0.0347743	0.0423218	0.411268	0	0	-0.144105	0.0608861
chr21:10592166:A:C	C	0	0	0.0297846	0.0218393	0.172628	0.0188316	0.0234377	0.4217	0	0	-0.0450533	0.0339183
chr21:10592204:G:A	A	0	0	0.000259277	0.039222	0.994726	-0.0347743	0.0423218	0.411268	0	0	-0.144105	0.0608861
chr21:10592439:T:C	C	0	0	0.0180699	0.020254	0.372305	0.00822935	0.0217328	0.704941	0	0	-0.0404775	0.0314548
chr21:10592509:G:T	T	0	0	0.0144179	0.0204704	0.481228	0.00444546	0.0219653	0.839615	0	0	-0.04102	0.0317905
chr21:10592841:G:A	A	0	0	0.0194593	0.0229328	0.39614	0.0107128	0.0245849	0.663021	0	0	-0.0359775	0.0356173
chr21:10592892:A:T	T	0	0	0.022855	0.0202874	0.259928	0.0101722	0.0218025	0.640812	0	0	-0.0521685	0.0315041
chr21:10592981:G:C	C	0	0	-0.0638926	0.0365386	0.0803545	-0.0712364	0.0391301	0.0686826	0	0	-0.0302077	0.0567595
chr21:10592995:T:C	C	0	0	0.0272956	0.0156512	0.0811601	0.0136718	0.0168818	0.418022	0	0	-0.0560392	0.0243005
chr21:10593106:C:T	T	0	0	-0.0129887	0.0109818	0.236909	-0.00287139	0.0118558	0.80863	0	0	0.0416159	0.0170481
chr21:10593754:C:T	T	0	0	0.000259277	0.039222	0.994726	-0.0347743	0.0423218	0.411268	0	0	-0.144105	0.0608861
chr21:10593789:C:A	A	0	0	-0.0603446	0.0326954	0.0649416	-0.0626467	0.0350019	0.0734849	0	0	-0.00946935	0.0507916
chr21:10594447:T:C	C	0	0	0.0284731	0.041898	0.49677	-0.0171966	0.0453839	0.704751	0	0	-0.187855	0.0650238
chr21:10594687:C:T	T	0	0	-0.00812098	0.0342345	0.812489	-0.0170376	0.036672	0.642222	0	0	-0.0366772	0.0531712
chr21:10595041:T:C	C	0	0	-0.00122359	0.0183047	0.946705	0.0169543	0.0197882	0.391562	0	0	0.0747718	0.0284115
chr21:10595043:G:A	A	0	0	0.0284731	0.041898	0.49677	-0.0171966	0.0453839	0.704751	0	0	-0.187855	0.0650238
chr21:10595081:C:T	T	0	0	0.0185549	0.033842	0.583499	-0.0202678	0.0367037	0.58081	0	0	-0.159691	0.0525161
chr21:10595128:G:A	A	0	0	-0.0140724	0.0151221	0.352068	-0.0151028	0.0161886	0.350857	0	0	-0.00423833	0.0234889
chr21:10595322:C:T	T	0	0	-0.0622557	0.032478	0.055256	-0.0670579	0.0347752	0.0538143	0	0	-0.0197532	0.0504539
chr21:10595359:C:T	T	0	0	0.0284731	0.041898	0.49677	-0.0171966	0.0453839	0.704751	0	0	-0.187855	0.0650238
chr21:10596382:C:T	T	0	0	-0.001205	0.0235734	0.959232	0.0149703	0.0253539	0.554887	0	0	0.0665344	0.0366025
chr21:10596383:G:A	A	0	0	9.22564e-06	0.0381908	0.999807	-0.030724	0.0411477	0.45526	0	0	-0.126416	0.0592916
chr21:10596469:T:G	G	0	0	-0.0704044	0.055996	0.208641	-0.108851	0.0602264	0.0707054	0	0	-0.158144	0.086952
chr21:10596632:T:G	G	0	0	0.0173416	0.0384841	0.652265	-0.0129022	0.0414514	0.755602	0	0	-0.124403	0.0597489
chr21:10596643:G:A	A	0	0	-0.0146018	0.0167169	0.382404	-0.0127649	0.0178972	0.4757	0	0	0.0075557	0.0259657
chr21:10596650:C:A	A	0	0	-0.0175427	0.0173989	0.313327	-0.0105631	0.0186553	0.571239	0	0	0.0287094	0.0270226
chr21:10596669:G:A	A	0	0	-0.00642262	0.0134336	0.632578	0.00128606	0.0144279	0.928973	0	0	0.0317084	0.0208607
chr21:10596674:T:G	G	0	0	0.00618075	0.0183625	0.736421	0.0206618	0.0197792	0.296197	0	0	0.0595654	0.0285087
chr21:10596687:C:T	T	0	0	-0.0149812	0.0811541	0.853541	-0.0548009	0.0870833	0.529157	0	0	-0.163792	0.126029
chr21:10596839:A:C	C	0	0	-0.000497287	0.0110068	0.963964	-0.00170286	0.0117839	0.885099	0	0	-0.00495895	0.0170958
chr21:10596844:T:A	A	0	0	-0.00024744	0.0110044	0.982061	-0.000410914	0.0117799	0.972173	0	0	-0.000672424	0.0170922
chr21:10596976:C:T	T	0	0	0.000259277	0.039222	0.994726	-0.0347743	0.0423218	0.411268	0	0	-0.144105	0.0608861
chr21:10597308:T:A	A	0	0	-0.0202131	0.0124916	0.105633	-0.0105331	0.0134527	0.433644	0	0	0.0398172	0.0193966
chr21:10597421:T:C	C	0	0	0.0291969	0.0213297	0.17105	0.00704093	0.0230797	0.760313	0	0	-0.091135	0.0331076
chr21:10597483:C:T	T	0	0	-0.310507	0.177643	0.0804767	-0.415098	0.190828	0.0296112	0	0	-0.430219	0.275894
chr21:10597667:G:A	A	0	0	0.0324972	0.13995	0.816378	0.01061	0.149849	0.943553	0	0	-0.0900293	0.21737
chr21:10597713:C:T	T	0	0	-0.0588258	0.0340429	0.08399	-0.062501	0.0364468	0.0863723	0	0	-0.0151172	0.0528835
chr21:10597730:T:C	C	0	0	0.0216636	0.0148011	0.14329	0.000611866	0.0161638	0.969804	0	0	-0.0865929	0.0229591
chr21:10597770:C:T	T	0	0	-0.0490771	0.0374572	0.190122	-0.0543213	0.0401051	0.175585	0	0	-0.0215713	0.0581833
chr21:10598107:A:G	G	0	0	-0.0199648	0.0698791	0.775104	-0.0371635	0.074849	0.619533	0	0	-0.070744	0.108533
chr21:10598274:T:G	G	0	0	-0.019842	0.0121526	0.102524	-0.00614668	0.0131745	0.640815	0	0	0.0563335	0.0188613
chr21:10598783:C:T	T	0	0	-0.0275258	0.0122841	0.0250412	-0.0128124	0.0133387	0.336783	0	0	0.0605212	0.0190654
chr21:10598831:A:G	G	0	0	-0.00289119	0.0149839	0.846996	0.00583328	0.0160945	0.717023	0	0	0.0358867	0.0232677
chr21:10598857:C:A	A	0	0	0.0429356	0.0413574	0.299196	-0.00474319	0.0448605	0.915795	0	0	-0.196119	0.0641804
chr21:10599038:C:T	T	0	0	0.0133498	0.0419916	0.750549	-0.00875038	0.0450759	0.846078	0	0	-0.0909055	0.0652097
chr21:10599159:C:T	T	0	0	-0.00840661	0.0133536	0.528996	-0.0111802	0.0143009	0.43434	0	0	-0.0114088	0.0207408
chr21:10599196:C:G	G	0	0	0.0239624	0.0148067	0.105588	0.0030922	0.0161643	0.848292	0	0	-0.0858462	0.022969
chr21:10599279:G:T	T	0	0	-0.0593915	0.0340811	0.0813944	-0.0633175	0.0364883	0.0826911	0	0	-0.0161491	0.0529429
chr21:10599365:T:C	C	0	0	-0.0161617	0.0338376	0.632917	-0.0230178	0.0362371	0.525299	0	0	-0.0282014	0.0525562
chr21:10599537:A:T	T	0	0	0.0220574	0.0148442	0.137298	0.00294368	0.0161535	0.855401	0	0	-0.0786212	0.0230319
chr21:10599772:C:T	T	0	0	-0.0624418	0.0342041	0.0679158	-0.0669714	0.0366217	0.0674393	0	0	-0.0186316	0.0531347
chr21:10599830:G:A	A	0	0	0.0297298	0.0218047	0.172738	0.0058411	0.0236219	0.804695	0	0	-0.0982623	0.0338421
chr21:10599831:G:T	T	0	0	0.0221264	0.0204152	0.278445	0.00868527	0.0219492	0.692327	0	0	-0.0552879	0.0317014
chr21:10600795:A:C	C	0	0	0.0429356	0.0413574	0.299196	-0.00474319	0.0448605	0.915795	0	0	-0.196119	0.0641804
chr21:10600796:G:T	T	0	0	0.0429356	0.0413574	0.299196	-0.00474319	0.0448605	0.915795	0	0	-0.196119	0.0641804
chr21:10601535:C:A	A	0	0	-0.0221502	0.0396259	0.576173	-0.0451833	0.0425624	0.288428	0	0	-0.0947428	0.0615339
chr21:10601565:A:T	T	0	0	0.0293142	0.0212953	0.168649	0.00653134	0.0230574	0.776974	0	0	-0.0937136	0.0330528
chr21:10601751:G:A	A	0	0	-0.0585818	0.0341146	0.0859415	-0.0613397	0.0365217	0.093047	0	0	-0.011344	0.0529949
chr21:10602254:A:G	G	0	0	0.0125871	0.0387532	0.745331	0.0578093	0.042049	0.169191	0	0	0.186014	0.0601349
chr21:10602298:G:A	A	0	0	-0.0084229	0.0333628	0.800683	-0.0132739	0.0357215	0.710195	0	0	-0.0199538	0.0518191
chr21:10602314:A:T	T	0	0	-0.0588258	0.0340429	0.08399	-0.062501	0.0364468	0.0863723	0	0	-0.0151172	0.0528835
chr21:10602371:C:T	T	0	0	0.02095	0.0148191	0.157445	0.000547933	0.0161634	0.972957	0	0	-0.0839206	0.0229889
chr21:10602670:T:G	G	0	0	-0.0566806	0.0342958	0.0983923	-0.0575889	0.0367135	0.11674	0	0	-0.00373627	0.053276
chr21:10602745:G:A	A	0	0	0.0398539	0.0240486	0.0974743	0.00432825	0.0263032	0.869296	0	0	-0.146129	0.0373004
chr21:10602774:A:G	G	0	0	-0.00629706	0.0135127	0.641208	-0.0108976	0.0144818	0.45175	0	0	-0.0189235	0.0209867
chr21:10602901:G:A	A	0	0	0.00969851	0.0186906	0.603832	0.00239191	0.0200385	0.904985	0	0	-0.0300545	0.0290279
chr21:10603201:A:G	G	0	0	0.0183231	0.015538	0.238301	-0.000336027	0.0168728	0.984111	0	0	-0.0767513	0.0241111
chr21:10603732:A:G	G	0	0	-0.0169525	0.0344203	0.622356	-0.0243293	0.036863	0.509259	0	0	-0.0303431	0.0534612
chr21:10603973:T:C	C	0	0	-0.0775906	0.0621786	0.21208	-0.117627	0.0668381	0.0784286	0	0	-0.164683	0.0965562
chr21:10604243:C:A	A	0	0	-0.0405997	0.0231907	0.0799995	-0.0193562	0.0250342	0.439411	0	0	0.0873818	0.0360044
chr21:10604616:T:G	G	0	0	0.0429356	0.0413574	0.299196	-0.00474319	0.0448605	0.915795	0	0	-0.196119	0.0641804
chr21:10604806:C:A	A	0	0	-0.0175304	0.0108681	0.106741	-0.00753582	0.0117328	0.520687	0	0	0.0411111	0.0168727
chr21:10605416:G:T	T	0	0	-0.0588258	0.0340429	0.08399	-0.062501	0.0364468	0.0863723	0	0	-0.0151172	0.0528835
chr21:10605468:G:A	A	0	0	0.0173324	0.0156161	0.26704	-0.00219801	0.0169779	0.896991	0	0	-0.0803352	0.0242301
chr21:10605542:G:A	A	0	0	0.00954996	0.0204643	0.64074	-0.00555709	0.0220263	0.800814	0	0	-0.0621404	0.0317736
chr21:10605734:T:G	G	0	0	0.00954996	0.0204643	0.64074	-0.00555709	0.0220263	0.800814	0	0	-0.0621404	0.0317736
chr21:10606096:C:G	G	0	0	0.00954996	0.0204643	0.64074	-0.00555709	0.0220263	0.800814	0	0	-0.0621404	0.0317736
chr21:10606773:A:G	G	0	0	0.0241796	0.021453	0.259702	-0.000594682	0.0232712	0.979613	0	0	-0.101905	0.0332921
chr21:10607114:T:G	G	0	0	0.013703	0.0147951	0.35435	-0.00702984	0.0161478	0.663314	0	0	-0.0852812	0.0229493
chr21:10607293:G:A	A	0	0	0.00954996	0.0204643	0.64074	-0.00555709	0.0220263	0.800814	0	0	-0.0621404	0.0317736
chr21:10607950:C:T	T	0	0	0.00954996	0.0204643	0.64074	-0.00555709	0.0220263	0.800814	0	0	-0.0621404	0.0317736
chr21:10608259:A:G	G	0	0	-0.0572473	0.0335234	0.0876954	-0.0657896	0.0359099	0.0669402	0	0	-0.0351374	0.0520743
chr21:10608589:T:A	A	0	0	0.0642709	0.0406031	0.113443	0.0463219	0.0435505	0.287494	0	0	-0.0738305	0.0630647
chr21:10609006:T:G	G	0	0	0.0241796	0.021453	0.259702	-0.000594682	0.0232712	0.979613	0	0	-0.101905	0.0332921
chr21:10609230:T:G	G	0	0	0.0243362	0.0214601	0.256786	-0.00056839	0.0232819	0.980523	0	0	-0.102441	0.0333027
chr21:10609703:C:T	T	0	0	-0.0588258	0.0340429	0.08399	-0.062501	0.0364468	0.0863723	0	0	-0.0151172	0.0528835
chr21:10609893:C:T	T	0	0	0.0472334	0.0417618	0.258047	-0.00232805	0.0453345	0.959044	0	0	-0.203863	0.0648051
chr21:10609984:C:T	T	0	0	0.0241796	0.021453	0.259702	-0.000594682	0.0232712	0.979613	0	0	-0.101905	0.0332921
chr21:10610009:C:T	T	0	0	-0.0744386	0.0616278	0.227096	-0.113174	0.0662331	0.0875036	0	0	-0.15933	0.0957018
chr21:10610231:C:T	T	0	0	-0.014468	0.0339713	0.670189	-0.0219304	0.0363829	0.546664	0	0	-0.0306955	0.0527636
chr21:10610345:T:A	A	0	0	0.000259277	0.039222	0.994726	-0.0347743	0.0423218	0.411268	0	0	-0.144105	0.0608861
chr21:10610754:G:A	A	0	0	-0.00263195	0.0249804	0.91609	0.00515681	0.0267669	0.847228	0	0	0.0320378	0.0387974
chr21:10610981:A:C	C	0	0	-0.01966	0.0174365	0.259523	-0.00217483	0.0188534	0.908164	0	0	0.0719224	0.0270652
chr21:10611206:C:T	T	0	0	0.000614346	0.0196105	0.975008	0.0215977	0.021233	0.30907	0	0	0.0863115	0.0304348
chr21:10611301:A:T	T	0	0	0.0251975	0.0216512	0.244508	0.00435355	0.0233924	0.852359	0	0	-0.0857382	0.0336094
chr21:10611307:G:T	T	0	0	0.00954996	0.0204643	0.64074	-0.00555709	0.0220263	0.800814	0	0	-0.0621404	0.0317736
chr21:10611322:G:T	T	0	0	0.0642709	0.0406031	0.113443	0.0463219	0.0435505	0.287494	0	0	-0.0738305	0.0630647
chr21:10611567:G:A	A	0	0	0.0104237	0.0210865	0.621073	-0.00695279	0.0227263	0.759653	0	0	-0.0714754	0.0327366
chr21:10611642:A:G	G	0	0	0.0170595	0.0156331	0.275166	-0.0119607	0.0173057	0.489474	0	0	-0.11937	0.0242242
chr21:10611686:G:T	T	0	0	0.012525	0.0157643	0.426895	-0.00200592	0.017019	0.906176	0	0	-0.0597706	0.0244716
chr21:10612189:G:A	A	0	0	0.0247876	0.021714	0.253641	-0.00185305	0.0235939	0.937399	0	0	-0.109582	0.0336931
chr21:10612213:C:T	T	0	0	0.0429356	0.0413574	0.299196	-0.00474319	0.0448605	0.915795	0	0	-0.196119	0.0641804
chr21:10612521:G:A	A	0	0	0.00815128	0.0626829	0.896535	0.0530644	0.067446	0.431417	0	0	0.184743	0.0973252
chr21:10612717:C:G	G	0	0	0.00954996	0.0204643	0.64074	-0.00555709	0.0220263	0.800814	0	0	-0.0621404	0.0317736
chr21:10612750:G:A	A	0	0	0.0133871	0.0156398	0.392018	0.0166058	0.0167491	0.321471	0	0	0.0132395	0.0242922
chr21:10612995:G:A	A	0	0	0.0139702	0.014899	0.348419	-0.00861746	0.0163139	0.59734	0	0	-0.0929107	0.023105
chr21:10613138:C:T	T	0	0	0.0265724	0.0396704	0.502967	-0.0102113	0.042832	0.811567	0	0	-0.151304	0.0615809
chr21:10613227:A:G	G	0	0	0.000614592	0.0154001	0.968166	0.000822721	0.0164854	0.960197	0	0	0.000856106	0.0239197
chr21:10613870:T:C	C	0	0	0.0139092	0.0149641	0.352628	-0.0093397	0.0164033	0.569099	0	0	-0.0956306	0.023204
chr21:10614167:A:T	T	0	0	-0.0490771	0.0374572	0.190122	-0.0543213	0.0401051	0.175585	0	0	-0.0215713	0.0581833
chr21:10614233:G:T	T	0	0	-0.0141674	0.0499329	0.776618	-0.0235033	0.0534705	0.660259	0	0	-0.0384016	0.0775551
chr21:10614260:C:T	T	0	0	0.0135753	0.0148846	0.361749	-0.00857695	0.016285	0.598417	0	0	-0.0911197	0.0230839
chr21:10614389:A:G	G	0	0	0.0203333	0.0245213	0.406986	0.0429304	0.0264729	0.104873	0	0	0.0929497	0.0380656
chr21:10614419:G:T	T	0	0	0.0429356	0.0413574	0.299196	-0.00474319	0.0448605	0.915795	0	0	-0.196119	0.0641804
chr21:10614688:T:C	C	0	0	-0.0202731	0.0176144	0.249757	-0.0131377	0.0188869	0.486681	0	0	0.0293503	0.0273576
chr21:10614904:A:C	C	0	0	0.0139702	0.014899	0.348419	-0.00861746	0.0163139	0.59734	0	0	-0.0929107	0.023105
chr21:10615152:G:T	T	0	0	0.0731921	0.0469027	0.11864	-0.00270927	0.0515153	0.958057	0	0	-0.312208	0.0727247
chr21:10615292:C:T	T	0	0	0.0273515	0.0237176	0.248822	0.00307596	0.0256555	0.904567	0	0	-0.0998535	0.036814
chr21:10615312:G:A	A	0	0	0.00791179	0.0206729	0.701932	-0.00651924	0.022238	0.769402	0	0	-0.0593597	0.0320987
chr21:10615391:C:T	T	0	0	-0.00409596	0.0300293	0.891506	-0.030238	0.0323898	0.350528	0	0	-0.107531	0.0466172
chr21:10615441:A:C	C	0	0	0.0217374	0.02187	0.320254	-0.00232491	0.0236949	0.921838	0	0	-0.0989764	0.0339417
chr21:10615556:T:G	G	0	0	0.0429356	0.0413574	0.299196	-0.00474319	0.0448605	0.915795	0	0	-0.196119	0.0641804
chr21:10615964:T:C	C	0	0	-0.00326026	0.0399379	0.934938	-0.0391095	0.0430977	0.364163	0	0	-0.14746	0.0619971
chr21:10616103:T:C	C	0	0	-0.0117584	0.0109666	0.28363	-0.0119207	0.0117395	0.3099	0	0	-0.000667454	0.0170344
chr21:10616362:C:T	T	0	0	0.0147721	0.0156034	0.34378	-0.00585883	0.0169945	0.730283	0	0	-0.084862	0.0242068
chr21:10616397:C:T	T	0	0	0.0110429	0.020359	0.587537	-0.00320154	0.0219009	0.883777	0	0	-0.0585922	0.0316115
chr21:10616676:C:T	T	0	0	-0.00593925	0.0121175	0.624036	0.00824643	0.0131492	0.530564	0	0	0.0583505	0.0188032
chr21:10616793:A:T	T	0	0	-0.00481044	0.0299465	0.872381	-0.0313359	0.032309	0.332106	0	0	-0.109108	0.0464878
chr21:10616835:G:A	A	0	0	-0.0245329	0.0311823	0.431424	-0.0465015	0.0335462	0.165688	0	0	-0.0903642	0.0484175
chr21:10616897:A:T	T	0	0	-0.0502708	0.0301942	0.0959296	-0.0687535	0.0324442	0.0340797	0	0	-0.0760254	0.0468924
chr21:10616933:C:T	T	0	0	0.0158271	0.0202771	0.435073	0.0010334	0.0218221	0.96223	0	0	-0.0608515	0.0314839
chr21:10617045:C:G	G	0	0	-0.0463053	0.0377984	0.220553	-0.0482186	0.0404635	0.233396	0	0	-0.00786995	0.0587134
chr21:10617205:A:G	G	0	0	0.0130745	0.0160824	0.416236	-0.00369757	0.0174033	0.831745	0	0	-0.0689892	0.0249612
chr21:10617283:G:A	A	0	0	0.0167999	0.0150547	0.264455	-0.00405097	0.016424	0.805179	0	0	-0.0857667	0.0233532
chr21:10617579:G:C	C	0	0	-0.0473865	0.0348602	0.174042	-0.0539649	0.0373306	0.148291	0	0	-0.0270592	0.0541491
chr21:10617703:G:A	A	0	0	0.0228993	0.0214693	0.286149	-0.00169751	0.0232841	0.941882	0	0	-0.101175	0.0333176
chr21:10617711:T:C	C	0	0	0.0228993	0.0214693	0.286149	-0.00169751	0.0232841	0.941882	0	0	-0.101175	0.0333176
chr21:10617755:G:A	A	0	0	-0.00239731	0.0130232	0.853951	0.00983614	0.0140642	0.484319	0	0	0.0503203	0.0202153
chr21:10618536:A:G	G	0	0	-0.00326026	0.0399379	0.934938	-0.0391095	0.0430977	0.364163	0	0	-0.14746	0.0619971
chr21:10618537:G:A	A	0	0	-0.0212196	0.0347063	0.540932	-0.0225365	0.0371527	0.544123	0	0	-0.00541668	0.0539074
chr21:10618836:A:C	C	0	0	0.0642709	0.0406031	0.113443	0.0463219	0.0435505	0.287494	0	0	-0.0738305	0.0630647
chr21:10618841:C:T	T	0	0	0.0446545	0.0819289	0.585726	0.00352805	0.0879247	0.967993	0	0	-0.169167	0.127233
chr21:10619049:C:T	T	0	0	-0.0038163	0.0158041	0.809187	-0.00161796	0.0169211	0.923824	0	0	0.00904253	0.0245469
chr21:10619050:G:A	A	0	0	-0.0913366	0.0430174	0.0337331	-0.0901858	0.0460505	0.0501816	0	0	0.00473367	0.0668304
chr21:10619105:G:T	T	0	0	0.0446545	0.0819289	0.585726	0.00352805	0.0879247	0.967993	0	0	-0.169167	0.127233
chr21:10619658:C:G	G	0	0	0.00990677	0.0239686	0.67937	-0.0213678	0.0260937	0.41285	0	0	-0.128643	0.0371841
chr21:10619723:T:C	C	0	0	0.0196553	0.0371413	0.596664	0.00968041	0.0397875	0.807771	0	0	-0.0410301	0.0576863
chr21:10619818:G:C	C	0	0	-0.0475756	0.0361358	0.18798	-0.0310586	0.038764	0.423003	0	0	0.0679401	0.0561234
chr21:10620587:A:G	G	0	0	0.0278251	0.0150697	0.0648302	0.00475116	0.0165083	0.773497	0	0	-0.0949109	0.0233719
chr21:10620613:C:A	A	0	0	-0.0339218	0.0380676	0.372879	-0.0308474	0.0407531	0.449089	0	0	0.0126459	0.0591294
chr21:10620632:G:A	A	0	0	0.0100875	0.0468008	0.829345	-0.0205166	0.050314	0.683442	0	0	-0.125885	0.0726702
chr21:10620666:C:T	T	0	0	0.0271751	0.0155273	0.0800925	0.00672407	0.0169096	0.690889	0	0	-0.084122	0.0240916
chr21:10620687:C:T	T	0	0	0.0554702	0.0467438	0.235352	0.0387003	0.050103	0.439869	0	0	-0.0689804	0.0726018
chr21:10620733:G:A	A	0	0	0.0351069	0.36954	0.924314	-0.0490661	0.395788	0.901338	0	0	-0.346232	0.573956
chr21:10620814:T:G	G	0	0	-0.0155674	0.0622132	0.802412	-0.0634451	0.0669932	0.34362	0	0	-0.196937	0.0965908
chr21:10620865:T:A	A	0	0	-0.00326026	0.0399379	0.934938	-0.0391095	0.0430977	0.364163	0	0	-0.14746	0.0619971
chr21:10621098:G:A	A	0	0	-0.0221139	0.0342051	0.51795	-0.0281939	0.0366273	0.441446	0	0	-0.0250093	0.053128
chr21:10621652:T:C	C	0	0	0.0292688	0.0149069	0.0495951	0.00646829	0.0163292	0.692019	0	0	-0.0937862	0.0231201
chr21:10621663:G:C	C	0	0	0.0292688	0.0149069	0.0495951	0.00646829	0.0163292	0.692019	0	0	-0.0937862	0.0231201
chr21:10621711:T:C	C	0	0	0.0228993	0.0214693	0.286149	-0.00169751	0.0232841	0.941882	0	0	-0.101175	0.0333176
chr21:10621957:G:A	A	0	0	-0.00418924	0.0103019	0.684267	-0.00107547	0.011038	0.922383	0	0	0.012808	0.0160002
chr21:10622098:A:G	G	0	0	0.0287402	0.015963	0.0717934	0.00979036	0.017329	0.572093	0	0	-0.0779471	0.0247734
chr21:10622192:G:A	A	0	0	-0.0588258	0.0340429	0.08399	-0.062501	0.0364468	0.0863723	0	0	-0.0151172	0.0528835
chr21:10622294:A:C	C	0	0	-0.029527	0.0161536	0.0675661	-0.0228206	0.0173223	0.1877	0	0	0.0275856	0.0250912
chr21:10622331:T:A	A	0	0	0.0269369	0.0148674	0.0700156	0.00352934	0.0163077	0.828659	0	0	-0.0962832	0.0230558
chr21:10622452:T:G	G	0	0	0.0511204	0.0421696	0.225414	0.00538966	0.045673	0.906063	0	0	-0.188106	0.0654493
chr21:10622706:A:T	T	0	0	0.0229884	0.0206439	0.265464	0.00826459	0.0222117	0.709831	0	0	-0.060564	0.0320549
chr21:10622800:C:T	T	0	0	0.0513329	0.0427917	0.230295	0.0114018	0.0462074	0.805099	0	0	-0.16425	0.066429
chr21:10623344:C:A	A	0	0	-0.0157967	0.0344724	0.646779	-0.023329	0.0369194	0.527459	0	0	-0.030983	0.0535419
chr21:10623360:C:T	T	0	0	0.0247569	0.0148841	0.09625	0.00208232	0.0163012	0.898355	0	0	-0.0932682	0.0230838
chr21:10623807:T:C	C	0	0	0.0176465	0.0654265	0.78738	0.0258452	0.0700482	0.712155	0	0	0.0337242	0.101621
chr21:10624008:A:G	G	0	0	0.0290879	0.0149078	0.0510348	0.00615208	0.0163345	0.706449	0	0	-0.0943428	0.0231208
chr21:10624427:A:T	T	0	0	-0.0678004	0.0333003	0.0417474	-0.0674082	0.0356479	0.0586322	0	0	0.00161344	0.0517334
chr21:10624447:C:T	T	0	0	-0.022349	0.037485	0.551034	-0.0327403	0.0401577	0.414903	0	0	-0.0427431	0.0582202
chr21:10624997:A:T	T	0	0	-0.0157967	0.0344724	0.646779	-0.023329	0.0369194	0.527459	0	0	-0.030983	0.0535419
chr21:10625475:G:A	A	0	0	0.0150827	0.0394223	0.702021	-0.0136152	0.0424249	0.748268	0	0	-0.118044	0.0612091
chr21:10625688:T:C	C	0	0	0.0189765	0.020709	0.359488	-0.00197607	0.0223957	0.929691	0	0	-0.086185	0.0321437
chr21:10625860:G:T	T	0	0	-0.014556	0.0262692	0.579504	0.0113833	0.0283951	0.688502	0	0	0.106697	0.0407744
chr21:10626258:C:T	T	0	0	0.0212594	0.0145679	0.144474	-0.000269756	0.0159339	0.986493	0	0	-0.0885567	0.0225947
chr21:10626303:T:A	A	0	0	0.00438002	0.0120465	0.716162	0.0110537	0.0129352	0.392805	0	0	0.0274509	0.0187069
chr21:10626678:G:A	A	0	0	-0.00375914	0.0256053	0.883281	-0.0135231	0.0274498	0.622262	0	0	-0.0401623	0.0397666
chr21:10627115:G:C	C	0	0	-0.0607846	0.108557	0.575525	-0.038124	0.116258	0.742968	0	0	0.0932108	0.16861
chr21:10627219:T:A	A	0	0	-0.0458923	0.0359427	0.201666	-0.0421333	0.0384802	0.273545	0	0	0.0154619	0.0558309
chr21:10627336:C:G	G	0	0	0.0598992	0.0379177	0.114172	0.0397907	0.0407051	0.328304	0	0	-0.0827129	0.0588902
chr21:10627374:G:A	A	0	0	0.0194212	0.0151469	0.199776	-0.00199846	0.0165376	0.903815	0	0	-0.0881063	0.0234953
chr21:10627401:G:A	A	0	0	-0.393917	0.452537	0.384047	-0.503175	0.484714	0.299229	0	0	-0.449415	0.702887
chr21:10627476:C:G	G	0	0	0.00806723	0.0204529	0.693264	-0.0123253	0.0221122	0.577255	0	0	-0.0838815	0.0317458
chr21:10627501:C:T	T	0	0	0.0179065	0.0146591	0.221886	0.00148704	0.0158892	0.925437	0	0	-0.0675388	0.0227504
chr21:10627523:C:A	A	0	0	-0.00518672	0.0110002	0.637276	-0.0050084	0.0117754	0.670599	0	0	0.000733475	0.017086
chr21:10627856:C:T	T	0	0	0.00806723	0.0204529	0.693264	-0.0123253	0.0221122	0.577255	0	0	-0.0838815	0.0317458
chr21:10628275:A:G	G	0	0	0.0511204	0.0421696	0.225414	0.00538966	0.045673	0.906063	0	0	-0.188106	0.0654493
chr21:10628344:A:G	G	0	0	-0.00813305	0.0179848	0.651112	0.00751397	0.0193983	0.698496	0	0	0.0643615	0.0279198
chr21:10628883:C:T	T	0	0	-0.0301297	0.0355421	0.396595	-0.029971	0.0380469	0.430849	0	0	0.000652637	0.0552066
chr21:10628896:C:A	A	0	0	-0.00813305	0.0179848	0.651112	0.00751397	0.0193983	0.698496	0	0	0.0643615	0.0279198
chr21:10628936:C:T	T	0	0	-0.00813305	0.0179848	0.651112	0.00751397	0.0193983	0.698496	0	0	0.0643615	0.0279198
chr21:10629003:G:C	C	0	0	0.00474172	0.0134909	0.725232	0.00730419	0.0144468	0.613144	0	0	0.0105403	0.0209539
chr21:10629067:T:A	A	0	0	-0.0558699	0.0347953	0.108346	-0.0533887	0.0372498	0.151784	0	0	0.0102061	0.0540515
chr21:10629089:C:A	A	0	0	0.0064509	0.013065	0.62148	-0.00121711	0.0140341	0.93089	0	0	-0.0315411	0.0202881
chr21:10629183:C:A	A	0	0	0.00806723	0.0204529	0.693264	-0.0123253	0.0221122	0.577255	0	0	-0.0838815	0.0317458
chr21:10629420:C:T	T	0	0	0.00806723	0.0204529	0.693264	-0.0123253	0.0221122	0.577255	0	0	-0.0838815	0.0317458
chr21:10629568:A:G	G	0	0	0.0142809	0.0145393	0.325988	-0.00811456	0.0159314	0.610511	0	0	-0.0921201	0.0225461
chr21:10629688:C:T	T	0	0	0.0142809	0.0145393	0.325988	-0.00811456	0.0159314	0.610511	0	0	-0.0921201	0.0225461
chr21:10629741:G:T	T	0	0	0.0070584	0.0115576	0.541388	0.00157346	0.0124001	0.899027	0	0	-0.0225614	0.017949
chr21:10630113:C:T	T	0	0	0.0511204	0.0421696	0.225414	0.00538966	0.045673	0.906063	0	0	-0.188106	0.0654493
chr21:10630357:G:A	A	0	0	0.045481	0.060305	0.450739	0.0477476	0.0645558	0.459522	0	0	0.0093234	0.0936693
chr21:10630361:T:C	C	0	0	0.0114274	0.0151212	0.449817	0.0086218	0.0161924	0.594409	0	0	-0.0115404	0.0234866
chr21:10630551:A:G	G	0	0	0.0511204	0.0421696	0.225414	0.00538966	0.045673	0.906063	0	0	-0.188106	0.0654493
chr21:10630887:A:T	T	0	0	0.016198	0.0146155	0.267743	-0.00328246	0.0159229	0.836676	0	0	-0.0801297	0.022674
chr21:10631205:C:T	T	0	0	0.0358329	0.0430639	0.40536	0.0456976	0.0461231	0.321796	0	0	0.0405769	0.0668875
chr21:10631247:C:T	T	0	0	-0.0588258	0.0340429	0.08399	-0.062501	0.0364468	0.0863723	0	0	-0.0151172	0.0528835
chr21:10631480:G:C	C	0	0	-0.0357263	0.13367	0.789259	-0.0726615	0.1432	0.611864	0	0	-0.151927	0.207608
chr21:10631979:C:T	T	0	0	0.0153788	0.0154713	0.320213	-0.00226697	0.0167771	0.892515	0	0	-0.072583	0.0240096
chr21:10631996:A:T	T	0	0	0.0144446	0.0151548	0.340521	-0.00524058	0.0164961	0.750723	0	0	-0.0809718	0.0235118
chr21:10632403:A:G	G	0	0	0.0163411	0.0142358	0.251015	-0.00406962	0.0155513	0.79356	0	0	-0.0839562	0.0220809
chr21:10632535:A:G	G	0	0	0.0151843	0.0130291	0.243851	0.00182389	0.0140942	0.897036	0	0	-0.0549559	0.0202235
chr21:10632669:C:G	G	0	0	-0.0766337	0.0678948	0.259019	-0.0915497	0.0727151	0.208024	0	0	-0.0613544	0.105458
chr21:10632687:C:G	G	0	0	0.201632	0.110169	0.0672191	0.182892	0.117969	0.12106	0	0	-0.0770827	0.171141
chr21:10632732:C:A	A	0	0	0.00588085	0.0115471	0.610547	-0.00028317	0.0123962	0.981775	0	0	-0.0253547	0.0179317
chr21:10633090:C:G	G	0	0	0.0232453	0.0203246	0.252747	0.00878889	0.0218676	0.687747	0	0	-0.0594641	0.0315594
chr21:10633129:A:T	T	0	0	-0.0766337	0.0678948	0.259019	-0.0915497	0.0727151	0.208024	0	0	-0.0613544	0.105458
chr21:10633230:A:T	T	0	0	0.00623009	0.0115534	0.589719	0.000379197	0.0123995	0.975603	0	0	-0.0240667	0.017942
chr21:10633402:G:T	T	0	0	0.0143465	0.0143925	0.31886	-0.00990641	0.0158411	0.531734	0	0	-0.0997604	0.0223111
chr21:10633449:A:G	G	0	0	0.0105278	0.0145301	0.468727	-0.0127535	0.015951	0.423976	0	0	-0.0957639	0.0225283
chr21:10633522:C:T	T	0	0	0.00462718	0.0761725	0.951561	-0.000985439	0.0815448	0.990358	0	0	-0.0230866	0.118312
chr21:10633717:A:C	C	0	0	0.00267383	0.0717945	0.970291	-0.00292221	0.0768585	0.969671	0	0	-0.0230184	0.111512
chr21:10634090:C:A	A	0	0	0.00232721	0.0115939	0.840912	-0.00493684	0.0124599	0.691943	0	0	-0.0298795	0.0180029
chr21:10634114:G:A	A	0	0	-0.0289517	0.0352399	0.411327	-0.0320587	0.0377263	0.395453	0	0	-0.0127801	0.0547367
chr21:10634266:T:A	A	0	0	0.0186381	0.0154462	0.227568	0.0032965	0.0166982	0.843502	0	0	-0.0631052	0.0239764
chr21:10634296:C:T	T	0	0	0.0459931	0.0394926	0.244181	-0.000117867	0.0428522	0.997805	0	0	-0.18967	0.0612859
chr21:10634540:C:A	A	0	0	0.016057	0.0144093	0.265129	-0.00551375	0.015769	0.726595	0	0	-0.0887278	0.0223468
chr21:10634739:C:A	A	0	0	-0.0588258	0.0340429	0.08399	-0.062501	0.0364468	0.0863723	0	0	-0.0151172	0.0528835
chr21:10634866:C:G	G	0	0	-0.0289517	0.0352399	0.411327	-0.0320587	0.0377263	0.395453	0	0	-0.0127801	0.0547367
chr21:10635018:C:T	T	0	0	-0.0289517	0.0352399	0.411327	-0.0320587	0.0377263	0.395453	0	0	-0.0127801	0.0547367
chr21:10635416:C:G	G	0	0	0.00617282	0.0204178	0.762404	-0.0143867	0.0220786	0.514651	0	0	-0.0845683	0.0316909
chr21:10635453:A:T	T	0	0	-0.000107963	0.012986	0.993367	0.00811147	0.0139571	0.561124	0	0	0.0338093	0.0201644
chr21:10635500:C:A	A	0	0	0.0054354	0.0115619	0.638274	-0.000751497	0.0124123	0.951722	0	0	-0.0254488	0.0179547
chr21:10635506:A:G	G	0	0	0.0330448	0.0224845	0.141651	-0.00589438	0.0247853	0.812023	0	0	-0.16017	0.0348534
chr21:10635761:C:T	T	0	0	0.0169159	0.0145058	0.243555	-0.00482642	0.0158754	0.761114	0	0	-0.0894335	0.0224965
chr21:10636004:G:A	A	0	0	0.0456777	0.0394276	0.246652	0.000230671	0.0427672	0.995697	0	0	-0.186939	0.0611865
chr21:10636211:G:A	A	0	0	0.00414055	0.0120004	0.730069	0.00602227	0.0128492	0.639294	0	0	0.00774014	0.018639
chr21:10636217:A:C	C	0	0	0.00210597	0.0120079	0.860779	0.00717711	0.0128771	0.577287	0	0	0.0208593	0.0186485
chr21:10636519:T:C	C	0	0	-0.0102198	0.0179256	0.568594	0.00315452	0.0192961	0.870141	0	0	0.0550131	0.027832
chr21:10636579:G:A	A	0	0	0.0456777	0.0394276	0.246652	0.000230671	0.0427672	0.995697	0	0	-0.186939	0.0611865
chr21:10636677:G:T	T	0	0	-0.0766337	0.0678948	0.259019	-0.0915497	0.0727151	0.208024	0	0	-0.0613544	0.105458
chr21:10636761:T:C	C	0	0	0.0146368	0.0143589	0.308035	-0.00813361	0.0157552	0.60568	0	0	-0.0936624	0.0222642
chr21:10636762:G:T	T	0	0	0.0146368	0.0143589	0.308035	-0.00813361	0.0157552	0.60568	0	0	-0.0936624	0.0222642
chr21:10636774:T:C	C	0	0	0.0146368	0.0143589	0.308035	-0.00813361	0.0157552	0.60568	0	0	-0.0936624	0.0222642
chr21:10636775:G:A	A	0	0	0.0146368	0.0143589	0.308035	-0.00813361	0.0157552	0.60568	0	0	-0.0936624	0.0222642
chr21:10636776:G:A	A	0	0	0.0151754	0.0143682	0.290886	-0.00761349	0.0157655	0.629152	0	0	-0.0937384	0.0222787
chr21:10636889:G:A	A	0	0	-0.0864128	0.0766275	0.259447	-0.116467	0.082155	0.156293	0	0	-0.123623	0.119014
chr21:10636916:A:G	G	0	0	0.045481	0.060305	0.450739	0.0477476	0.0645558	0.459522	0	0	0.0093234	0.0936693
chr21:10637150:G:A	A	0	0	0.00947503	0.0149083	0.525067	-0.00908204	0.0162059	0.575197	0	0	-0.0763315	0.0231311
chr21:10637829:A:G	G	0	0	0.0170383	0.0200445	0.395312	0.000189746	0.0216092	0.992994	0	0	-0.0693038	0.0311191
chr21:10637872:T:C	C	0	0	0.0456777	0.0394276	0.246652	0.000230671	0.0427672	0.995697	0	0	-0.186939	0.0611865
chr21:10637953:G:A	A	0	0	0.0170383	0.0200445	0.395312	0.000189746	0.0216092	0.992994	0	0	-0.0693038	0.0311191
chr21:10638005:A:G	G	0	0	-0.0469723	0.0378525	0.214632	-0.0491903	0.0405217	0.224777	0	0	-0.00912334	0.0587975
chr21:10638040:G:A	A	0	0	0.0253773	0.0161043	0.11507	0.0267573	0.0172407	0.120667	0	0	0.00567625	0.0250165
chr21:10638209:G:A	A	0	0	-0.0123988	0.0426548	0.771298	-0.050268	0.0460216	0.274714	0	0	-0.155769	0.0662158
chr21:10638220:T:C	C	0	0	0.010349	0.0145031	0.475492	-0.0108529	0.0158556	0.49367	0	0	-0.0872107	0.0224931
chr21:10638619:A:G	G	0	0	0.00111897	0.0120881	0.926247	0.00542414	0.0129565	0.675477	0	0	0.0177086	0.0187738
chr21:10638738:C:T	T	0	0	-0.0123988	0.0426548	0.771298	-0.050268	0.0460216	0.274714	0	0	-0.155769	0.0662158
chr21:10638835:G:T	T	0	0	0.00265157	0.0129663	0.837965	0.00923146	0.013916	0.507092	0	0	0.0270653	0.0201358
chr21:10639074:T:C	C	0	0	0.0116713	0.0144638	0.419706	-0.010126	0.0158331	0.522467	0	0	-0.0896598	0.0224303
chr21:10639262:C:A	A	0	0	-0.0766337	0.0678948	0.259019	-0.0915497	0.0727151	0.208024	0	0	-0.0613544	0.105458
chr21:10639593:T:A	A	0	0	0.0107123	0.0154028	0.486756	-0.0053687	0.0166682	0.747383	0	0	-0.0661466	0.0239061
chr21:10639802:G:T	T	0	0	0.0235649	0.0308797	0.445392	0.00174401	0.0332216	0.958133	0	0	-0.0897567	0.0479475
chr21:10639875:C:T	T	0	0	-0.0190581	0.0179767	0.289074	-0.00231671	0.0194109	0.904997	0	0	0.068863	0.0279063
chr21:10639982:C:G	G	0	0	0.00617282	0.0204178	0.762404	-0.0143867	0.0220786	0.514651	0	0	-0.0845683	0.0316909
chr21:10640016:C:A	A	0	0	0.013338	0.0145245	0.358456	-0.00730173	0.015861	0.64526	0	0	-0.0848982	0.0225287
chr21:10640424:C:T	T	0	0	0.00928484	0.0151408	0.539722	-0.00821501	0.0164243	0.616953	0	0	-0.0719828	0.0234953
chr21:10640507:C:T	T	0	0	0.0211625	0.0202571	0.296164	0.00667393	0.0217961	0.759454	0	0	-0.0595964	0.0314541
chr21:10640598:T:C	C	0	0	-0.0311631	0.035541	0.380584	-0.0322155	0.0380461	0.397134	0	0	-0.00432893	0.055205
chr21:10640832:G:T	T	0	0	0.0358565	0.0230063	0.119103	-0.00279605	0.025318	0.912063	0	0	-0.158991	0.0356672
chr21:10640921:C:A	A	0	0	-0.0766337	0.0678948	0.259019	-0.0915497	0.0727151	0.208024	0	0	-0.0613544	0.105458
chr21:10641093:G:T	T	0	0	-0.0063589	0.0751524	0.932569	-0.0148353	0.0804586	0.853713	0	0	-0.0348661	0.116727
chr21:10641109:G:A	A	0	0	0.00451661	0.0131634	0.731509	-0.0126799	0.0143311	0.376272	0	0	-0.0707352	0.0204213
chr21:10641279:A:T	T	0	0	0.00990678	0.0144829	0.493954	-0.0116404	0.0158452	0.462563	0	0	-0.088631	0.0224606
chr21:10641432:G:C	C	0	0	0.00953005	0.0154949	0.538525	-0.00801794	0.0167996	0.633171	0	0	-0.0721808	0.0240457
chr21:10641668:G:T	T	0	0	0.00161361	0.0117704	0.890959	0.0104747	0.0126715	0.408446	0	0	0.0364486	0.0182748
chr21:10642075:A:G	G	0	0	0.00981891	0.0364742	0.787775	0.021235	0.039083	0.586901	0	0	0.0469584	0.0566487
chr21:10642283:G:A	A	0	0	0.00248455	0.012086	0.837125	0.0107868	0.012999	0.406642	0	0	0.03415	0.018766
chr21:10642369:A:G	G	0	0	0.0117974	0.0146043	0.419204	-0.00988326	0.0159766	0.536174	0	0	-0.0891799	0.0226492
chr21:10642848:G:A	A	0	0	-0.0123988	0.0426548	0.771298	-0.050268	0.0460216	0.274714	0	0	-0.155769	0.0662158
chr21:10642986:T:A	A	0	0	-0.0588258	0.0340429	0.08399	-0.062501	0.0364468	0.0863723	0	0	-0.0151172	0.0528835
chr21:10643158:C:T	T	0	0	0.0125741	0.0144971	0.385749	-0.00885431	0.0158564	0.576567	0	0	-0.0881423	0.0224834
chr21:10643160:C:T	T	0	0	0.0108645	0.0153377	0.478726	-0.00607269	0.0166189	0.714807	0	0	-0.0696684	0.023803
chr21:10643173:T:C	C	0	0	-0.0164543	0.0352298	0.64046	-0.0124307	0.0377174	0.741722	0	0	0.0165506	0.0547197
chr21:10643338:G:A	A	0	0	-0.00803854	0.0417938	0.847477	-0.0449142	0.0450882	0.319182	0	0	-0.151682	0.0648794
chr21:10643362:G:A	A	0	0	-0.0357263	0.13367	0.789259	-0.0726615	0.1432	0.611864	0	0	-0.151927	0.207608
chr21:10643370:C:T	T	0	0	0.0498919	0.0367543	0.17464	0.00477575	0.0399371	0.904815	0	0	-0.185578	0.0570323
chr21:10643474:A:G	G	0	0	-0.0588258	0.0340429	0.08399	-0.062501	0.0364468	0.0863723	0	0	-0.0151172	0.0528835
chr21:10643614:C:A	A	0	0	0.00462718	0.0761725	0.951561	-0.000985439	0.0815448	0.990358	0	0	-0.0230866	0.118312
chr21:10643621:G:A	A	0	0	-0.0588258	0.0340429	0.08399	-0.062501	0.0364468	0.0863723	0	0	-0.0151172	0.0528835
chr21:10643720:G:A	A	0	0	0.0211625	0.0202571	0.296164	0.00667393	0.0217961	0.759454	0	0	-0.0595964	0.0314541
chr21:10643790:T:C	C	0	0	-0.0766337	0.0678948	0.259019	-0.0915497	0.0727151	0.208024	0	0	-0.0613544	0.105458
chr21:10643826:G:A	A	0	0	0.00276	0.0203252	0.891986	-0.019799	0.0220257	0.368704	0	0	-0.0927926	0.0315421
chr21:10643847:C:T	T	0	0	-0.007499	0.0687896	0.913192	-0.0312875	0.0737257	0.671291	0	0	-0.0978503	0.106836
chr21:10644223:C:T	T	0	0	0.00514737	0.0202556	0.799402	-0.0168342	0.0219386	0.442883	0	0	-0.0904177	0.0314354
chr21:10644337:T:C	C	0	0	0.00242351	0.0116882	0.835739	-0.00698522	0.0125932	0.579113	0	0	-0.0387013	0.0181462
chr21:10644765:G:A	A	0	0	-0.0237414	0.0543586	0.662289	0.00265954	0.0583273	0.963632	0	0	0.108596	0.0844175
chr21:10645017:G:A	A	0	0	-0.0191279	0.0107323	0.0747045	-0.0162641	0.0114971	0.157177	0	0	0.0117798	0.0166715
chr21:10645395:C:T	T	0	0	0.0108462	0.0154028	0.481326	-0.00566866	0.016678	0.733941	0	0	-0.0679312	0.0239052
chr21:10645403:C:G	G	0	0	0.016943	0.0204176	0.406639	0.000684794	0.0219956	0.975163	0	0	-0.0668755	0.0316999
chr21:10645410:A:C	C	0	0	0.0170517	0.0201635	0.397736	0.000973834	0.0217222	0.964242	0	0	-0.0661337	0.0313055
chr21:10645523:C:T	T	0	0	0.0125741	0.0144971	0.385749	-0.00885431	0.0158564	0.576567	0	0	-0.0881423	0.0224834
chr21:10646044:G:C	C	0	0	-0.0588258	0.0340429	0.08399	-0.062501	0.0364468	0.0863723	0	0	-0.0151172	0.0528835
chr21:10646193:G:A	A	0	0	-0.0555865	0.0718482	0.439128	-0.0989199	0.0771927	0.20003	0	0	-0.178245	0.111571
chr21:10646282:A:G	G	0	0	0.00394267	0.0172981	0.819705	-0.00503495	0.0185672	0.786257	0	0	-0.036928	0.0268628
chr21:10646524:G:A	A	0	0	-0.0539844	0.0343138	0.115659	-0.058904	0.03674	0.108876	0	0	-0.0202359	0.0533026
chr21:10646636:T:C	C	0	0	-0.0555865	0.0718482	0.439128	-0.0989199	0.0771927	0.20003	0	0	-0.178245	0.111571
chr21:10646686:G:A	A	0	0	-0.0539844	0.0343138	0.115659	-0.058904	0.03674	0.108876	0	0	-0.0202359	0.0533026
chr21:10646923:A:T	T	0	0	0.00551782	0.0468771	0.906299	-0.0283384	0.0504433	0.574261	0	0	-0.139262	0.0727837
chr21:10647071:T:A	A	0	0	-0.0555865	0.0718482	0.439128	-0.0989199	0.0771927	0.20003	0	0	-0.178245	0.111571
chr21:10647135:G:A	A	0	0	0.00991112	0.0150607	0.510488	-0.00911126	0.0163789	0.578019	0	0	-0.0782455	0.0233667
chr21:10647329:C:G	G	0	0	-0.0123988	0.0426548	0.771298	-0.050268	0.0460216	0.274714	0	0	-0.155769	0.0662158
chr21:10647524:T:C	C	0	0	-0.040502	0.0240687	0.0924203	-0.0099052	0.026181	0.705182	0	0	0.125855	0.0373468
chr21:10648094:C:T	T	0	0	0.00659555	0.0154518	0.669491	0.00817519	0.0165424	0.621168	0	0	0.00649758	0.024
chr21:10648129:C:A	A	0	0	-0.028681	0.0310097	0.355016	-0.0213351	0.0332139	0.520643	0	0	0.0302163	0.048165
chr21:10648502:A:C	C	0	0	0.00326475	0.0116094	0.778545	-0.00375954	0.0124732	0.763103	0	0	-0.0288933	0.0180274
chr21:10648636:A:G	G	0	0	0.012297	0.0145312	0.397414	-0.00983619	0.0159144	0.53653	0	0	-0.0910413	0.0225341
chr21:10648694:T:C	C	0	0	-0.0123988	0.0426548	0.771298	-0.050268	0.0460216	0.274714	0	0	-0.155769	0.0662158
chr21:10648735:T:C	C	0	0	-0.0510448	0.0375599	0.174139	-0.057243	0.0402182	0.154646	0	0	-0.0254951	0.0583429
chr21:10649074:C:T	T	0	0	-0.015825	0.0107737	0.141872	-0.0134633	0.0115387	0.243292	0	0	0.00971455	0.0167352
chr21:10649107:A:G	G	0	0	-0.020652	0.0182263	0.257177	-0.00720839	0.0196174	0.713284	0	0	0.0552981	0.0283003
chr21:10649206:C:A	A	0	0	-0.0541473	0.0341182	0.112501	-0.0574826	0.0365266	0.115552	0	0	-0.0137194	0.0529994
chr21:10649859:G:A	A	0	0	-0.0588258	0.0340429	0.08399	-0.062501	0.0364468	0.0863723	0	0	-0.0151172	0.0528835
chr21:10650436:C:A	A	0	0	0.0170383	0.0200445	0.395312	0.000189746	0.0216092	0.992994	0	0	-0.0693038	0.0311191
chr21:10650557:C:T	T	0	0	0.0253104	0.0186017	0.173624	0.044446	0.0201238	0.0272004	0	0	0.0787112	0.0288737
chr21:10650641:T:A	A	0	0	-0.0490771	0.0374572	0.190122	-0.0543213	0.0401051	0.175585	0	0	-0.0215713	0.0581833
chr21:10651057:C:T	T	0	0	0.0422475	0.0423362	0.318325	-0.00556233	0.045898	0.903541	0	0	-0.196658	0.0657017
chr21:10651234:T:C	C	0	0	-0.0123988	0.0426548	0.771298	-0.050268	0.0460216	0.274714	0	0	-0.155769	0.0662158
chr21:10651355:T:C	C	0	0	0.00329228	0.0116519	0.777519	-0.00678452	0.0125666	0.589275	0	0	-0.0414493	0.0180885
chr21:10651459:T:A	A	0	0	0.0147286	0.0147266	0.317245	0.00577184	0.0158231	0.71528	0	0	-0.0368422	0.0228688
chr21:10651476:C:G	G	0	0	-0.0766337	0.0678948	0.259019	-0.0915497	0.0727151	0.208024	0	0	-0.0613544	0.105458
chr21:10651521:G:A	A	0	0	-0.0766337	0.0678948	0.259019	-0.0915497	0.0727151	0.208024	0	0	-0.0613544	0.105458
chr21:10651564:A:C	C	0	0	0.00669584	0.0145958	0.646413	-0.014724	0.0159595	0.356224	0	0	-0.0881071	0.0226364
chr21:10651661:G:A	A	0	0	0.0199255	0.0126246	0.114495	0.0160126	0.0135275	0.23653	0	0	-0.0160951	0.0196099
chr21:10651779:G:C	C	0	0	0.0127479	0.0144699	0.378321	-0.00644561	0.0157616	0.682581	0	0	-0.0789494	0.0224479
chr21:10651841:G:T	T	0	0	-0.0230286	0.0738336	0.755118	-0.0209289	0.0790373	0.791166	0	0	0.00863693	0.11468
chr21:10651908:C:G	G	0	0	0.00509518	0.011731	0.664045	-0.00368132	0.0126282	0.770658	0	0	-0.0361007	0.0182138
chr21:10651988:A:C	C	0	0	-0.0921684	0.155594	0.553606	-0.145635	0.166757	0.382478	0	0	-0.219927	0.241655
chr21:10652070:A:G	G	0	0	0.0337419	0.0397799	0.396318	-0.00864922	0.0430674	0.840832	0	0	-0.174369	0.0617397
chr21:10652384:C:T	T	0	0	0.016243	0.0127376	0.202238	0.0137644	0.0136405	0.312937	0	0	-0.0101954	0.0197853
chr21:10652394:C:T	T	0	0	-0.0490771	0.0374572	0.190122	-0.0543213	0.0401051	0.175585	0	0	-0.0215713	0.0581833
chr21:10652684:G:A	A	0	0	0.00649536	0.014667	0.65787	-0.0138155	0.0160008	0.387902	0	0	-0.0835456	0.0227505
chr21:10653308:C:T	T	0	0	0.00206428	0.014682	0.888186	-0.0199088	0.0160671	0.215308	0	0	-0.0903826	0.0227685
chr21:10653434:G:A	A	0	0	-0.0600575	0.0318029	0.0589685	-0.0531773	0.0340608	0.118466	0	0	0.0283004	0.0494039
chr21:10653474:C:T	T	0	0	-0.0106119	0.0169698	0.531748	0.00663446	0.0183536	0.717741	0	0	0.0709401	0.0263391
chr21:10653493:C:T	T	0	0	0.00465453	0.0117095	0.690999	-0.00261149	0.0125832	0.835589	0	0	-0.0298876	0.0181826
chr21:10653502:T:C	C	0	0	-0.0585818	0.0341146	0.0859415	-0.0613397	0.0365217	0.093047	0	0	-0.011344	0.0529949
chr21:10653603:C:T	T	0	0	0.0060073	0.0387199	0.876705	-0.0380399	0.041985	0.364917	0	0	-0.181181	0.0600858
chr21:10653662:C:T	T	0	0	-0.0115627	0.0266857	0.664803	0.0233773	0.029055	0.421058	0	0	0.14372	0.0413991
chr21:10653723:C:A	A	0	0	0.0171236	0.0909877	0.850722	0.0227092	0.0974033	0.815648	0	0	0.0229755	0.141324
chr21:10653735:T:G	G	0	0	0.0340229	0.0398467	0.393191	-0.0090341	0.0431533	0.834176	0	0	-0.177108	0.061842
chr21:10653793:G:A	A	0	0	-0.546017	0.452472	0.227531	-0.611118	0.484463	0.207153	0	0	-0.267781	0.702829
chr21:10653813:G:A	A	0	0	0.00838927	0.0119813	0.483804	-0.00221348	0.0129264	0.864037	0	0	-0.0436127	0.0185997
chr21:10653982:C:T	T	0	0	-0.0315971	0.0319959	0.32338	-0.064723	0.0346184	0.0615379	0	0	-0.136258	0.0496616
chr21:10654027:A:C	C	0	0	-0.0127313	0.0113658	0.262654	-0.0108141	0.0121703	0.374239	0	0	0.00788621	0.0176543
chr21:10654065:T:C	C	0	0	-0.162256	0.119045	0.172889	-0.146334	0.127458	0.250929	0	0	0.0654908	0.184917
chr21:10654066:T:G	G	0	0	-0.0136568	0.0405784	0.736454	-0.0314527	0.043522	0.469873	0	0	-0.0732006	0.0630189
chr21:10654075:T:C	C	0	0	0.391178	0.184843	0.0343217	0.432655	0.197975	0.0288591	0	0	0.170608	0.287155
chr21:10654090:C:T	T	0	0	0.0160854	0.0711598	0.821166	-0.0209602	0.076382	0.783767	0	0	-0.152381	0.110506
chr21:10654341:A:T	T	0	0	-0.0175564	0.0329249	0.593877	-0.0323825	0.035317	0.359191	0	0	-0.0609846	0.051133
chr21:10654342:A:C	C	0	0	-0.0442765	0.0349434	0.205122	-0.0519408	0.0374243	0.165171	0	0	-0.0315257	0.0542772
chr21:10654388:T:A	A	0	0	-0.0202447	0.0107735	0.0602281	-0.0137183	0.0115755	0.235972	0	0	0.0268454	0.0167323
chr21:10654515:C:T	T	0	0	-0.00166884	0.0212219	0.937321	-0.000590881	0.022718	0.97925	0	0	0.00443401	0.0329622
chr21:10654785:C:T	T	0	0	0.0421237	0.0836786	0.614684	0.0238969	0.0896183	0.789737	0	0	-0.0749729	0.129968
chr21:10655488:G:A	A	0	0	0.0421237	0.0836786	0.614684	0.0238969	0.0896183	0.789737	0	0	-0.0749729	0.129968
chr21:10655578:A:G	G	0	0	0.0570898	0.0315023	0.0699488	0.05466	0.033725	0.105069	0	0	-0.00999453	0.0489377
chr21:10655588:A:G	G	0	0	0.0330966	0.145362	0.819892	-0.0799418	0.15655	0.609598	0	0	-0.464965	0.225683
chr21:10655593:G:A	A	0	0	-0.119187	0.226377	0.598542	-0.297512	0.243839	0.22242	0	0	-0.733512	0.351464
chr21:10655598:G:A	A	0	0	-0.00472605	0.0253176	0.851919	-0.0143112	0.0271408	0.597989	0	0	-0.0394269	0.0393198
chr21:10655637:C:A	A	0	0	0.0342992	0.0363668	0.345606	0.015814	0.0390309	0.685355	0	0	-0.0760358	0.0564777
chr21:10655873:T:C	C	0	0	-0.0069884	0.0406441	0.863484	-0.0240751	0.0435856	0.5807	0	0	-0.0702832	0.0631214
chr21:10655917:A:T	T	0	0	-0.0127938	0.0348234	0.713327	-0.0243426	0.0373187	0.514214	0	0	-0.0475041	0.0540844
chr21:10656025:C:T	T	0	0	0.00261476	0.0205792	0.898894	-0.0228876	0.0223674	0.306185	0	0	-0.1049	0.0319295
chr21:10656281:G:A	A	0	0	0.0118695	0.0564781	0.833542	-0.0144498	0.0605901	0.811506	0	0	-0.10826	0.0877096
chr21:10656340:A:C	C	0	0	-0.00443195	0.0126586	0.726253	-0.00759551	0.0135592	0.57536	0	0	-0.0130128	0.0196608
chr21:10656361:A:G	G	0	0	0.00253199	0.113367	0.982181	0.0406473	0.121494	0.737955	0	0	0.156781	0.176069
chr21:10656370:C:A	A	0	0	-0.00627419	0.0154593	0.684851	-0.0106154	0.0165619	0.521552	0	0	-0.0178569	0.0240105
chr21:10656415:G:A	A	0	0	0.0553804	0.0396723	0.162731	0.0437686	0.0425051	0.303139	0	0	-0.0477633	0.061622
chr21:10656939:C:T	T	0	0	0.00366277	0.0205311	0.858408	-0.00974899	0.0220721	0.658715	0	0	-0.0551671	0.0318797
chr21:10657183:C:A	A	0	0	0.00425537	0.0113132	0.706811	0.00157594	0.0121173	0.896521	0	0	-0.0110214	0.0175712
chr21:10657305:A:T	T	0	0	-0.0196498	0.0324172	0.544413	-0.036041	0.0347909	0.300233	0	0	-0.0674227	0.0503429
chr21:10657472:G:A	A	0	0	-0.0248791	0.0457593	0.586651	-0.0437057	0.0490674	0.373075	0	0	-0.0774401	0.0710667
chr21:10657479:A:G	G	0	0	-0.0069884	0.0406441	0.863484	-0.0240751	0.0435856	0.5807	0	0	-0.0702832	0.0631214
chr21:10657577:C:T	T	0	0	0.0352865	0.0206731	0.0878444	0.0399975	0.0221419	0.070853	0	0	0.019378	0.0321133
chr21:10658439:C:A	A	0	0	0.0446545	0.0819289	0.585726	0.00352805	0.0879247	0.967993	0	0	-0.169167	0.127233
chr21:10658554:A:C	C	0	0	0.0446545	0.0819289	0.585726	0.00352805	0.0879247	0.967993	0	0	-0.169167	0.127233
chr21:10658635:C:T	T	0	0	0.0193553	0.0156588	0.216434	0.0182596	0.0167633	0.276036	0	0	-0.00450679	0.0243233
chr21:10658762:G:T	T	0	0	0.203654	0.171211	0.234246	0.162048	0.183387	0.376889	0	0	-0.171138	0.265936
chr21:10658770:C:T	T	0	0	-0.0159836	0.0130983	0.222359	0.00537137	0.0143917	0.708981	0	0	0.0878402	0.020308
chr21:10658771:A:G	G	0	0	-0.0150881	0.0141157	0.28512	-0.0247548	0.0151817	0.102982	0	0	-0.0397623	0.0219188
chr21:10658775:C:A	A	0	0	-0.0154226	0.0390802	0.693109	-0.0300005	0.0418928	0.473913	0	0	-0.059964	0.0606946
chr21:10658777:T:G	G	0	0	0.014653	0.0417953	0.725896	-0.0273747	0.0451937	0.544702	0	0	-0.172874	0.0648714
chr21:10658780:C:A	A	0	0	-0.013702	0.0131517	0.297485	0.00827256	0.0144688	0.567491	0	0	0.0903888	0.0203884
chr21:10658781:A:G	G	0	0	0.0922158	0.193122	0.633006	0.160123	0.206989	0.439178	0	0	0.279324	0.299938
chr21:10658782:T:G	G	0	0	-0.0131985	0.0132469	0.319082	0.0117399	0.0146777	0.4238	0	0	0.10258	0.020525
chr21:10658785:C:A	A	0	0	-0.0156812	0.0467007	0.737036	-0.0247881	0.0500108	0.620139	0	0	-0.0374596	0.0725349
chr21:10658787:T:G	G	0	0	-0.0156812	0.0467007	0.737036	-0.0247881	0.0500108	0.620139	0	0	-0.0374596	0.0725349
chr21:10658791:A:G	G	0	0	-0.0390858	0.0318826	0.220225	0.0122912	0.0350105	0.725534	0	0	0.211331	0.0494339
chr21:10658815:T:C	C	0	0	-0.0298046	0.0563452	0.59683	-0.0529079	0.0604179	0.381194	0	0	-0.0950316	0.0875072
chr21:10658816:G:A	A	0	0	0.0420123	0.0384757	0.274869	0.0646211	0.0413303	0.117928	0	0	0.0929975	0.0597502
chr21:10658865:C:T	T	0	0	-0.0117531	0.0243896	0.629884	0.0271941	0.0267702	0.309708	0	0	0.160203	0.0378149
chr21:10659191:A:T	T	0	0	0.0132355	0.0156334	0.397209	0.00932955	0.0167457	0.577437	0	0	-0.0160665	0.0242819
chr21:10659196:C:T	T	0	0	-0.00625292	0.0144676	0.665595	-0.0101022	0.0154982	0.51451	0	0	-0.0158334	0.0224705
chr21:10659295:C:T	T	0	0	-0.0268506	0.0178648	0.132842	-0.00279782	0.0194698	0.885737	0	0	0.0989372	0.0277157
chr21:10659589:C:A	A	0	0	-0.0635992	0.0365443	0.0818008	-0.0559065	0.0391377	0.153161	0	0	0.0316428	0.056768
chr21:10659739:C:T	T	0	0	-0.0101672	0.0107264	0.343197	-0.00378136	0.0115232	0.742797	0	0	0.0262671	0.016657
chr21:10659830:C:T	T	0	0	0.0335083	0.0208035	0.107244	0.0249086	0.0223081	0.264179	0	0	-0.0353736	0.0323126
chr21:10660549:T:C	C	0	0	-0.00334547	0.0332752	0.919916	-0.0210937	0.0357219	0.554858	0	0	-0.0730044	0.0516733
chr21:10660583:T:C	C	0	0	-0.00153565	0.0333592	0.963283	0.00324373	0.0357174	0.927638	0	0	0.0196592	0.0518133
chr21:10660614:G:A	A	0	0	0.0893118	0.056053	0.111083	0.112225	0.0601048	0.0618802	0	0	0.0942494	0.0870633
chr21:10660754:C:A	A	0	0	0.0088153	0.0144725	0.542454	-0.00423075	0.0156186	0.786485	0	0	-0.0536628	0.0224666
chr21:10660790:C:T	T	0	0	-0.0867897	0.0750326	0.247398	-0.0601461	0.0804226	0.454535	0	0	0.109594	0.116539
chr21:10660860:C:T	T	0	0	-0.00902356	0.0118114	0.444885	-0.0138296	0.0126648	0.274848	0	0	-0.0197688	0.018344
chr21:10660910:A:C	C	0	0	-0.0218702	0.03282	0.505176	-0.0617286	0.0356507	0.0833657	0	0	-0.163951	0.0509248
chr21:10660951:C:T	T	0	0	-0.0129838	0.0424111	0.759497	-0.0179736	0.0454061	0.692222	0	0	-0.0205248	0.0658732
chr21:10660952:A:G	G	0	0	0.0447168	0.0534199	0.402547	-0.00291045	0.0576404	0.959729	0	0	-0.195907	0.0829292
chr21:10661071:C:T	T	0	0	0.00114612	0.0148608	0.938525	-0.0118667	0.0160303	0.459138	0	0	-0.0535263	0.0230696
chr21:10661241:C:A	A	0	0	-0.0148996	0.0464863	0.748577	-0.0359287	0.0498646	0.471202	0	0	-0.0864996	0.0721933
chr21:10661800:C:T	T	0	0	-0.0148996	0.0464863	0.748577	-0.0359287	0.0498646	0.471202	0	0	-0.0864996	0.0721933
chr21:10662188:C:G	G	0	0	0.00335627	0.0144894	0.816821	-0.00785633	0.0156037	0.614619	0	0	-0.0461212	0.0224958
chr21:10662208:C:T	T	0	0	0.0107094	0.0129358	0.407734	0.0110146	0.0138475	0.426369	0	0	0.00125534	0.0200928
chr21:10662241:T:C	C	0	0	-0.000224349	0.0146342	0.987769	-0.0166897	0.0158638	0.292772	0	0	-0.0677276	0.0227098
chr21:10662280:A:T	T	0	0	-0.0302211	0.0373503	0.418443	-0.0205725	0.0400094	0.607117	0	0	0.0396878	0.0580123
chr21:10662325:A:G	G	0	0	-0.0148996	0.0464863	0.748577	-0.0359287	0.0498646	0.471202	0	0	-0.0864996	0.0721933
chr21:10662363:C:A	A	0	0	0.0080118	0.0210874	0.703995	-0.00382897	0.022645	0.865728	0	0	-0.0487051	0.0327464
chr21:10662803:A:G	G	0	0	0.00557435	0.0150332	0.710785	0.00371611	0.0160951	0.817404	0	0	-0.00764355	0.0233497
chr21:10663176:C:T	T	0	0	0.00574956	0.0192917	0.765678	0.00345179	0.0206541	0.867273	0	0	-0.00945152	0.0299641
chr21:10663379:T:A	A	0	0	0.0508338	0.0401198	0.205137	0.0178793	0.0432382	0.679235	0	0	-0.135553	0.0622902
chr21:10663442:A:T	T	0	0	0.0131173	0.0208164	0.528601	0.00740705	0.0223002	0.739775	0	0	-0.0234882	0.0323313
chr21:10663520:A:C	C	0	0	-0.0148996	0.0464863	0.748577	-0.0359287	0.0498646	0.471202	0	0	-0.0864996	0.0721933
chr21:10663704:T:G	G	0	0	-0.0148996	0.0464863	0.748577	-0.0359287	0.0498646	0.471202	0	0	-0.0864996	0.0721933
chr21:10663786:C:A	A	0	0	0.00592987	0.0416909	0.886895	-0.0893341	0.0469159	0.0568929	0	0	-0.391853	0.0645168
chr21:10663980:C:A	A	0	0	0.0022398	0.0144902	0.877158	-0.0083711	0.0155948	0.591415	0	0	-0.0436462	0.022498
chr21:10664205:A:G	G	0	0	0.00314715	0.0105866	0.766255	-0.0039484	0.0113838	0.728708	0	0	-0.0291864	0.0164382
chr21:10664785:C:T	T	0	0	0.013959	0.0128177	0.276136	0.0151841	0.0137223	0.268501	0	0	0.00503907	0.0199098
chr21:10664833:C:A	A	0	0	-0.21699	0.185063	0.240988	-0.167663	0.198248	0.397705	0	0	0.202897	0.287449
chr21:10664891:A:G	G	0	0	0.00797248	0.0158941	0.615949	0.00215096	0.0170371	0.899533	0	0	-0.0239459	0.024685
chr21:10665078:C:A	A	0	0	-0.0302211	0.0373503	0.418443	-0.0205725	0.0400094	0.607117	0	0	0.0396878	0.0580123
chr21:10665095:A:T	T	0	0	0.0143474	0.0424556	0.735409	-0.0725924	0.0473271	0.125067	0	0	-0.357613	0.0657484
chr21:10665385:A:G	G	0	0	-0.00672593	0.0116776	0.564636	-0.00916789	0.012506	0.463512	0	0	-0.0100446	0.0181376
chr21:10665434:C:A	A	0	0	-0.00804772	0.0116399	0.48932	-0.0112161	0.0124695	0.368393	0	0	-0.0130328	0.0180788
chr21:10665534:G:A	A	0	0	0.0062335	0.0208307	0.764752	-0.00423515	0.0223553	0.849742	0	0	-0.0430611	0.032349
chr21:10665544:C:T	T	0	0	-0.00801772	0.01163	0.490572	-0.0125915	0.012469	0.31258	0	0	-0.0188133	0.0180624
chr21:10665614:G:A	A	0	0	0.0101259	0.0210618	0.630679	0.00220007	0.0225782	0.922375	0	0	-0.0326016	0.0327107
chr21:10665725:A:G	G	0	0	-0.0339663	0.033921	0.316665	-0.0265236	0.0363292	0.465335	0	0	0.0306143	0.0526876
chr21:10665795:T:A	A	0	0	0.00926078	0.0207508	0.655391	-0.00182178	0.0222768	0.934822	0	0	-0.0455863	0.0322243
chr21:10666102:T:C	C	0	0	0.0143474	0.0424556	0.735409	-0.0725924	0.0473271	0.125067	0	0	-0.357613	0.0657484
chr21:10666105:G:A	A	0	0	-0.0148996	0.0464863	0.748577	-0.0359287	0.0498646	0.471202	0	0	-0.0864996	0.0721933
chr21:10666463:G:A	A	0	0	0.00960121	0.0210646	0.648535	-0.00519502	0.0226608	0.818673	0	0	-0.0608619	0.032707
chr21:10666513:C:G	G	0	0	-0.0322692	0.0337989	0.339709	-0.0246514	0.0361994	0.495878	0	0	0.0313345	0.0524976
chr21:10667726:C:T	T	0	0	0.00119955	0.0358518	0.973309	0.00898921	0.0383965	0.814895	0	0	0.0320415	0.0556838
chr21:10667837:C:A	A	0	0	0.00595826	0.0207846	0.774367	-0.00629184	0.0223269	0.778093	0	0	-0.0503888	0.0322752
chr21:10668108:G:A	A	0	0	0.0176237	0.0342161	0.606504	-0.018473	0.0370354	0.617925	0	0	-0.148478	0.0531041
chr21:10668193:A:C	C	0	0	-0.0170909	0.0154789	0.269532	-0.0229951	0.0165941	0.165825	0	0	-0.0242861	0.024041
chr21:10668202:C:G	G	0	0	0.00461783	0.0568553	0.935266	-0.0216881	0.0609929	0.722153	0	0	-0.108205	0.0882954
chr21:10668204:T:C	C	0	0	-0.458168	0.286416	0.109674	-0.490184	0.306643	0.109921	0	0	-0.131691	0.444919
chr21:10668220:T:G	G	0	0	-0.0174626	0.0152045	0.250756	-0.0256434	0.0163235	0.116194	0	0	-0.0336502	0.0236127
chr21:10668237:C:G	G	0	0	0.152227	0.226377	0.501298	0.211266	0.242496	0.383638	0	0	0.242846	0.351604
chr21:10668531:G:A	A	0	0	-0.0209968	0.015648	0.179654	-0.0187553	0.0167544	0.262957	0	0	0.00921992	0.0243066
chr21:10668588:C:T	T	0	0	0.00518496	0.0343641	0.880068	0.00955807	0.0367917	0.795027	0	0	0.0179881	0.0533743
chr21:10668851:A:G	G	0	0	-0.0917772	0.0760094	0.227261	-0.0653408	0.0814655	0.422515	0	0	0.108742	0.118058
chr21:10668911:A:T	T	0	0	0.00248633	0.0154905	0.872482	-0.000514177	0.0165884	0.975273	0	0	-0.0123421	0.0240595
chr21:10668962:T:G	G	0	0	0.0309227	0.0240371	0.198284	0.0194882	0.0257898	0.449855	0	0	-0.0470338	0.0373319
chr21:10669044:C:T	T	0	0	0.0149011	0.0423317	0.724832	-0.0750431	0.0473294	0.112842	0	0	-0.369971	0.0655417
chr21:10669119:C:G	G	0	0	0.0126396	0.0447426	0.777563	-0.0213134	0.0481724	0.658172	0	0	-0.13966	0.0694671
chr21:10669235:A:C	C	0	0	-0.000102882	0.0149009	0.994491	-0.00542141	0.0159714	0.734275	0	0	-0.0218769	0.0231423
chr21:10669241:A:T	T	0	0	0.00823561	0.0442386	0.852317	-0.025208	0.0476277	0.596617	0	0	-0.137565	0.0686847
chr21:10669380:T:C	C	0	0	0.0105491	0.0444425	0.812374	-0.0234527	0.0478538	0.62407	0	0	-0.139861	0.0690006
chr21:10669851:A:G	G	0	0	0.0149544	0.0212576	0.481754	0.010665	0.022765	0.63944	0	0	-0.0176438	0.0330176
chr21:10669959:C:T	T	0	0	-0.00966313	0.0390292	0.804454	-0.0496217	0.0422181	0.239849	0	0	-0.164363	0.0605763
chr21:10670168:G:A	A	0	0	0.0114285	0.0440351	0.795225	-0.0231152	0.0474293	0.626002	0	0	-0.14209	0.0683667
chr21:10670208:C:T	T	0	0	0.0152978	0.0125621	0.22331	0.00674027	0.0135101	0.617846	0	0	-0.0352	0.0195067
chr21:10670728:A:G	G	0	0	0.0349362	0.213425	0.869973	-0.0494048	0.228824	0.82906	0	0	-0.346923	0.331459
chr21:10670731:C:A	A	0	0	-0.0877967	0.193428	0.649902	0.0316829	0.207853	0.878848	0	0	0.49146	0.300358
chr21:10670825:T:C	C	0	0	0.0156081	0.0133636	0.242824	-0.00272501	0.014574	0.851678	0	0	-0.0754103	0.0207306
chr21:10670924:G:A	A	0	0	0.0149011	0.0423317	0.724832	-0.0750431	0.0473294	0.112842	0	0	-0.369971	0.0655417
chr21:10670978:A:T	T	0	0	0.00687645	0.0179709	0.701984	0.0147754	0.0192747	0.443338	0	0	0.032491	0.0279092
chr21:10670981:C:T	T	0	0	0.00512184	0.0117969	0.664166	-0.0048558	0.0127188	0.702625	0	0	-0.0410414	0.0183141
chr21:10671241:C:A	A	0	0	0.00923521	0.0145474	0.525536	-0.0052828	0.0157279	0.736956	0	0	-0.0597175	0.0225799
chr21:10671281:C:T	T	0	0	0.161863	0.0938689	0.0846444	0.136085	0.100562	0.175978	0	0	-0.106035	0.145813
chr21:10671320:T:A	A	0	0	0.0159922	0.0127254	0.208857	0.00710222	0.013689	0.603883	0	0	-0.0365675	0.0197601
chr21:10671424:T:C	C	0	0	0.0105491	0.0444425	0.812374	-0.0234527	0.0478538	0.62407	0	0	-0.139861	0.0690006
chr21:10671533:G:A	A	0	0	0.0190061	0.013461	0.157968	0.00890963	0.0144911	0.538665	0	0	-0.0415302	0.0209016
chr21:10671838:A:G	G	0	0	0.0105489	0.0143806	0.463223	-0.00256337	0.0155223	0.868833	0	0	-0.0539352	0.0223238
chr21:10671906:T:C	C	0	0	-0.0145621	0.0211185	0.490482	0.00623045	0.0228263	0.784891	0	0	0.0855268	0.0327801
chr21:10671979:T:C	C	0	0	0.027679	0.0228953	0.226687	-0.0147167	0.0253408	0.561407	0	0	-0.174388	0.0354782
chr21:10672577:G:A	A	0	0	0.321428	0.184877	0.0821043	0.294676	0.197951	0.136584	0	0	-0.110041	0.287193
chr21:10672726:C:A	A	0	0	0.0368125	0.0435695	0.398159	0.073348	0.046969	0.118376	0	0	0.150283	0.0676419
chr21:10672986:C:T	T	0	0	-0.0116861	0.0429006	0.785315	-0.00915978	0.0459254	0.841911	0	0	0.0103916	0.066634
chr21:10673270:T:C	C	0	0	0.00391054	0.0165747	0.813484	-0.0154353	0.0179844	0.390749	0	0	-0.0795759	0.0257196
chr21:10673271:G:C	C	0	0	0.0154695	0.0154567	0.31691	0.0035202	0.0166453	0.83251	0	0	-0.0491515	0.0239988
chr21:10673322:G:A	A	0	0	0.0189036	0.0201148	0.347328	0.0161899	0.0215363	0.452203	0	0	-0.0111625	0.0312436
chr21:10673520:C:A	A	0	0	0.0192537	0.0145998	0.187248	0.00381412	0.0158038	0.80929	0	0	-0.0635082	0.0226608
chr21:10673610:C:T	T	0	0	0.00244705	0.0201796	0.903482	-0.00179709	0.0216113	0.933728	0	0	-0.0174576	0.0313423
chr21:10673796:C:T	T	0	0	0.000728262	0.0116906	0.950328	-0.00436602	0.0125383	0.72768	0	0	-0.0209545	0.0181556
chr21:10674000:C:A	A	0	0	-0.0487573	0.0337731	0.148831	-0.0402443	0.0361767	0.265949	0	0	0.0350167	0.0524601
chr21:10674316:C:G	G	0	0	0.00926668	0.0128392	0.470449	0.00444432	0.0137635	0.746767	0	0	-0.019836	0.0199407
chr21:10674339:C:A	A	0	0	0.0284724	0.0204423	0.163675	0.0185539	0.0219349	0.39763	0	0	-0.0407981	0.0317491
chr21:10674425:G:A	A	0	0	0.00714071	0.0359323	0.842476	-0.00565359	0.0385135	0.883294	0	0	-0.0526273	0.0558058
chr21:10674435:C:G	G	0	0	0.017164	0.0145486	0.238092	0.00271471	0.0157279	0.862962	0	0	-0.0594348	0.0225831
chr21:10674539:G:C	C	0	0	-0.0597607	0.0947307	0.52814	-0.0412535	0.101445	0.68426	0	0	0.0761262	0.147136
chr21:10674540:A:C	C	0	0	-0.0120038	0.107406	0.911013	0.030786	0.115158	0.78921	0	0	0.176009	0.166806
chr21:10674542:G:T	T	0	0	-0.0248569	0.0991445	0.802035	0.0049284	0.106228	0.962996	0	0	0.122517	0.153984
chr21:10674555:A:T	T	0	0	0.01266	0.0135459	0.349994	0.00981987	0.014507	0.498465	0	0	-0.0116824	0.02104
chr21:10674556:A:G	G	0	0	0.013086	0.0126797	0.302052	0.00134622	0.0136899	0.921665	0	0	-0.0482897	0.0196835
chr21:10674560:C:T	T	0	0	0.0136125	0.0244407	0.577555	0.0239774	0.0262104	0.360293	0	0	0.0426345	0.0379576
chr21:10674564:C:G	G	0	0	0.0036579	0.0136479	0.788684	-0.00192163	0.0146342	0.895529	0	0	-0.0229505	0.0211957
chr21:10674565:C:A	A	0	0	-8.89862e-05	0.0147449	0.995185	-0.000503615	0.0157841	0.974547	0	0	-0.00170551	0.0229021
chr21:10674567:T:G	G	0	0	0.00161151	0.0125461	0.897795	-0.00415429	0.0134587	0.757574	0	0	-0.0237167	0.019484
chr21:10674570:C:T	T	0	0	0.00260371	0.0215196	0.903697	0.0121904	0.023082	0.597408	0	0	0.0394332	0.03342
chr21:10674571:A:G	G	0	0	0.00652961	0.0217907	0.764443	0.0141836	0.0233552	0.543653	0	0	0.0314834	0.033843
chr21:10674575:C:T	T	0	0	-0.00651059	0.011967	0.58641	-0.00812443	0.0128127	0.52602	0	0	-0.00663825	0.0185874
chr21:10674576:A:G	G	0	0	-0.00815835	0.0117441	0.487258	-0.0101756	0.0125755	0.418421	0	0	-0.00829772	0.0182412
chr21:10674579:C:G	G	0	0	-0.000339283	0.0216721	0.987509	0.00430121	0.02321	0.852981	0	0	0.0190879	0.0336604
chr21:10674585:C:A	A	0	0	-0.003758	0.0120674	0.755483	-0.00288641	0.0129185	0.823198	0	0	0.00358513	0.0187433
chr21:10674588:T:A	A	0	0	-0.00183854	0.0120841	0.879072	-0.00117177	0.0129361	0.927825	0	0	0.00274266	0.0187692
chr21:10674598:T:A	A	0	0	-0.000730703	0.0103463	0.943697	-0.001882	0.0110768	0.865085	0	0	-0.00473567	0.01607
chr21:10674726:A:C	C	0	0	-0.0819811	0.0969837	0.397939	-0.0498515	0.103933	0.631477	0	0	0.13216	0.150631
chr21:10674900:G:A	A	0	0	-0.0603311	0.033489	0.071621	-0.0536897	0.0358639	0.134383	0	0	0.0273185	0.0520228
chr21:10674999:C:T	T	0	0	-0.0167848	0.0429112	0.695685	-0.0122996	0.0459402	0.788907	0	0	0.0184493	0.0666504
chr21:10675173:C:T	T	0	0	0.0665133	0.369465	0.857132	0.30437	0.397148	0.443444	0	0	0.978386	0.573693
chr21:10675183:C:T	T	0	0	0.0665133	0.369465	0.857132	0.30437	0.397148	0.443444	0	0	0.978386	0.573693
chr21:10675198:G:C	G	0	0	-0.0120432	0.00924425	0.192651	-0.00863684	0.00990931	0.383433	0	0	0.0140115	0.0143582
chr21:10675205:A:T	T	0	0	0.487089	0.319964	0.127928	0.444522	0.342578	0.194432	0	0	-0.175094	0.497025
chr21:10675418:C:T	T	0	0	0.0151334	0.0393682	0.700677	-0.067447	0.0439695	0.125043	0	0	-0.339681	0.0609584
chr21:10675481:T:C	C	0	0	-0.0167848	0.0429112	0.695685	-0.0122996	0.0459402	0.788907	0	0	0.0184493	0.0666504
chr21:10675517:C:T	T	0	0	-0.0167848	0.0429112	0.695685	-0.0122996	0.0459402	0.788907	0	0	0.0184493	0.0666504
chr21:10675583:C:A	A	0	0	-0.0333135	0.060159	0.579745	-0.0780431	0.0647559	0.22813	0	0	-0.183988	0.0934052
chr21:10675827:C:A	A	0	0	-0.00920442	0.0130052	0.479101	-0.0239023	0.0140996	0.0900277	0	0	-0.0604574	0.0201822
chr21:10675941:C:T	T	0	0	-0.0102828	0.0117659	0.382146	-0.0210219	0.0127003	0.0978782	0	0	-0.0441734	0.018265
chr21:10675956:C:G	G	0	0	0.000853712	0.0432072	0.984236	-0.00118183	0.046253	0.979615	0	0	-0.00837287	0.06711
chr21:10676887:C:T	T	0	0	0.0503752	0.242008	0.835108	-0.056793	0.259573	0.826811	0	0	-0.440819	0.375841
chr21:10676996:C:T	T	0	0	0.00918497	0.0421929	0.827671	-0.000923657	0.0451923	0.983694	0	0	-0.0415802	0.0655323
chr21:10677173:A:G	G	0	0	0.00249903	0.026937	0.926084	-7.74177e-06	0.0288377	0.999786	0	0	-0.0103112	0.0418388
chr21:10677340:T:C	C	0	0	-0.000524563	0.0428338	0.990229	0.0113012	0.0458874	0.805465	0	0	0.0486434	0.0665266
chr21:10677592:G:T	T	0	0	0.0101028	0.0152819	0.508551	0.00247177	0.0163999	0.880197	0	0	-0.031389	0.0237325
chr21:10677703:G:A	A	0	0	0.0170281	0.0422501	0.686925	0.00605052	0.0452582	0.893649	0	0	-0.0451545	0.0656211
chr21:10677761:C:G	G	0	0	0.00912132	0.0142939	0.523391	-0.00703449	0.0154967	0.649877	0	0	-0.0664543	0.022182
chr21:10677860:C:T	T	0	0	-0.0515871	0.0867406	0.552025	-0.021846	0.0929632	0.814211	0	0	0.122335	0.134718
chr21:10677875:C:G	G	0	0	0.135966	0.319982	0.670897	0.325469	0.343739	0.343716	0	0	0.779488	0.496884
chr21:10677893:T:C	C	0	0	0.00898531	0.0153462	0.558207	0.00231316	0.0164589	0.888232	0	0	-0.0274448	0.0238333
chr21:10677951:C:T	T	0	0	0.00831211	0.0201398	0.679811	-0.00417823	0.0216424	0.846914	0	0	-0.051377	0.0312733
chr21:10677976:G:A	A	0	0	0.0250402	0.0126413	0.0476109	0.0209902	0.0135464	0.121263	0	0	-0.0166592	0.0196372
chr21:10678081:G:A	A	0	0	0.00436125	0.0169222	0.79662	-0.00533866	0.0181745	0.768953	0	0	-0.039899	0.0262778
chr21:10678285:C:G	G	0	0	0.0057847	0.0378826	0.878634	-0.0815271	0.0426656	0.0560252	0	0	-0.359143	0.0586197
chr21:10678287:A:T	T	0	0	0.00869051	0.0143836	0.545714	-0.0102194	0.0156628	0.514103	0	0	-0.0777829	0.0223141
chr21:10678305:C:G	G	0	0	0.0075242	0.0143781	0.600759	-0.0111202	0.0156497	0.47735	0	0	-0.0766909	0.0223063
chr21:10678323:G:T	T	0	0	0.000339117	0.0371828	0.992723	-0.0832266	0.0417779	0.0463577	0	0	-0.343734	0.0575474
chr21:10678424:T:C	C	0	0	-0.0357263	0.13367	0.789259	-0.0726615	0.1432	0.611864	0	0	-0.151927	0.207608
chr21:10678442:A:T	T	0	0	-0.0357263	0.13367	0.789259	-0.0726615	0.1432	0.611864	0	0	-0.151927	0.207608
chr21:10678471:C:T	T	0	0	0.172474	0.11935	0.148427	0.207233	0.127871	0.105096	0	0	0.142974	0.185385
chr21:10678548:G:T	T	0	0	0.0126888	0.0237652	0.593394	0.00871463	0.0254471	0.732004	0	0	-0.0163471	0.0369123
chr21:10678584:T:C	C	0	0	-0.0141811	0.0232485	0.541876	-0.00156573	0.0249605	0.949983	0	0	0.0518913	0.0361032
chr21:10678585:G:C	C	0	0	-0.0228221	0.0249178	0.359722	-0.00168377	0.0268664	0.950028	0	0	0.0869491	0.0386848
chr21:10678586:T:A	A	0	0	0.0220532	0.0134306	0.100588	0.0242216	0.0143811	0.0921297	0	0	0.00891928	0.0208631
chr21:10678587:T:G	G	0	0	0.04133	0.0150874	0.00615567	0.0376007	0.0161613	0.0199869	0	0	-0.0153397	0.0234417
chr21:10678594:C:T	T	0	0	0.0688119	0.119101	0.563426	0.0898512	0.127534	0.481105	0	0	0.0865419	0.184988
chr21:10678596:A:T	T	0	0	0.152859	0.202453	0.450228	0.17047	0.216737	0.431556	0	0	0.0724416	0.314461
chr21:10678614:T:C	C	0	0	0.0376307	0.0145983	0.00994473	0.0326374	0.0156461	0.0369806	0	0	-0.0205391	0.0226801
chr21:10678631:T:A	A	0	0	0.0347747	0.014821	0.0189602	0.0314167	0.0158742	0.0478037	0	0	-0.0138124	0.0230258
chr21:10678632:C:T	T	0	0	0.0347747	0.014821	0.0189602	0.0314167	0.0158742	0.0478037	0	0	-0.0138124	0.0230258
chr21:10678659:C:T	T	0	0	0.00980845	0.0155659	0.528613	0.00268497	0.016698	0.872254	0	0	-0.0293013	0.0241742
chr21:10678733:T:C	C	0	0	0.0152312	0.0379584	0.688228	-0.0664997	0.0424874	0.117544	0	0	-0.336187	0.0587655
chr21:10678785:C:T	T	0	0	-0.00396217	0.0220779	0.857574	0.0227091	0.0239784	0.343606	0	0	0.109708	0.0342567
chr21:10678891:C:T	T	0	0	0.0320206	0.0338089	0.343585	-0.0230235	0.0371448	0.535368	0	0	-0.226415	0.052417
chr21:10679016:A:G	G	0	0	-0.00972533	0.018673	0.60249	-0.0143005	0.020001	0.474615	0	0	-0.0188192	0.0290024
chr21:10679025:C:G	G	0	0	0.0345944	0.0129529	0.00756743	0.0268939	0.0139156	0.0532797	0	0	-0.0316749	0.0201209
chr21:10679030:C:G	G	0	0	-0.0172389	0.0355817	0.62804	-0.0416945	0.0382699	0.27594	0	0	-0.100594	0.0552484
chr21:10679031:G:A	A	0	0	-0.015939	0.056549	0.77805	0.0240453	0.0608379	0.692669	0	0	0.164469	0.0878025
chr21:10679434:C:T	T	0	0	0.0388086	0.0427579	0.364071	0.0292372	0.0457943	0.523184	0	0	-0.0393706	0.0664127
chr21:10679436:A:G	G	0	0	0.0108384	0.0144609	0.453558	-0.00873755	0.015763	0.579368	0	0	-0.0805225	0.0224326
chr21:10679475:C:T	T	0	0	0.00578516	0.016425	0.724676	-0.00916418	0.0177285	0.605213	0	0	-0.0614917	0.0254969
chr21:10679497:T:C	C	0	0	0.0025742	0.0362905	0.943451	-0.0682029	0.0403079	0.090637	0	0	-0.29113	0.0562161
chr21:10679575:C:T	T	0	0	-0.112032	0.0876802	0.201343	-0.0461125	0.0943924	0.625182	0	0	0.271149	0.136143
chr21:10679792:G:A	A	0	0	0.0152312	0.0379584	0.688228	-0.0664997	0.0424874	0.117544	0	0	-0.336187	0.0587655
chr21:10679953:T:A	A	0	0	0.00748185	0.0145174	0.606294	-0.0118725	0.0158161	0.452859	0	0	-0.0796108	0.0225208
chr21:10680043:T:C	C	0	0	0.0348194	0.0426375	0.414135	0.0281945	0.0456534	0.536854	0	0	-0.0272503	0.0662263
chr21:10680429:C:T	T	0	0	-0.00625197	0.0289305	0.828907	-0.00853826	0.0309712	0.782791	0	0	-0.00940428	0.0449353
chr21:10680474:C:T	T	0	0	0.0653243	0.0530902	0.218532	0.0857241	0.0569164	0.132031	0	0	0.0839114	0.0824583
chr21:10680499:G:C	C	0	0	0.0199165	0.0127256	0.117566	0.0168647	0.0136305	0.215983	0	0	-0.012553	0.0197673
chr21:10680520:C:T	T	0	0	-0.00310347	0.0203246	0.878639	-0.0167256	0.021855	0.444095	0	0	-0.0560323	0.0315586
chr21:10680590:G:A	A	0	0	0.0348194	0.0426375	0.414135	0.0281945	0.0456534	0.536854	0	0	-0.0272503	0.0662263
chr21:10680769:A:C	C	0	0	0.0773632	0.0659429	0.240722	0.0627739	0.0706252	0.374094	0	0	-0.0600108	0.102427
chr21:10680802:C:T	T	0	0	-0.0028595	0.0131251	0.827534	-0.0138758	0.0141493	0.326756	0	0	-0.0453137	0.0203761
chr21:10680824:A:C	C	0	0	0.0107077	0.0203517	0.598796	0.000396294	0.0218421	0.985524	0	0	-0.0424143	0.0316053
chr21:10681090:T:A	A	0	0	0.00676053	0.0201266	0.736946	-0.00601019	0.0216321	0.781137	0	0	-0.0525303	0.0312523
chr21:10681146:C:T	T	0	0	0.020099	0.024772	0.417159	0.0184795	0.0265189	0.485901	0	0	-0.00666154	0.0384774
chr21:10681412:C:T	T	0	0	0.0297593	0.0219938	0.176031	-0.00816294	0.0242383	0.736284	0	0	-0.155987	0.0340929
chr21:10681633:A:T	T	0	0	-0.0136818	0.018246	0.453344	-0.00827777	0.0195491	0.671978	0	0	0.0222286	0.0283391
chr21:10681653:A:C	C	0	0	0.0174805	0.0122728	0.154351	0.0162174	0.0131392	0.217103	0	0	-0.00519575	0.0190642
chr21:10682037:T:C	C	0	0	0.021384	0.0254815	0.401359	0.0259882	0.0272862	0.340879	0	0	0.0189388	0.0395788
chr21:10682044:C:A	A	0	0	-0.0221467	0.0319711	0.488492	-0.0234052	0.0342247	0.494058	0	0	-0.00517677	0.0496592
chr21:10682118:C:A	A	0	0	0.000386338	0.0137138	0.977525	-0.00353493	0.0146923	0.809867	0	0	-0.0161295	0.0212993
chr21:10682119:C:T	T	0	0	0.000967427	0.0775664	0.990049	0.0163544	0.0830653	0.843917	0	0	0.0632918	0.120474
chr21:10682216:G:A	A	0	0	0.00305136	0.0145416	0.833795	-0.0117568	0.015728	0.454758	0	0	-0.0609109	0.0225699
chr21:10682227:T:C	C	0	0	0.00297665	0.0226554	0.895468	-0.0025477	0.0242664	0.916385	0	0	-0.0227235	0.0351874
chr21:10682268:C:T	T	0	0	-0.0108487	0.0634083	0.864151	0.00187019	0.0679041	0.978028	0	0	0.0523171	0.0984842
chr21:10682323:A:G	G	0	0	0.0213211	0.0386165	0.580863	-0.0543262	0.042905	0.205442	0	0	-0.311163	0.0598187
chr21:10682515:G:A	A	0	0	0.000634735	0.0154543	0.967239	-0.0094983	0.0166148	0.567541	0	0	-0.0416806	0.0239966
chr21:10682571:G:A	A	0	0	-0.0406519	0.0318495	0.201823	-0.0475984	0.0341106	0.162891	0	0	-0.0285733	0.0494716
chr21:10682580:A:T	T	0	0	-0.0226495	0.0324205	0.484792	-0.0222651	0.0347053	0.521168	0	0	0.00158129	0.0503573
chr21:10682636:G:A	A	0	0	-0.0225661	0.0691023	0.744	-0.0168581	0.073977	0.819738	0	0	0.0234791	0.107331
chr21:10682710:G:A	A	0	0	0.0884115	0.0596257	0.138134	0.0127061	0.0648559	0.844679	0	0	-0.311402	0.0925169
chr21:10682801:G:A	A	0	0	0.00247387	0.019967	0.901396	-0.0118838	0.021485	0.580182	0	0	-0.0590578	0.0310019
chr21:10683004:C:A	A	0	0	-0.010727	0.0207767	0.605645	-0.0222914	0.0223101	0.317716	0	0	-0.0475684	0.0322641
chr21:10683124:C:G	G	0	0	-0.0414565	0.0318851	0.193538	-0.0487993	0.0341506	0.153021	0	0	-0.0302033	0.0495269
chr21:10683174:C:A	A	0	0	0.0213211	0.0386165	0.580863	-0.0543262	0.042905	0.205442	0	0	-0.311163	0.0598187
chr21:10683445:C:T	T	0	0	-0.0406519	0.0318495	0.201823	-0.0475984	0.0341106	0.162891	0	0	-0.0285733	0.0494716
chr21:10683454:A:C	C	0	0	0.000940835	0.0154465	0.951431	-0.00901232	0.016604	0.587281	0	0	-0.0409407	0.0239849
chr21:10683480:C:T	T	0	0	-0.0168765	0.0108269	0.119054	-0.0182814	0.011592	0.11478	0	0	-0.00577871	0.0168184
chr21:10683751:A:T	T	0	0	-0.0406519	0.0318495	0.201823	-0.0475984	0.0341106	0.162891	0	0	-0.0285733	0.0494716
chr21:10683755:C:T	T	0	0	0.0290527	0.0401151	0.468922	0.0314099	0.0429436	0.464522	0	0	0.00969591	0.062309
chr21:10683787:C:G	G	0	0	-0.0188007	0.0272928	0.490916	-0.018521	0.0292162	0.526128	0	0	0.00115054	0.0423927
chr21:10683830:C:T	T	0	0	-0.0189305	0.053637	0.724135	-0.0883396	0.0583767	0.130212	0	0	-0.285503	0.0832124
chr21:10684113:C:T	T	0	0	-0.016753	0.0733695	0.819384	-0.0139918	0.0785409	0.858608	0	0	0.0113576	0.113959
chr21:10684157:T:C	C	0	0	-0.0183933	0.0118844	0.121698	-0.00444526	0.0128973	0.730345	0	0	0.057373	0.0184434
chr21:10684942:G:A	A	0	0	0.00192807	0.0354621	0.95664	-0.0139599	0.0380377	0.713618	0	0	-0.0653526	0.0550726
chr21:10685200:C:A	A	0	0	0.0301041	0.0433603	0.487508	-0.0365612	0.0475077	0.441546	0	0	-0.274217	0.0672376
chr21:10685249:G:T	T	0	0	0.0332896	0.104063	0.749045	0.112746	0.112048	0.314305	0	0	0.326832	0.161567
chr21:10685477:G:T	T	0	0	-0.00377748	0.0154877	0.807307	-0.0125294	0.0166323	0.451259	0	0	-0.0359997	0.0240505
chr21:10685593:T:C	C	0	0	-0.0568425	0.0331013	0.0859374	-0.0621687	0.0354438	0.0794294	0	0	-0.0219084	0.0514201
chr21:10685766:C:T	T	0	0	0.0301041	0.0433603	0.487508	-0.0365612	0.0475077	0.441546	0	0	-0.274217	0.0672376
chr21:10685775:C:T	T	0	0	0.0181827	0.0138006	0.187661	0.0223429	0.0147868	0.130787	0	0	0.0171124	0.0214359
chr21:10685876:A:T	T	0	0	0.00369009	0.0765247	0.96154	0.0195846	0.0819529	0.811126	0	0	0.0653793	0.118856
chr21:10685929:C:A	A	0	0	-0.0199724	0.177748	0.910535	0.0380953	0.190478	0.841482	0	0	0.238852	0.276061
chr21:10685949:C:T	T	0	0	-0.0364601	0.0165095	0.0272142	-0.0139868	0.0180001	0.437133	0	0	0.0924401	0.0256157
chr21:10686525:C:T	T	0	0	-0.00825026	0.0199832	0.679709	-0.0348061	0.0217684	0.109837	0	0	-0.109233	0.0309999
chr21:10686624:G:T	T	0	0	0.0160996	0.0130689	0.217986	0.0126641	0.0139997	0.36568	0	0	-0.0141315	0.0202994
chr21:10686631:T:G	G	0	0	-0.0098927	0.0156128	0.526324	-0.0264452	0.0169011	0.117652	0	0	-0.0680862	0.0242313
chr21:10686654:G:A	A	0	0	-0.0139755	0.0335637	0.677127	-0.00334666	0.0359652	0.925862	0	0	0.04372	0.0521285
chr21:10686714:C:T	T	0	0	-0.0139755	0.0335637	0.677127	-0.00334666	0.0359652	0.925862	0	0	0.04372	0.0521285
chr21:10686994:A:C	C	0	0	0.0133717	0.012695	0.292201	0.0139236	0.01359	0.305576	0	0	0.00227008	0.0197192
chr21:10687090:T:A	A	0	0	-0.0108586	0.0154161	0.481204	-0.026295	0.0166682	0.114669	0	0	-0.0634951	0.0239282
chr21:10687396:C:T	T	0	0	0.0150808	0.0130685	0.248508	0.0124908	0.0139951	0.372116	0	0	-0.0106534	0.020299
chr21:10687594:C:G	G	0	0	0.00369009	0.0765247	0.96154	0.0195846	0.0819529	0.811126	0	0	0.0653793	0.118856
chr21:10687773:T:C	C	0	0	-0.0157439	0.0338221	0.64158	-0.00304237	0.0362569	0.933127	0	0	0.0522457	0.0525284
chr21:10687789:C:T	T	0	0	0.0301041	0.0433603	0.487508	-0.0365612	0.0475077	0.441546	0	0	-0.274217	0.0672376
chr21:10687790:C:T	T	0	0	0.0301041	0.0433603	0.487508	-0.0365612	0.0475077	0.441546	0	0	-0.274217	0.0672376
chr21:10687802:G:A	A	0	0	-0.0139755	0.0335637	0.677127	-0.00334666	0.0359652	0.925862	0	0	0.04372	0.0521285
chr21:10687814:G:A	A	0	0	-0.00973187	0.0153827	0.526962	-0.0209012	0.0165539	0.206728	0	0	-0.0459433	0.0238844
chr21:10687824:C:T	T	0	0	-0.0259602	0.0433991	0.549724	-0.0123973	0.0465032	0.789785	0	0	0.0557889	0.0674048
chr21:10687835:G:A	A	0	0	0.000967427	0.0775664	0.990049	0.0163544	0.0830653	0.843917	0	0	0.0632918	0.120474
chr21:10687879:C:G	G	0	0	0.0235464	0.0485252	0.627506	0.0247262	0.0519451	0.634071	0	0	0.00485274	0.0753711
chr21:10687888:T:C	C	0	0	-0.0086554	0.019993	0.665072	-0.0358861	0.0217979	0.0997005	0	0	-0.112009	0.0310133
chr21:10687917:A:T	T	0	0	-0.0111778	0.0148364	0.451207	-0.0308384	0.0161603	0.056355	0	0	-0.0808705	0.0230164
chr21:10687970:G:A	A	0	0	-0.0119183	0.021047	0.57121	-0.021333	0.0225755	0.34468	0	0	-0.0387257	0.0326864
chr21:10688003:T:G	G	0	0	-0.0109757	0.0146999	0.455274	-0.0293997	0.0159827	0.0658472	0	0	-0.075784	0.0228076
chr21:10688701:G:T	T	0	0	0.0148655	0.0428979	0.728943	-0.0480513	0.0469048	0.305626	0	0	-0.258798	0.0665294
chr21:10688753:C:T	T	0	0	0.020664	0.0397692	0.603344	0.0229415	0.0425732	0.589975	0	0	0.00936804	0.0617709
chr21:10688798:C:G	G	0	0	-0.00969082	0.014658	0.50853	-0.0268481	0.0159059	0.0914241	0	0	-0.0705738	0.0227456
chr21:10688815:A:G	G	0	0	-0.0109024	0.011486	0.342524	-0.0253796	0.0124906	0.0421638	0	0	-0.0595495	0.0178211
chr21:10688842:T:C	C	0	0	-0.00975468	0.0147117	0.507295	-0.0276164	0.0159805	0.0839636	0	0	-0.0734714	0.0228274
chr21:10689005:G:A	A	0	0	0.0114582	0.0425618	0.787766	-0.0510662	0.0465404	0.272534	0	0	-0.257184	0.0660077
chr21:10689024:C:T	T	0	0	-0.0133646	0.0208762	0.522053	-0.0217852	0.022384	0.330429	0	0	-0.0346367	0.0324223
chr21:10689352:C:T	T	0	0	-0.0568425	0.0331013	0.0859374	-0.0621687	0.0354438	0.0794294	0	0	-0.0219084	0.0514201
chr21:10689558:G:A	A	0	0	-0.00884324	0.0199649	0.65781	-0.0349349	0.0217362	0.108005	0	0	-0.107324	0.0309729
chr21:10689862:G:A	A	0	0	-0.00985237	0.0209721	0.638509	-0.018026	0.0224843	0.422718	0	0	-0.0336209	0.0325711
chr21:10689910:T:G	G	0	0	-0.0547682	0.0441782	0.215082	-0.0248818	0.0475092	0.60047	0	0	0.122933	0.0686016
chr21:10690159:A:G	G	0	0	0.0463246	0.0806502	0.565704	0.00749069	0.086535	0.931019	0	0	-0.159737	0.125249
chr21:10690439:A:G	G	0	0	-0.0547682	0.0441782	0.215082	-0.0248818	0.0475092	0.60047	0	0	0.122933	0.0686016
chr21:10690443:G:A	A	0	0	-0.0600764	0.0484017	0.21453	-0.0230653	0.0521171	0.658079	0	0	0.152239	0.0751533
chr21:10690683:A:T	T	0	0	0.0457955	0.0452393	0.311397	-0.0171257	0.0493616	0.728634	0	0	-0.258816	0.0701745
chr21:10690736:C:T	T	0	0	-0.0547682	0.0441782	0.215082	-0.0248818	0.0475092	0.60047	0	0	0.122933	0.0686016
chr21:10690978:G:C	C	0	0	-0.0494534	0.032904	0.132849	-0.0549844	0.0352333	0.118622	0	0	-0.022751	0.0511119
chr21:10691009:A:G	G	0	0	-0.0357491	0.0689722	0.604241	-0.0811001	0.0741534	0.274095	0	0	-0.186544	0.107098
chr21:10691016:T:G	G	0	0	-0.0357491	0.0689722	0.604241	-0.0811001	0.0741534	0.274095	0	0	-0.186544	0.107098
chr21:10691127:C:A	A	0	0	-0.150631	0.286204	0.598675	-0.0414195	0.306822	0.892616	0	0	0.449224	0.444498
chr21:10691147:A:C	C	0	0	-0.0307321	0.019544	0.115845	-0.0500101	0.0211255	0.0179191	0	0	-0.0792968	0.0303391
chr21:10691363:C:T	T	0	0	0.0249484	0.0126657	0.0488658	0.0300606	0.0135808	0.0268656	0	0	0.0210282	0.0196741
chr21:10691397:C:G	G	0	0	-0.0357263	0.13367	0.789259	-0.0726615	0.1432	0.611864	0	0	-0.151927	0.207608
chr21:10691422:C:T	T	0	0	-0.00352491	0.015128	0.815757	-0.0158033	0.0163011	0.332314	0	0	-0.0505052	0.0234862
chr21:10691503:T:A	A	0	0	0.0195129	0.0160023	0.2227	0.0306347	0.0172132	0.075122	0	0	0.0457477	0.0248484
chr21:10691576:C:T	T	0	0	0.0176644	0.0306145	0.563943	-0.00462545	0.0329464	0.888349	0	0	-0.0916857	0.0475341
chr21:10691617:C:A	A	0	0	0.0440097	0.082378	0.593175	0.0274088	0.0882193	0.756037	0	0	-0.068285	0.127949
chr21:10692016:C:T	T	0	0	0.00346348	0.0130893	0.791315	0.00613812	0.0140176	0.661468	0	0	0.0110017	0.02033
chr21:10692244:T:C	C	0	0	-0.00608753	0.0674002	0.928034	-0.0327559	0.0722635	0.650344	0	0	-0.109696	0.104676
chr21:10692302:C:T	T	0	0	0.0194831	0.0115533	0.0917252	0.000895739	0.0126858	0.943709	0	0	-0.0764561	0.0179147
chr21:10692376:C:T	T	0	0	0.0468627	0.0766221	0.540797	0.00107215	0.0823161	0.989608	0	0	-0.188352	0.118983
chr21:10692377:C:G	G	0	0	0.0468627	0.0766221	0.540797	0.00107215	0.0823161	0.989608	0	0	-0.188352	0.118983
chr21:10692379:T:G	G	0	0	0.0433411	0.0691502	0.530812	0.0211908	0.0740998	0.774896	0	0	-0.0911117	0.1074
chr21:10692397:C:T	T	0	0	-0.0870434	0.110346	0.430216	0.0892822	0.121121	0.46104	0	0	0.725287	0.171089
chr21:10692402:C:A	A	0	0	0.322154	0.639761	0.614575	0.549082	0.685712	0.423279	0	0	0.93343	0.993612
chr21:10692407:C:A	A	0	0	-0.189399	0.319945	0.553868	-0.181	0.342494	0.597169	0	0	0.0345484	0.496953
chr21:10692409:T:A	A	0	0	-0.0979735	0.104341	0.347744	0.0606055	0.114262	0.595829	0	0	0.652289	0.161807
chr21:10692412:C:T	T	0	0	0.00586055	0.0118253	0.620181	0.0071112	0.0126601	0.574318	0	0	0.00514436	0.0183674
chr21:10692417:C:A	A	0	0	0.0179761	0.0124592	0.149078	0.0184266	0.0133375	0.167107	0	0	0.00185301	0.0193538
chr21:10692419:T:A	A	0	0	0.018368	0.011822	0.120253	0.0151076	0.012665	0.232922	0	0	-0.0134111	0.0183634
chr21:10692422:C:A	A	0	0	0.00200041	0.0139311	0.885822	0.00137333	0.0149131	0.926628	0	0	-0.00257939	0.0216381
chr21:10692424:T:A	A	0	0	-0.00329599	0.0187585	0.860525	0.000644386	0.0200893	0.974411	0	0	0.0162081	0.0291352
chr21:10692429:T:G	G	0	0	0.033079	0.0232917	0.155548	0.0479734	0.0250358	0.0553408	0	0	0.0612656	0.0361704
chr21:10692432:C:A	A	0	0	0.0471402	0.0238483	0.048079	0.0572206	0.0255754	0.0252648	0	0	0.041464	0.0370442
chr21:10692437:T:A	A	0	0	0.00909963	0.0233455	0.696699	0.0112365	0.0249928	0.653006	0	0	0.00878964	0.0362607
chr21:10692439:T:G	G	0	0	0.141624	0.213423	0.506957	0.149488	0.228466	0.512913	0	0	0.0323458	0.331499
chr21:10692442:T:A	A	0	0	0.0967417	0.130887	0.459832	0.02371	0.140549	0.866036	0	0	-0.300404	0.203257
chr21:10692447:A:C	C	0	0	0.0365659	0.0422536	0.386824	0.0276227	0.0452518	0.541582	0	0	-0.0367864	0.0656295
chr21:10692463:T:A	A	0	0	0.0152354	0.0234185	0.515323	-0.0212102	0.0256728	0.408705	0	0	-0.149913	0.0363128
chr21:10692494:T:G	G	0	0	-0.0516189	0.113485	0.649216	0.114448	0.124073	0.356308	0	0	0.68309	0.176003
chr21:10692509:T:G	G	0	0	-0.0374124	0.0404212	0.354673	-0.0514303	0.0433222	0.235165	0	0	-0.0576605	0.0627803
chr21:10692611:C:A	A	0	0	-0.0131083	0.0226086	0.562054	-0.0216455	0.0242366	0.371807	0	0	-0.0351165	0.0351131
chr21:10692635:T:G	G	0	0	0.0149893	0.0172233	0.384141	0.0106132	0.0184491	0.56511	0	0	-0.0180005	0.0267514
chr21:10692726:C:G	G	0	0	-0.0494225	0.0918748	0.590623	0.00997937	0.0987624	0.919515	0	0	0.24434	0.142662
chr21:10692741:C:A	A	0	0	-0.00138903	0.115184	0.990378	-0.0261599	0.123358	0.832057	0	0	-0.101891	0.178899
chr21:10692761:C:G	G	0	0	-0.11881	0.0666957	0.0748513	-0.133314	0.0714311	0.0619961	0	0	-0.0596581	0.103606
chr21:10692766:C:G	G	0	0	-0.00626224	0.0809221	0.938316	-0.0251974	0.0866724	0.771265	0	0	-0.0778869	0.125685
chr21:10692873:A:G	G	0	0	-0.188668	0.102772	0.0663884	-0.117301	0.110549	0.288658	0	0	0.293558	0.159601
chr21:10692926:G:C	C	0	0	-0.00890687	0.0320581	0.781139	-0.00389571	0.0343257	0.90964	0	0	0.0206126	0.0497925
chr21:10693046:C:G	G	0	0	0.0233162	0.0859572	0.786196	0.0546956	0.0921379	0.552761	0	0	0.129074	0.133498
chr21:10693061:C:G	G	0	0	0.125763	0.0748339	0.092848	0.125554	0.0801089	0.117046	0	0	-0.000859055	0.11625
chr21:10693066:C:G	G	0	0	-0.105118	0.0584252	0.0719887	-0.0940343	0.0625663	0.132851	0	0	0.0455909	0.0907594
chr21:10693081:G:C	C	0	0	0.0871335	0.0535316	0.103588	0.138202	0.0578275	0.0168531	0	0	0.210061	0.0831041
chr21:10693166:C:G	G	0	0	0.109424	0.066032	0.097492	0.11287	0.0706884	0.110327	0	0	0.0141748	0.102576
chr21:10693408:T:A	A	0	0	-0.0289434	0.0214331	0.176886	-0.0405286	0.0230111	0.078194	0	0	-0.0476539	0.0332864
chr21:10693772:G:A	A	0	0	0.004355	0.0106972	0.683923	-0.00112561	0.0114813	0.921901	0	0	-0.0225436	0.0166122
chr21:10693795:C:T	T	0	0	0.00388929	0.0122717	0.751295	0.00576009	0.0131395	0.661112	0	0	0.00769522	0.0190603
chr21:10693892:A:C	C	0	0	0.0089487	0.0155142	0.56407	0.000904844	0.0166524	0.956667	0	0	-0.0330871	0.0240928
chr21:10694039:C:T	T	0	0	-0.00450786	0.0466892	0.923083	0.0219512	0.0501407	0.661537	0	0	0.108835	0.0725021
chr21:10694130:G:A	A	0	0	0.0693602	0.151208	0.646444	0.215951	0.163388	0.186266	0	0	0.602978	0.234706
chr21:10694132:G:A	A	0	0	-0.00832713	0.0461675	0.856864	0.0203841	0.0496129	0.681173	0	0	0.118099	0.0716888
chr21:10694190:C:T	T	0	0	0.0126535	0.0478038	0.791243	-0.0611933	0.0523874	0.24277	0	0	-0.303757	0.0741254
chr21:10694194:C:T	T	0	0	0.0126535	0.0478038	0.791243	-0.0611933	0.0523874	0.24277	0	0	-0.303757	0.0741254
chr21:10694244:C:A	A	0	0	-0.0288568	0.0263009	0.272563	-0.00694632	0.0283505	0.806444	0	0	0.0901252	0.0408335
chr21:10694312:G:A	A	0	0	0.112662	0.10708	0.29274	0.199929	0.11539	0.0831617	0	0	0.358958	0.16625
chr21:10694340:G:A	A	0	0	0.121145	0.0711834	0.0887795	0.0295119	0.0774618	0.703213	0	0	-0.376918	0.110451
chr21:10694440:C:T	T	0	0	0.00715236	0.0751393	0.924165	0.0025761	0.0804373	0.974451	0	0	-0.0188237	0.116707
chr21:10694447:T:A	A	0	0	-0.0572891	0.0654578	0.381461	-0.0760363	0.0701287	0.278259	0	0	-0.0771134	0.101668
chr21:10694580:C:T	T	0	0	-0.0353504	0.0244424	0.1481	-0.0181494	0.0262953	0.49006	0	0	0.0707537	0.0379551
chr21:10694925:C:T	T	0	0	-0.286163	0.155383	0.0655246	-0.186303	0.167026	0.264675	0	0	0.410759	0.241315
chr21:10694926:G:A	A	0	0	0.0347963	0.0488975	0.476702	-0.0429658	0.0536595	0.423298	0	0	-0.319862	0.0758153
chr21:10695064:C:A	A	0	0	0.00715236	0.0751393	0.924165	0.0025761	0.0804373	0.974451	0	0	-0.0188237	0.116707
chr21:10695141:A:T	T	0	0	0.0170949	0.0193572	0.377167	0.0014789	0.0208567	0.943471	0	0	-0.0642339	0.0300533
chr21:10695184:G:A	A	0	0	0.0046513	0.0112916	0.680394	-0.00562485	0.0121877	0.644426	0	0	-0.0422693	0.0175283
chr21:10695193:T:C	C	0	0	-0.00832713	0.0461675	0.856864	0.0203841	0.0496129	0.681173	0	0	0.118099	0.0716888
chr21:10695245:G:C	C	0	0	-0.036262	0.041731	0.384876	-0.0414104	0.0446788	0.354007	0	0	-0.021177	0.0648191
chr21:10695303:C:T	T	0	0	0.0108951	0.0150952	0.470443	-0.00362063	0.0163087	0.82431	0	0	-0.0597081	0.0234316
chr21:10695505:G:A	A	0	0	0.0170685	0.0144127	0.236307	0.00356638	0.0155642	0.81876	0	0	-0.0555388	0.0223738
chr21:10695521:C:T	T	0	0	0.0347963	0.0488975	0.476702	-0.0429658	0.0536595	0.423298	0	0	-0.319862	0.0758153
chr21:10695528:A:T	T	0	0	-0.0355818	0.0376632	0.344793	-0.021001	0.0403783	0.60299	0	0	0.0599758	0.0584957
chr21:10695551:C:A	A	0	0	-0.00832713	0.0461675	0.856864	0.0203841	0.0496129	0.681173	0	0	0.118099	0.0716888
chr21:10695796:C:T	T	0	0	-6.52942e-05	0.0128981	0.995961	0.00495659	0.0138281	0.720011	0	0	0.0206567	0.0200314
chr21:10695935:C:T	T	0	0	0.0211539	0.0339166	0.532822	-0.000112987	0.0364502	0.997527	0	0	-0.0874779	0.0526663
chr21:10695939:A:G	G	0	0	0.0099989	0.0166097	0.54718	0.000162145	0.0178429	0.992749	0	0	-0.0404619	0.0257927
chr21:10696216:G:A	A	0	0	0.00527272	0.0155214	0.734078	-0.00467344	0.0166837	0.779386	0	0	-0.0409119	0.0241013
chr21:10696784:A:G	G	0	0	0.00805936	0.0150436	0.592143	-0.00620027	0.0162487	0.702769	0	0	-0.0586547	0.0233516
chr21:10696808:C:T	T	0	0	0.0111874	0.0149859	0.455348	-0.00178985	0.0161626	0.911823	0	0	-0.0533798	0.0232647
chr21:10697364:T:C	C	0	0	-0.00832713	0.0461675	0.856864	0.0203841	0.0496129	0.681173	0	0	0.118099	0.0716888
chr21:10697554:T:C	C	0	0	-0.00832713	0.0461675	0.856864	0.0203841	0.0496129	0.681173	0	0	0.118099	0.0716888
chr21:10697671:C:T	T	0	0	0.0227415	0.0197872	0.250431	0.0114822	0.0212507	0.588977	0	0	-0.0463135	0.0307289
chr21:10697871:C:T	T	0	0	0.00369009	0.0765247	0.96154	0.0195846	0.0819529	0.811126	0	0	0.0653793	0.118856
chr21:10697957:A:G	G	0	0	-0.0300393	0.0486264	0.536736	-0.0252007	0.0520584	0.628325	0	0	0.0199026	0.0755283
chr21:10697961:C:A	A	0	0	0.019532	0.0137505	0.155475	0.00496724	0.014885	0.7386	0	0	-0.0599098	0.0213428
chr21:10698000:C:T	T	0	0	0.000104612	0.0110628	0.992455	-0.00178682	0.0118459	0.880103	0	0	-0.0077801	0.0171826
chr21:10698217:C:T	T	0	0	-0.000501387	0.0157671	0.974632	-0.00975229	0.0169366	0.564742	0	0	-0.0380521	0.0244838
chr21:10698241:C:T	T	0	0	-0.0258208	0.0210314	0.21955	-0.0359844	0.0225666	0.110804	0	0	-0.0418064	0.0326635
chr21:10698392:A:C	C	0	0	0.00200007	0.121421	0.986858	0.0225771	0.130015	0.862141	0	0	0.0846401	0.18859
chr21:10698895:C:T	T	0	0	0.0347963	0.0488975	0.476702	-0.0429658	0.0536595	0.423298	0	0	-0.319862	0.0758153
chr21:10699061:C:T	T	0	0	0.0122898	0.0193742	0.52586	-0.00312367	0.0208713	0.88103	0	0	-0.0634008	0.0300795
chr21:10699342:A:C	C	0	0	-0.0199092	0.0462212	0.666659	0.00784806	0.0496577	0.874423	0	0	0.114175	0.0717741
chr21:10699428:T:C	C	0	0	0.00895361	0.0194583	0.645413	-0.0060261	0.0209534	0.773657	0	0	-0.0616166	0.0302108
chr21:10699841:C:A	A	0	0	-0.010029	0.0130526	0.442278	-0.00705463	0.0139798	0.613818	0	0	0.0122346	0.0202734
chr21:10700329:C:T	T	0	0	-0.0528482	0.0360412	0.142559	-0.0409426	0.0386239	0.28913	0	0	0.0489718	0.0559815
chr21:10700499:G:A	A	0	0	-0.0299129	0.0212723	0.159668	-0.0440086	0.0228721	0.0543393	0	0	-0.0579805	0.0330336
chr21:10700683:T:A	A	0	0	0.00191125	0.015464	0.901637	-0.00539403	0.0165909	0.74509	0	0	-0.0300491	0.0240152
chr21:10700727:C:T	T	0	0	-0.00851633	0.0167181	0.610466	-0.0227525	0.0180264	0.206886	0	0	-0.058558	0.025954
chr21:10700765:C:T	T	0	0	0.0150944	0.015618	0.333807	-0.00280089	0.0169382	0.868661	0	0	-0.0736094	0.0242369
chr21:10700816:G:C	C	0	0	0.0133634	0.015519	0.389183	-0.00697896	0.0168976	0.679595	0	0	-0.083675	0.0240761
chr21:10700856:A:T	T	0	0	0.00867088	0.0158124	0.583445	0.000121133	0.0169765	0.994307	0	0	-0.035168	0.0245554
chr21:10701156:T:A	A	0	0	0.0400984	0.044619	0.368821	-0.0227134	0.048707	0.640982	0	0	-0.258366	0.0692092
chr21:10701159:C:T	T	0	0	0.00803871	0.0155993	0.606326	0.00128403	0.0167301	0.938823	0	0	-0.0277843	0.0242263
chr21:10701257:G:A	A	0	0	0.0480619	0.0753587	0.52362	0.00724736	0.0809073	0.928624	0	0	-0.167884	0.117027
chr21:10701294:G:A	A	0	0	-0.0619214	0.0659905	0.348071	-0.046778	0.0706786	0.508073	0	0	0.0622898	0.102498
chr21:10701395:G:C	C	0	0	0.0400984	0.044619	0.368821	-0.0227134	0.048707	0.640982	0	0	-0.258366	0.0692092
chr21:10701547:G:A	A	0	0	0.0351631	0.0892013	0.693434	-0.0537496	0.0964376	0.577288	0	0	-0.365728	0.138453
chr21:10702052:C:A	A	0	0	-0.00832713	0.0461675	0.856864	0.0203841	0.0496129	0.681173	0	0	0.118099	0.0716888
chr21:10702407:C:A	A	0	0	-0.00187855	0.0129385	0.88456	-0.000986559	0.0138509	0.943217	0	0	0.00366906	0.0200962
chr21:10702498:C:T	T	0	0	-0.00832713	0.0461675	0.856864	0.0203841	0.0496129	0.681173	0	0	0.118099	0.0716888
chr21:10702638:C:G	G	0	0	0.0110963	0.0150689	0.461505	-0.00231422	0.016259	0.886815	0	0	-0.055162	0.0233929
chr21:10702721:G:A	A	0	0	-0.0253122	0.0208581	0.224922	-0.0378833	0.0224097	0.0909341	0	0	-0.0517093	0.0323913
chr21:10702734:G:A	A	0	0	0.0210767	0.0195363	0.280655	0.00437119	0.0210665	0.835624	0	0	-0.0687154	0.0303303
chr21:10703057:C:G	G	0	0	0.0191209	0.0202122	0.344145	0.00787072	0.021704	0.716875	0	0	-0.0462758	0.0313885
chr21:10703105:C:T	T	0	0	-0.056001	0.0618161	0.364973	-0.0745605	0.0662326	0.260276	0	0	-0.0763417	0.0960117
chr21:10703147:C:G	G	0	0	0.0180837	0.0200823	0.367865	0.00975623	0.0215348	0.650516	0	0	-0.0342537	0.0311896
chr21:10703164:A:G	G	0	0	-0.0302158	0.0685879	0.659545	-0.0391371	0.0734339	0.594063	0	0	-0.0366965	0.106532
chr21:10703269:A:T	T	0	0	0.0166083	0.0152013	0.274588	0.00125729	0.0164388	0.939035	0	0	-0.0631439	0.0235954
chr21:10703288:C:T	T	0	0	-0.00646557	0.0114083	0.570889	-0.0150991	0.0122825	0.218951	0	0	-0.0355126	0.0177127
chr21:10703315:G:A	A	0	0	-0.22411	0.171147	0.190379	-0.273403	0.183362	0.135948	0	0	-0.202759	0.265835
chr21:10703374:A:G	G	0	0	-0.00696635	0.03998	0.861672	0.01384	0.0429139	0.747069	0	0	0.0855837	0.0620859
chr21:10703570:C:A	A	0	0	-0.00550432	0.0113655	0.628172	-0.0150741	0.012253	0.218608	0	0	-0.0393636	0.0176445
chr21:10703959:A:G	G	0	0	-0.0467841	0.0458534	0.307587	-0.0272958	0.0491742	0.578836	0	0	0.0801618	0.071215
chr21:10704142:C:T	T	0	0	-0.00635515	0.0113923	0.576949	-0.0154355	0.0122729	0.208502	0	0	-0.0373506	0.017687
chr21:10704207:G:A	A	0	0	-0.037093	0.0534774	0.48792	-0.0491048	0.0572752	0.391252	0	0	-0.0494088	0.0830611
chr21:10704230:T:C	C	0	0	-0.00832713	0.0461675	0.856864	0.0203841	0.0496129	0.681173	0	0	0.118099	0.0716888
chr21:10704238:G:A	A	0	0	-0.062966	0.0415824	0.129963	-0.0523069	0.0445428	0.240272	0	0	0.0438445	0.064591
chr21:10704384:A:G	G	0	0	0.011072	0.0202494	0.584529	0.000433147	0.0217366	0.984102	0	0	-0.0437612	0.0314461
chr21:10704438:C:T	T	0	0	-0.00596735	0.0113304	0.598425	-0.0155793	0.0122164	0.20221	0	0	-0.0395374	0.0175899
chr21:10704488:C:A	A	0	0	0.122924	0.171388	0.473234	0.0376278	0.183923	0.837897	0	0	-0.350852	0.266163
chr21:10704607:G:A	A	0	0	0.0525832	0.0504254	0.297045	-0.0229302	0.0551843	0.677762	0	0	-0.310612	0.0782023
chr21:10704622:G:A	A	0	0	0.0525832	0.0504254	0.297045	-0.0229302	0.0551843	0.677762	0	0	-0.310612	0.0782023
chr21:10704746:C:G	G	0	0	-0.0186412	0.016748	0.265691	-0.0270212	0.0179735	0.132738	0	0	-0.0344698	0.0260104
chr21:10704823:C:T	T	0	0	0.16692	0.2862	0.559739	0.121787	0.306446	0.691058	0	0	-0.185646	0.44453
chr21:10704962:G:T	T	0	0	-0.00917597	0.020661	0.656956	-0.0214011	0.0221948	0.334927	0	0	-0.0502859	0.0320834
chr21:10705121:C:A	A	0	0	0.0115766	0.0158338	0.464698	-0.00364155	0.0171065	0.831425	0	0	-0.0625974	0.0245781
chr21:10705192:A:G	G	0	0	0.0743294	0.0429911	0.0838183	0.0370492	0.0463686	0.424281	0	0	-0.153346	0.0667493
chr21:10705257:G:A	A	0	0	0.0508476	0.0403977	0.208148	0.0356922	0.0433062	0.409835	0	0	-0.0623392	0.0627452
chr21:10705303:C:T	T	0	0	-0.0264759	0.0859709	0.75811	-0.107366	0.0928458	0.247521	0	0	-0.332729	0.133449
chr21:10705332:A:G	G	0	0	0.00831512	0.0171474	0.627733	0.0120161	0.0183644	0.51291	0	0	0.0152233	0.0266331
chr21:10705352:A:T	T	0	0	0.0269492	0.0769414	0.726146	0.0228402	0.0823658	0.781549	0	0	-0.0169019	0.119507
chr21:10705362:A:G	G	0	0	0.180001	0.177581	0.31076	0.148402	0.190157	0.435144	0	0	-0.129977	0.27583
chr21:10705363:T:C	C	0	0	0.126107	0.160386	0.431708	0.0862676	0.171796	0.61556	0	0	-0.163873	0.249111
chr21:10705365:C:A	A	0	0	-0.0121912	0.0735302	0.868315	0.025353	0.0789182	0.748016	0	0	0.154432	0.114188
chr21:10705381:C:T	T	0	0	0.0637984	0.0512485	0.213175	-0.0131885	0.0560929	0.814117	0	0	-0.316673	0.0794799
chr21:10705713:C:A	A	0	0	0.0126012	0.0374568	0.736555	0.0104186	0.0400977	0.794995	0	0	-0.00897774	0.0581787
chr21:10705721:C:T	T	0	0	0.0189042	0.0206048	0.358899	-0.00490427	0.0223514	0.826325	0	0	-0.0979323	0.031975
chr21:10705829:T:A	A	0	0	0.0205416	0.0198103	0.299775	0.00444713	0.0213469	0.834974	0	0	-0.066202	0.0307572
chr21:10705840:C:G	G	0	0	0.00260841	0.0289415	0.928186	-0.0251403	0.0312664	0.421357	0	0	-0.11414	0.0449235
chr21:10705842:C:T	T	0	0	-0.00779314	0.011342	0.492017	-0.0177359	0.0122349	0.147164	0	0	-0.0408981	0.0176075
chr21:10705846:C:T	T	0	0	-0.0154337	0.0184575	0.403056	-0.0347188	0.0199742	0.0821789	0	0	-0.0793263	0.0286476
chr21:10706259:A:T	T	0	0	0.2542	0.226429	0.261587	0.311352	0.242543	0.199247	0	0	0.235085	0.3517
chr21:10706370:C:G	G	0	0	0.0237142	0.0550524	0.666645	0.0477692	0.0590451	0.418499	0	0	0.0989462	0.0854977
chr21:10706740:C:G	G	0	0	0.0134681	0.0151216	0.373115	-0.00510154	0.0164312	0.756197	0	0	-0.0763832	0.0234632
chr21:10706994:A:T	T	0	0	-0.00940969	0.0372688	0.800669	-0.0277885	0.0399927	0.487156	0	0	-0.0755982	0.0578769
chr21:10707010:C:G	G	0	0	-0.0247054	0.0209643	0.238617	-0.0425896	0.0226056	0.0595615	0	0	-0.0735638	0.0325477
chr21:10707070:C:A	A	0	0	-0.0629914	0.0380217	0.0975756	-0.0621733	0.040702	0.126631	0	0	0.00336528	0.0590641
chr21:10707072:G:A	A	0	0	-0.0464734	0.0882034	0.598271	-0.0469103	0.0944192	0.619309	0	0	-0.00179703	0.137001
chr21:10707102:G:A	A	0	0	0.0673126	0.0650277	0.300605	0.0191614	0.0699938	0.78427	0	0	-0.198062	0.100969
chr21:10707490:G:A	A	0	0	0.00431936	0.035342	0.902728	-0.0184047	0.0379897	0.628055	0	0	-0.0934718	0.0548779
chr21:10707971:C:T	T	0	0	-0.00786152	0.0144425	0.586213	-0.0200831	0.0155713	0.197138	0	0	-0.0502714	0.0224213
chr21:10708142:A:T	T	0	0	0.025907	0.0135735	0.0563078	0.0237534	0.014534	0.102189	0	0	-0.00885836	0.0210861
chr21:10708295:A:C	C	0	0	-0.0594045	0.04742	0.210304	-0.0882059	0.0509503	0.0834135	0	0	-0.11847	0.0736403
chr21:10708575:C:T	T	0	0	-0.0100418	0.0460941	0.827543	0.0165429	0.0495073	0.738265	0	0	0.109352	0.0715776
chr21:10708730:G:A	A	0	0	0.00695716	0.015592	0.655452	-0.00498159	0.016789	0.766682	0	0	-0.0491081	0.024208
chr21:10708789:C:T	T	0	0	-0.0441602	0.0395699	0.26442	-0.0387154	0.0423668	0.360815	0	0	0.0223965	0.0614637
chr21:10708910:C:T	T	0	0	0.0561103	0.0490256	0.252412	-0.0185147	0.0536909	0.730215	0	0	-0.306958	0.0760284
chr21:10709120:C:A	A	0	0	0.0238915	0.0129911	0.0659054	0.0213019	0.0139124	0.125734	0	0	-0.0106518	0.0201809
chr21:10709285:C:T	T	0	0	0.00624917	0.0326475	0.848202	-0.0146709	0.0350923	0.6759	0	0	-0.0860512	0.0506942
chr21:10709485:C:A	A	0	0	0.0161926	0.0197433	0.412127	0.000727472	0.0212648	0.97271	0	0	-0.0636133	0.0306534
chr21:10709490:C:A	A	0	0	0.0198851	0.01255	0.113087	0.0186471	0.0134359	0.165181	0	0	-0.00509224	0.0194952
chr21:10709765:C:T	T	0	0	0.00562034	0.0155452	0.71769	-0.00720676	0.0167543	0.667092	0	0	-0.0527622	0.0241337
chr21:10710075:G:A	A	0	0	0.0527258	0.0496147	0.287916	-0.0284465	0.0545237	0.601861	0	0	-0.333889	0.0769217
chr21:10710225:C:T	T	0	0	0.0161926	0.0197433	0.412127	0.000727472	0.0212648	0.97271	0	0	-0.0636133	0.0306534
chr21:10710453:C:T	T	0	0	-0.00721023	0.0220445	0.74361	0.00263951	0.0236454	0.911118	0	0	0.0405153	0.0342353
chr21:10710519:C:T	T	0	0	0.0722419	0.0386851	0.0618409	0.0597042	0.0414559	0.149815	0	0	-0.0515718	0.0600924
chr21:10710692:T:G	G	0	0	-0.0523349	0.0393595	0.183629	-0.0434831	0.0421551	0.302305	0	0	0.0364105	0.0611371
chr21:10710754:C:A	A	0	0	0.193201	0.103523	0.0620048	0.213667	0.110864	0.0539439	0	0	0.0841842	0.160817
chr21:10710842:T:C	C	0	0	-0.0263187	0.0674422	0.696358	-0.0509751	0.0722919	0.48073	0	0	-0.10142	0.104743
chr21:10710904:A:C	C	0	0	0.0031346	0.0155447	0.84019	-0.00834148	0.0167312	0.61809	0	0	-0.047205	0.0241351
chr21:10710958:C:A	A	0	0	0.0219775	0.0129037	0.0885318	0.0200807	0.0138163	0.146111	0	0	-0.00780233	0.0200448
chr21:10711436:T:C	C	0	0	-0.0263187	0.0674422	0.696358	-0.0509751	0.0722919	0.48073	0	0	-0.10142	0.104743
chr21:10711592:G:T	T	0	0	0.00139028	0.0149274	0.925795	-0.017833	0.0162439	0.272281	0	0	-0.0790717	0.0231584
chr21:10711821:C:G	G	0	0	0.0289064	0.025641	0.259594	0.0281152	0.0274484	0.305697	0	0	-0.00325464	0.0398285
chr21:10711873:G:A	A	0	0	0.0168338	0.0197401	0.393786	0.00337607	0.0212299	0.87365	0	0	-0.0553562	0.0306518
chr21:10711884:G:A	A	0	0	-0.0263187	0.0674422	0.696358	-0.0509751	0.0722919	0.48073	0	0	-0.10142	0.104743
chr21:10711945:T:C	C	0	0	-0.0263187	0.0674422	0.696358	-0.0509751	0.0722919	0.48073	0	0	-0.10142	0.104743
chr21:10712009:C:T	T	0	0	-0.0103404	0.0325831	0.750974	-0.0373146	0.035119	0.288001	0	0	-0.110954	0.0505845
chr21:10712164:T:C	C	0	0	0.0290088	0.0352389	0.410392	0.00522644	0.0378949	0.890304	0	0	-0.0978249	0.054718
chr21:10713068:C:T	T	0	0	-0.0389951	0.0351844	0.267729	-0.061159	0.0378143	0.105802	0	0	-0.0911675	0.0546372
chr21:10713129:T:G	G	0	0	0.0142794	0.0128541	0.266619	0.0126347	0.0137623	0.358584	0	0	-0.00676524	0.0199662
chr21:10713178:C:T	T	0	0	-0.00677201	0.0463818	0.883917	0.0191167	0.0498058	0.701108	0	0	0.106489	0.0720253
chr21:10713213:C:T	T	0	0	-0.0189105	0.0163284	0.246809	-0.0299544	0.0175595	0.0880305	0	0	-0.0454273	0.0253551
chr21:10713475:C:T	T	0	0	-0.000612683	0.0165022	0.970383	-0.00453089	0.0176751	0.797686	0	0	-0.0161169	0.0256304
chr21:10713611:C:T	T	0	0	0.0116755	0.0475218	0.805924	-0.0492008	0.0517042	0.341308	0	0	-0.250405	0.0737267
chr21:10714063:T:C	C	0	0	0.002218	0.0150848	0.883104	-0.0156049	0.0163732	0.340549	0	0	-0.0733118	0.023407
chr21:10714082:A:T	T	0	0	-0.00572736	0.0113834	0.614871	-0.0139353	0.0122492	0.255268	0	0	-0.0337619	0.0176746
chr21:10714105:C:T	T	0	0	-0.0671484	0.0746255	0.368224	-0.0692329	0.0798853	0.386132	0	0	-0.00857435	0.115914
chr21:10714155:C:A	A	0	0	0.011546	0.0126091	0.359831	0.0080256	0.0135083	0.55243	0	0	-0.0144806	0.0195844
chr21:10714171:G:T	T	0	0	-0.000196913	0.0155492	0.989896	-0.0132224	0.0167621	0.430213	0	0	-0.0535783	0.0241394
chr21:10714175:C:G	G	0	0	-0.0671484	0.0746255	0.368224	-0.0692329	0.0798853	0.386132	0	0	-0.00857435	0.115914
chr21:10714185:C:T	T	0	0	0.00820723	0.0129101	0.524958	0.0117708	0.0138305	0.394726	0	0	0.0146583	0.0200516
chr21:10714192:A:C	C	0	0	0.00201762	0.0155358	0.89667	-0.0104545	0.0167381	0.53224	0	0	-0.051302	0.0241196
chr21:10714232:T:A	A	0	0	0.000991098	0.0447214	0.982319	-0.00964134	0.0479001	0.84048	0	0	-0.0437348	0.0694593
chr21:10714255:C:A	A	0	0	-0.0314953	0.0250076	0.207875	-0.0175445	0.0268539	0.513541	0	0	0.0573842	0.0388369
chr21:10714487:A:T	T	0	0	0.0021066	0.0151121	0.889135	-0.0159447	0.0164077	0.331162	0	0	-0.0742509	0.0234488
chr21:10714643:T:G	G	0	0	-0.00538787	0.0113966	0.636384	-0.0127477	0.0122508	0.298083	0	0	-0.0302733	0.0176964
chr21:10715201:C:A	A	0	0	-0.0230557	0.0315155	0.464433	-0.0460527	0.0339168	0.174523	0	0	-0.0945946	0.0489333
chr21:10715398:C:T	T	0	0	-0.0671484	0.0746255	0.368224	-0.0692329	0.0798853	0.386132	0	0	-0.00857435	0.115914
chr21:10715410:C:T	T	0	0	-0.0242184	0.0309258	0.433561	-0.0357656	0.0331517	0.280655	0	0	-0.0474977	0.0480313
chr21:10715572:T:G	G	0	0	-0.042005	0.034475	0.223065	-0.0473668	0.0369138	0.199431	0	0	-0.0220548	0.0535503
chr21:10715575:C:G	G	0	0	0.015652	0.0186174	0.400505	0.0149696	0.0199297	0.45258	0	0	-0.00280682	0.0289178
chr21:10715597:C:T	T	0	0	0.00344836	0.0202143	0.864546	-0.00838278	0.0217133	0.699447	0	0	-0.0486655	0.0313897
chr21:10715729:C:T	T	0	0	-0.0104278	0.0145008	0.472068	-0.0232991	0.0156454	0.136433	0	0	-0.0529442	0.0225111
chr21:10715824:C:T	T	0	0	-0.0792734	0.0783367	0.311558	-0.0703391	0.0838686	0.401648	0	0	0.03675	0.121679
chr21:10715973:C:A	A	0	0	0.0600015	0.115634	0.603836	0.0774858	0.123811	0.531421	0	0	0.071919	0.179604
chr21:10716144:C:T	T	0	0	-0.00902144	0.0122701	0.462195	-0.017135	0.0131925	0.193996	0	0	-0.033374	0.0190528
chr21:10716199:G:A	A	0	0	-0.00808736	0.0151564	0.593623	-0.0118847	0.0162347	0.464137	0	0	-0.0156196	0.0235405
chr21:10716260:A:G	G	0	0	0.0185995	0.0497407	0.708457	0.0281745	0.0532658	0.596846	0	0	0.0393853	0.0772566
chr21:10716273:C:A	A	0	0	-0.0388282	0.0228031	0.088613	-0.0383645	0.0244106	0.116035	0	0	0.00190723	0.0354233
chr21:10716274:C:G	G	0	0	-0.0352925	0.0159166	0.0265999	-0.0320954	0.0170457	0.0597131	0	0	0.0131507	0.0247273
chr21:10716275:C:A	A	0	0	-0.0349356	0.0160307	0.0293099	-0.0329187	0.0171636	0.0551194	0	0	0.00829621	0.0249048
chr21:10716325:C:A	A	0	0	0.0244161	0.0686602	0.722134	0.0446592	0.0735629	0.543792	0	0	0.0832668	0.106638
chr21:10716345:A:G	G	0	0	0.0462616	0.0352433	0.189306	0.0532585	0.0377422	0.158212	0	0	0.0287805	0.0547437
chr21:10716364:C:A	A	0	0	0.00881353	0.0183786	0.631545	0.0175259	0.0197182	0.3741	0	0	0.0358371	0.0285418
chr21:10716700:C:G	G	0	0	-0.00304362	0.0232086	0.895663	-0.0317167	0.0252229	0.208589	0	0	-0.117942	0.0360093
chr21:10717252:G:A	A	1	0.028432	-0.0064405	0.0465186	0.889885	-0.0551532	0.0503434	0.27328	0	0	-0.200372	0.0721979
chr21:10717257:C:A	A	0	0	-0.0442406	0.0162709	0.00654793	-0.0405577	0.0174273	0.019952	0	0	0.0151491	0.0252807
chr21:10717542:C:T	T	0	0	0.00153451	0.0166379	0.926515	5.20571e-05	0.0178118	0.997668	0	0	-0.00609783	0.0258421
chr21:10717552:C:T	T	0	0	0.018612	0.0142633	0.191931	0.0158276	0.0152744	0.300101	0	0	-0.011453	0.0221553
chr21:10717658:A:T	T	0	0	0.00561701	0.0132228	0.670984	0.0104213	0.0141734	0.462175	0	0	0.0197616	0.0205362
chr21:10717751:C:T	T	0	0	0.0188185	0.0154722	0.223879	0.0150346	0.0165726	0.364303	0	0	-0.0155643	0.0240324
chr21:10717881:C:T	T	0	0	0.0162483	0.06468	0.801651	0.0461372	0.0693866	0.506096	0	0	0.122943	0.100447
chr21:10717933:T:C	C	0	0	0.0578047	0.027047	0.0325822	0.0632319	0.0289655	0.0290356	0	0	0.0223238	0.0420182
chr21:10718132:C:T	T	0	0	-0.0351865	0.0233591	0.131983	-0.044279	0.0250437	0.077049	0	0	-0.0374005	0.036282
chr21:10718273:G:T	T	0	0	-0.0653218	0.0518062	0.207349	-0.0334275	0.0556687	0.548192	0	0	0.131192	0.0804513
chr21:10718725:A:C	C	0	0	0.0866951	0.103096	0.400395	0.0458263	0.110536	0.678447	0	0	-0.168107	0.160119
chr21:10719051:C:T	T	0	0	-0.0282524	0.0157913	0.0735968	-0.0302212	0.0169071	0.0738587	0	0	-0.00809842	0.024531
chr21:10719209:C:A	A	0	0	-0.0800271	0.0769017	0.298042	-0.0737816	0.0823269	0.370145	0	0	0.02569	0.119451
chr21:10719369:C:T	T	0	0	-0.0163607	0.0274858	0.551682	-0.00017392	0.0295253	0.9953	0	0	0.0665817	0.0426817
chr21:10719383:C:T	T	0	0	-0.00529291	0.0297136	0.85862	-0.0286848	0.0320053	0.370119	0	0	-0.0962188	0.0461316
chr21:10719521:A:G	G	0	0	-0.0264506	0.0172562	0.125321	-0.00832034	0.0186766	0.655963	0	0	0.0745759	0.026785
chr21:10719614:T:G	G	0	0	-0.0621111	0.0366914	0.0904941	-0.0786079	0.0393576	0.0457952	0	0	-0.0678571	0.0569898
chr21:10719691:C:A	A	0	0	0.045082	0.021109	0.0327058	0.0131928	0.0231105	0.568095	0	0	-0.131171	0.0327417
chr21:10720740:C:T	T	0	0	0.00369702	0.0174339	0.832061	0.00757762	0.0186718	0.684865	0	0	0.0159622	0.0270777
chr21:10720798:T:G	G	0	0	0.0249446	0.0354293	0.481391	0.00367159	0.0380635	0.923156	0	0	-0.0875031	0.0550168
chr21:10720898:C:A	A	0	0	-0.017178	0.0164412	0.296109	-0.0127722	0.0176126	0.468347	0	0	0.0181226	0.0255368
chr21:10721348:C:T	T	0	0	-0.044457	0.0701295	0.526128	-0.0655133	0.0751398	0.383271	0	0	-0.0866118	0.108922
chr21:10721379:A:T	T	0	0	0.0109051	0.0159016	0.492848	-0.00345095	0.0171613	0.840629	0	0	-0.0590513	0.024685
chr21:10721473:C:T	T	0	0	0.0213159	0.0129893	0.10079	0.00730419	0.0140668	0.603587	0	0	-0.0576349	0.0201615
chr21:10721707:C:T	T	0	0	-0.000323621	0.0151026	0.982904	-0.00875473	0.0162175	0.589313	0	0	-0.03468	0.0234525
chr21:10721858:A:C	C	0	0	-0.00809287	0.011324	0.474816	0.000582736	0.0121934	0.961883	0	0	0.0356857	0.0175818
chr21:10722470:G:C	C	0	0	-0.0300864	0.0632491	0.634302	-0.0315471	0.0677067	0.64126	0	0	-0.00600831	0.0982407
chr21:10722613:T:C	C	0	0	-0.0015699	0.0106731	0.883061	-0.000648082	0.0114261	0.954769	0	0	0.00379175	0.0165776
chr21:10722628:T:A	A	0	0	-0.0101519	0.0425873	0.811587	0.0396483	0.0462117	0.390909	0	0	0.204845	0.0660839
chr21:10722646:G:A	A	0	0	-0.0284471	0.121221	0.814464	0.00964945	0.129892	0.940781	0	0	0.156704	0.18827
chr21:10723065:C:T	T	0	0	-0.0192325	0.021549	0.372125	-0.032727	0.0231585	0.157605	0	0	-0.0555075	0.0334624
chr21:10723629:C:A	A	0	0	-0.0270748	0.0188058	0.149951	-0.0316472	0.0201433	0.116158	0	0	-0.0188079	0.0292114
chr21:10723856:A:G	G	0	0	-0.052075	0.0339129	0.124648	-0.0602634	0.0363246	0.0971107	0	0	-0.0336815	0.0526782
chr21:10723860:T:C	C	0	0	0.0104421	0.0112899	0.355015	0.00504352	0.0121134	0.677147	0	0	-0.0222062	0.0175337
chr21:10723870:A:C	C	0	0	0.0104421	0.0112899	0.355015	0.00504352	0.0121134	0.677147	0	0	-0.0222062	0.0175337
chr21:10723873:G:T	T	0	0	0.0104153	0.0112912	0.356306	0.00564577	0.0121086	0.64103	0	0	-0.0196187	0.0175362
chr21:10723879:T:C	C	0	0	0.0097529	0.0113073	0.388395	0.00493715	0.0121263	0.683901	0	0	-0.0198088	0.0175611
chr21:10723880:G:T	T	0	0	0.0104153	0.0112912	0.356306	0.00564577	0.0121086	0.64103	0	0	-0.0196187	0.0175362
chr21:10723887:C:T	T	0	0	0.0115569	0.0113438	0.308305	0.00635154	0.012169	0.601708	0	0	-0.0214114	0.0176176
chr21:10723891:G:A	A	0	0	0.0115569	0.0113438	0.308305	0.00635154	0.012169	0.601708	0	0	-0.0214114	0.0176176
chr21:10723899:A:C	C	0	0	0.011403	0.0113445	0.314821	0.0063552	0.0121682	0.601476	0	0	-0.0207633	0.0176189
chr21:10723946:G:T	T	0	0	-0.0578402	0.0379662	0.127642	-0.074065	0.0407169	0.0689079	0	0	-0.066738	0.058969
chr21:10724008:T:A	A	0	0	-0.0562134	0.0334969	0.0933145	-0.0666778	0.0358933	0.0632161	0	0	-0.0430435	0.0520318
chr21:10724185:C:A	A	0	0	0.0210689	0.0130449	0.106288	0.00512521	0.0141728	0.717634	0	0	-0.0655818	0.0202429
chr21:10724658:C:T	T	0	0	-0.0358232	0.0709527	0.613637	-0.0546911	0.0760069	0.471799	0	0	-0.07761	0.110201
chr21:10724864:C:T	T	0	0	0.0276156	0.0129316	0.0327191	0.0133004	0.014013	0.342545	0	0	-0.0588831	0.0200729
chr21:10725096:C:A	A	0	0	0.0217349	0.0203053	0.284437	0.0145301	0.0217639	0.504374	0	0	-0.0296359	0.0315375
chr21:10725227:A:G	G	0	0	0.0361803	0.0817522	0.658084	-0.00643326	0.0877524	0.941558	0	0	-0.175284	0.126956
chr21:10725471:G:A	A	0	0	-0.00805529	0.0432113	0.852118	0.0408218	0.0468483	0.383557	0	0	0.201048	0.0670562
chr21:10725538:C:T	T	0	0	0.00659322	0.0158636	0.677689	0.00538631	0.0169825	0.751116	0	0	-0.00496443	0.0246397
chr21:10725694:C:T	T	0	0	-0.0530355	0.03385	0.117166	-0.0624901	0.0362644	0.0848557	0	0	-0.0388901	0.05258
chr21:10725695:C:G	G	0	0	-0.0530355	0.03385	0.117166	-0.0624901	0.0362644	0.0848557	0	0	-0.0388901	0.05258
chr21:10725821:G:A	A	0	0	-0.0101684	0.01249	0.415574	-0.00650075	0.0133818	0.627116	0	0	0.0150863	0.0193991
chr21:10725832:T:C	C	0	0	0.0121824	0.0159918	0.446185	0.00942393	0.0171239	0.582088	0	0	-0.0113465	0.024839
chr21:10726159:G:A	A	0	0	-0.0111176	0.0786247	0.887553	-0.0468173	0.0843399	0.578824	0	0	-0.146845	0.122104
chr21:10726301:A:G	G	0	0	-0.0476194	0.0357555	0.182924	-0.0587	0.0383126	0.12549	0	0	-0.0455781	0.0555373
chr21:10726691:G:A	A	0	0	0.0198106	0.0203538	0.330398	0.0129907	0.0218129	0.551475	0	0	-0.0280526	0.0316128
chr21:10726874:C:T	T	0	0	0.00835177	0.0150782	0.579649	0.000621382	0.0161834	0.969372	0	0	-0.0317977	0.0234157
chr21:10726970:C:A	A	0	0	-0.0135893	0.0218135	0.5333	-0.0308228	0.023497	0.189596	0	0	-0.0708871	0.0338669
chr21:10727118:C:A	A	0	0	-0.00861856	0.0124687	0.48943	-0.0031934	0.0133728	0.811262	0	0	0.0223155	0.0193644
chr21:10727395:G:A	A	0	0	0.0107826	0.0157483	0.493544	0.00931769	0.0168596	0.580494	0	0	-0.00602567	0.024461
chr21:10727586:C:T	T	0	0	-0.0110205	0.0124235	0.375042	-0.00523065	0.0133281	0.694723	0	0	0.0238156	0.0192942
chr21:10727724:C:T	T	0	0	-0.00251564	0.0413159	0.951448	-0.053032	0.0448881	0.237432	0	0	-0.207791	0.0641051
chr21:10727896:G:A	A	0	0	-0.00251564	0.0413159	0.951448	-0.053032	0.0448881	0.237432	0	0	-0.207791	0.0641051
chr21:10727903:C:A	A	0	0	-0.0921684	0.155594	0.553606	-0.145635	0.166757	0.382478	0	0	-0.219927	0.241655
chr21:10728265:T:C	C	0	0	-0.0512388	0.0404625	0.205396	-0.0667605	0.0433784	0.123798	0	0	-0.063846	0.0628456
chr21:10728272:C:T	T	0	0	-0.02746	0.0678013	0.685472	-0.052669	0.0726802	0.468656	0	0	-0.103693	0.105301
chr21:10728324:A:G	G	0	0	0.0262475	0.0204171	0.198595	0.0192226	0.0218821	0.379694	0	0	-0.0288958	0.0317122
chr21:10728337:T:C	C	0	0	-0.0619848	0.0348947	0.0756771	-0.072497	0.0373886	0.0524995	0	0	-0.0432402	0.0542042
chr21:10728453:C:G	G	0	0	0.0192724	0.0113708	0.0900939	0.0160429	0.0121822	0.187868	0	0	-0.0132841	0.0176628
chr21:10728605:C:T	T	0	0	0.0256146	0.035167	0.466387	0.0123084	0.0376995	0.744056	0	0	-0.0547328	0.0546179
chr21:10728655:C:T	T	0	0	-0.0138457	0.0220314	0.529707	-0.0327245	0.0237577	0.16838	0	0	-0.0776548	0.0342026
chr21:10728750:T:C	C	0	0	0.0182215	0.0432524	0.673548	-0.0293275	0.0468603	0.531414	0	0	-0.195585	0.0671239
chr21:10728962:C:T	T	0	0	0.0490411	0.0220952	0.0264503	0.0148847	0.0242153	0.538766	0	0	-0.140497	0.0342694
chr21:10729094:A:T	T	0	0	0.017314	0.0448181	0.699262	0.0400948	0.0481011	0.404532	0	0	0.0937053	0.0696001
chr21:10729176:T:C	C	0	0	-0.0334608	0.0366072	0.360691	-0.00970071	0.0393529	0.805291	0	0	0.0977333	0.0568445
chr21:10729230:C:T	T	0	0	-0.103001	0.0592156	0.0819603	-0.124191	0.0634714	0.0503893	0	0	-0.087161	0.0919803
chr21:10729232:C:T	T	0	0	0.0462684	0.0525615	0.378712	0.044528	0.0562664	0.428724	0	0	-0.00715905	0.0816425
chr21:10729234:A:G	G	0	0	0.00959175	0.0114962	0.404089	0.00453447	0.0123303	0.71306	0	0	-0.0208023	0.0178543
chr21:10729424:A:T	T	0	0	0.007392	0.0150909	0.624253	-0.000267156	0.0161962	0.986839	0	0	-0.0315047	0.0234354
chr21:10729492:C:T	T	0	0	-0.00148397	0.0217033	0.945487	-0.0216126	0.023433	0.356365	0	0	-0.0827959	0.0336896
chr21:10729572:C:A	A	0	0	-0.0530355	0.03385	0.117166	-0.0624901	0.0362644	0.0848557	0	0	-0.0388901	0.05258
chr21:10729779:A:G	G	0	0	0.0181081	0.0112722	0.108178	0.01518	0.0120749	0.208701	0	0	-0.0120444	0.0175097
chr21:10730074:G:A	A	0	0	0.0108179	0.040167	0.787681	0.0073505	0.0430008	0.864272	0	0	-0.0142626	0.062388
chr21:10730084:A:G	G	0	0	-0.0401372	0.0348889	0.249967	-0.0535987	0.0374037	0.151864	0	0	-0.0553719	0.054188
chr21:10730283:C:T	T	0	0	0.0100768	0.0154128	0.513244	0.0048976	0.0165177	0.766844	0	0	-0.0213038	0.023938
chr21:10730387:G:A	A	0	0	-0.0492732	0.0713598	0.489886	-0.0531263	0.076391	0.486772	0	0	-0.015849	0.11084
chr21:10730475:C:T	T	0	0	-0.0407971	0.0362832	0.26084	-0.0211506	0.0389548	0.587162	0	0	0.0808125	0.0563476
chr21:10730552:C:T	T	0	0	-0.00879625	0.0107534	0.413359	-0.0106721	0.0115148	0.354018	0	0	-0.00771621	0.0167026
chr21:10730719:A:T	T	0	0	-0.0492732	0.0713598	0.489886	-0.0531263	0.076391	0.486772	0	0	-0.015849	0.11084
chr21:10731079:G:A	A	0	0	0.0732293	0.0635151	0.248934	0.0950516	0.0680723	0.162614	0	0	0.0897626	0.0986511
chr21:10731118:G:A	A	0	0	-0.0204274	0.12332	0.868436	0.00786495	0.13208	0.952517	0	0	0.116376	0.191536
chr21:10731204:A:T	T	0	0	-0.00737201	0.0180278	0.682595	0.010621	0.0194908	0.585806	0	0	0.0740113	0.0279817
chr21:10731248:C:T	T	0	0	-0.0492732	0.0713598	0.489886	-0.0531263	0.076391	0.486772	0	0	-0.015849	0.11084
chr21:10731251:T:A	A	0	0	0.0107634	0.0157595	0.49462	0.0100445	0.0168705	0.551583	0	0	-0.00295707	0.0244784
chr21:10731308:C:T	T	0	0	0.00784899	0.0162534	0.629157	-0.000769898	0.017448	0.964804	0	0	-0.0354524	0.0252403
chr21:10731348:C:T	T	0	0	0.0200181	0.0195014	0.304658	0.00866632	0.0209469	0.679073	0	0	-0.0466937	0.0302843
chr21:10731402:C:A	A	0	0	-0.0527357	0.0341636	0.12268	-0.0593077	0.0365853	0.105	0	0	-0.0270329	0.0530685
chr21:10731415:T:C	C	0	0	0.0083039	0.0163726	0.612027	-0.000351965	0.0175756	0.984023	0	0	-0.0356045	0.0254256
chr21:10731980:C:T	T	0	0	-0.0203329	0.0416885	0.625738	-0.0728435	0.0453335	0.10809	0	0	-0.215994	0.0646799
chr21:10732171:C:T	T	0	0	0.00618998	0.0151632	0.683109	-0.00162535	0.0162751	0.92045	0	0	-0.0321471	0.0235475
chr21:10732393:A:T	T	0	0	-0.0492732	0.0713598	0.489886	-0.0531263	0.076391	0.486772	0	0	-0.015849	0.11084
chr21:10732401:A:G	G	0	0	0.000967427	0.0775664	0.990049	0.0163544	0.0830653	0.843917	0	0	0.0632918	0.120474
chr21:10732526:C:T	T	0	0	-0.0061068	0.0121806	0.616122	-0.00395961	0.0130431	0.761448	0	0	0.00883212	0.018919
chr21:10732566:C:A	A	0	0	0.0425358	0.075474	0.573039	0.112175	0.0814822	0.168612	0	0	0.286448	0.117159
chr21:10732651:C:T	T	0	0	0.0541957	0.0218242	0.0130177	0.0230402	0.0238375	0.333767	0	0	-0.128153	0.0338597
chr21:10732697:C:A	A	0	0	-0.0492732	0.0713598	0.489886	-0.0531263	0.076391	0.486772	0	0	-0.015849	0.11084
chr21:10732995:C:T	T	0	0	-0.0407971	0.0362832	0.26084	-0.0211506	0.0389548	0.587162	0	0	0.0808125	0.0563476
chr21:10733055:C:G	G	0	0	-0.0101519	0.0425873	0.811587	0.0396483	0.0462117	0.390909	0	0	0.204845	0.0660839
chr21:10733145:C:T	T	0	0	-0.0124577	0.0218244	0.568125	-0.0296853	0.0235085	0.20668	0	0	-0.0708628	0.0338838
chr21:10733151:C:T	T	0	0	-0.00278813	0.0404721	0.945077	-0.0559642	0.0440706	0.204129	0	0	-0.218731	0.0627857
chr21:10733165:C:A	A	0	0	-0.0452245	0.0334737	0.176681	-0.0603827	0.0359069	0.0926369	0	0	-0.062351	0.0519891
chr21:10733407:A:G	G	0	0	0.0241126	0.0204703	0.238824	0.0172442	0.0219378	0.431838	0	0	-0.0282519	0.0317946
chr21:10733495:G:A	A	0	0	-0.0196012	0.0689599	0.776226	0.00594107	0.0739214	0.935943	0	0	0.105064	0.1071
chr21:10733716:A:G	G	0	0	0.00974401	0.0150127	0.516305	0.00298405	0.0161034	0.85299	0	0	-0.027806	0.0233152
chr21:10733728:C:G	G	0	0	-0.0407971	0.0362832	0.26084	-0.0211506	0.0389548	0.587162	0	0	0.0808125	0.0563476
chr21:10733896:C:T	T	0	0	-0.00552346	0.0387084	0.886532	-0.0587914	0.0422187	0.163758	0	0	-0.219109	0.0600426
chr21:10734014:C:T	T	0	0	0.0215538	0.0129815	0.0968446	0.0101171	0.0140047	0.470043	0	0	-0.047043	0.0201548
chr21:10734045:C:T	T	0	0	-0.0476599	0.0343797	0.165661	-0.0340345	0.036861	0.355841	0	0	0.056046	0.0533984
chr21:10734171:C:T	T	0	0	-0.0477679	0.0344396	0.16544	-0.0556406	0.0368864	0.131444	0	0	-0.0323832	0.0534953
chr21:10734507:C:T	T	0	0	0.0266815	0.020582	0.194855	0.0231997	0.022039	0.292493	0	0	-0.0143217	0.0319704
chr21:10734618:G:A	A	0	0	-0.0560288	0.0342708	0.102073	-0.0595358	0.0366903	0.104663	0	0	-0.0144253	0.0532368
chr21:10734662:C:T	T	0	0	0.0305594	0.0310582	0.325145	0.0397937	0.0332766	0.231757	0	0	0.0379838	0.0482394
chr21:10734765:T:C	C	0	0	-0.00640443	0.0428756	0.88126	0.046262	0.0465889	0.320718	0	0	0.216635	0.0665246
chr21:10734772:T:C	C	0	0	0.107197	0.0946288	0.257292	0.0341872	0.101903	0.737258	0	0	-0.300314	0.146927
chr21:10734848:C:T	T	0	0	-0.0490005	0.0362213	0.176117	-0.0577941	0.0387972	0.136318	0	0	-0.036171	0.0562623
chr21:10734867:G:A	A	0	0	0.0223518	0.0203794	0.272736	0.0161824	0.0218358	0.458637	0	0	-0.025377	0.0316534
chr21:10734868:C:T	T	0	0	0.0223518	0.0203794	0.272736	0.0161824	0.0218358	0.458637	0	0	-0.025377	0.0316534
chr21:10735021:T:C	C	0	0	-0.052006	0.0347159	0.134121	-0.0551955	0.037166	0.137515	0	0	-0.0131195	0.0539271
chr21:10735162:G:C	C	0	0	0.00679429	0.0196318	0.729278	-0.00176839	0.0210555	0.933067	0	0	-0.0352212	0.0304885
chr21:10735170:T:C	C	0	0	-0.0147582	0.0138165	0.285449	-0.00889753	0.014817	0.548177	0	0	0.0241069	0.0214585
chr21:10735302:C:T	T	0	0	-0.0122676	0.0125722	0.329177	-0.00931445	0.0134657	0.489115	0	0	0.0121473	0.0195275
chr21:10735336:T:C	C	0	0	-0.0110166	0.0217005	0.611688	-0.0279578	0.0233718	0.231612	0	0	-0.0696849	0.0336915
chr21:10735397:C:A	A	0	0	-0.0921684	0.155594	0.553606	-0.145635	0.166757	0.382478	0	0	-0.219927	0.241655
chr21:10735410:A:G	G	0	0	0.023006	0.012946	0.0755561	0.00836441	0.0140359	0.551222	0	0	-0.0602258	0.0200931
chr21:10735507:C:T	T	0	0	-0.0469318	0.0346458	0.17554	-0.0387682	0.0371084	0.296148	0	0	0.0335795	0.0538152
chr21:10735788:C:A	A	0	0	-0.0134281	0.0125461	0.284484	-0.0102607	0.0134389	0.445162	0	0	0.0130286	0.0194871
chr21:10735797:C:G	G	0	0	0.0106539	0.0113091	0.34616	0.008074	0.0121125	0.505036	0	0	-0.010612	0.0175657
chr21:10735989:T:A	A	0	0	-0.0810931	0.0440997	0.065936	-0.11823	0.0475442	0.0128921	0	0	-0.152756	0.0684738
chr21:10736038:C:T	T	0	0	-0.0474583	0.0405677	0.24206	-0.0553968	0.0434436	0.202259	0	0	-0.0326537	0.0630131
chr21:10736128:C:T	T	0	0	-0.0193833	0.0421427	0.645556	0.0355908	0.0458788	0.437893	0	0	0.226127	0.0653792
chr21:10736224:C:T	T	0	0	-0.0627485	0.0360302	0.0815867	-0.0650304	0.0385715	0.0918018	0	0	-0.00938617	0.0559711
chr21:10736340:T:C	C	0	0	0.0290782	0.0205174	0.156411	0.0260915	0.0219682	0.234955	0	0	-0.0122855	0.0318707
chr21:10736450:T:C	C	0	0	-0.0492732	0.0713598	0.489886	-0.0531263	0.076391	0.486772	0	0	-0.015849	0.11084
chr21:10736742:T:C	C	0	0	-0.010999	0.0121587	0.365667	-0.0118672	0.0130162	0.361917	0	0	-0.00357101	0.0188858
chr21:10736950:G:A	A	0	0	-0.0119065	0.0121639	0.32766	-0.00604807	0.0130515	0.643078	0	0	0.0240977	0.018891
chr21:10736965:C:A	A	0	0	-0.0407971	0.0362832	0.26084	-0.0211506	0.0389548	0.587162	0	0	0.0808125	0.0563476
chr21:10737019:G:A	A	0	0	-0.0101737	0.0590744	0.863266	-0.0124677	0.0632383	0.843706	0	0	-0.00943618	0.0917554
chr21:10737036:C:T	T	0	0	-0.0492732	0.0713598	0.489886	-0.0531263	0.076391	0.486772	0	0	-0.015849	0.11084
chr21:10737040:T:C	C	0	0	-0.0492732	0.0713598	0.489886	-0.0531263	0.076391	0.486772	0	0	-0.015849	0.11084
chr21:10737121:C:T	T	0	0	-0.0146529	0.0176904	0.407502	0.00517832	0.0191752	0.787119	0	0	0.0815725	0.0274537
chr21:10737432:A:G	G	0	0	0.00623497	0.0127274	0.624215	-0.00214197	0.0136836	0.875611	0	0	-0.0344572	0.0197626
chr21:10737433:T:A	A	0	0	0.0441256	0.0222263	0.0471125	0.00118505	0.0246709	0.961689	0	0	-0.176629	0.0344383
chr21:10737462:A:T	T	0	0	-0.00573982	0.0120684	0.634354	0.00963368	0.0131282	0.463061	0	0	0.0632364	0.0187237
chr21:10737463:T:A	A	0	0	-0.005859	0.0120682	0.627328	0.0093749	0.0131242	0.47503	0	0	0.0626622	0.0187238
chr21:10737656:T:A	A	0	0	0.0639286	0.0522062	0.220748	0.0671204	0.0558878	0.229757	0	0	0.0131291	0.0810934
chr21:10738091:C:A	A	0	0	-0.038756	0.0365939	0.289562	-0.0461174	0.0391889	0.239276	0	0	-0.0302798	0.0568399
chr21:10738156:C:G	G	0	0	0.00651462	0.0113548	0.566149	0.00197634	0.0121745	0.871043	0	0	-0.0186675	0.0176347
chr21:10738376:G:A	A	0	0	0.0174773	0.0148952	0.240655	0.011779	0.0159685	0.460732	0	0	-0.023439	0.0231347
chr21:10738396:C:T	T	0	0	0.0115058	0.0113122	0.309099	0.00597411	0.0121386	0.622606	0	0	-0.0227537	0.0175683
chr21:10738923:G:T	T	0	0	0.0148303	0.0598768	0.804382	-0.00663212	0.0641791	0.917695	0	0	-0.0882822	0.0929936
chr21:10739188:T:A	A	0	0	0.0192075	0.0148207	0.194978	0.0169158	0.0158691	0.286442	0	0	-0.00942653	0.0230213
chr21:10739237:G:A	A	0	0	0.0175445	0.0157069	0.263997	0.022038	0.0168277	0.190324	0	0	0.0184832	0.0243964
chr21:10739238:G:T	T	0	0	0.00673978	0.014504	0.642158	0.00826897	0.0155278	0.594362	0	0	0.00629007	0.0225279
chr21:10739266:T:G	G	0	0	0.0173754	0.0180712	0.336302	0.0312113	0.0194586	0.108717	0	0	0.0569118	0.0280582
chr21:10739295:A:G	G	0	0	-0.00909984	0.0205258	0.657522	-0.00703131	0.0219745	0.748987	0	0	0.00850857	0.031881
chr21:10739347:C:T	T	0	0	0.0054855	0.0215581	0.799146	-0.0103405	0.0232021	0.655836	0	0	-0.0650977	0.0334718
chr21:10739354:G:C	C	0	0	0.0247276	0.0203164	0.223557	0.01906	0.0217653	0.381189	0	0	-0.0233126	0.0315564
chr21:10739602:C:T	T	0	0	0.0290782	0.0205174	0.156411	0.0260915	0.0219682	0.234955	0	0	-0.0122855	0.0318707
chr21:10739606:T:C	C	0	0	-0.037451	0.0350347	0.285084	-0.0591615	0.0376485	0.116086	0	0	-0.0893026	0.054405
chr21:10739677:C:A	A	0	0	-0.0238417	0.0428704	0.578119	0.03875	0.046866	0.408335	0	0	0.257461	0.0664883
chr21:10739869:C:A	A	0	0	0.000967427	0.0775664	0.990049	0.0163544	0.0830653	0.843917	0	0	0.0632918	0.120474
chr21:10739896:C:T	T	0	0	0.018427	0.0245546	0.452984	-0.0122841	0.0266957	0.645408	0	0	-0.126325	0.0380977
chr21:10739906:T:A	A	0	0	0.0109963	0.0114489	0.33682	0.00805222	0.0122639	0.511452	0	0	-0.01211	0.0177826
chr21:10739919:C:T	T	0	0	-0.0205681	0.0434222	0.63573	0.0405713	0.0474008	0.392042	0	0	0.251487	0.0673509
chr21:10740061:G:A	A	0	0	-0.0331331	0.069334	0.632738	-0.0430032	0.0742351	0.562397	0	0	-0.0405992	0.10769
chr21:10740125:G:A	A	0	0	0.0239496	0.0309836	0.439536	0.0259614	0.0331685	0.433797	0	0	0.00827509	0.0481255
chr21:10740194:C:T	T	0	0	-0.037451	0.0350347	0.285084	-0.0591615	0.0376485	0.116086	0	0	-0.0893026	0.054405
chr21:10740250:A:G	G	0	0	0.0163025	0.0512296	0.750315	0.0801049	0.0556894	0.150314	0	0	0.262441	0.0794843
chr21:10740256:C:T	T	0	0	0.010559	0.0155709	0.497693	-0.00414208	0.0168171	0.805449	0	0	-0.0604705	0.0241704
chr21:10740268:T:C	C	0	0	0.0030826	0.0129326	0.811603	-0.000198215	0.0138529	0.988584	0	0	-0.0134951	0.0200863
chr21:10740387:C:A	A	0	0	-0.00180585	0.0229908	0.937393	-0.0137769	0.024678	0.576663	0	0	-0.0492409	0.035703
chr21:10740443:G:A	A	0	0	0.0105259	0.0648255	0.871012	-0.0210122	0.0695589	0.762592	0	0	-0.129727	0.100672
chr21:10740493:C:T	T	0	0	0.0180026	0.0155091	0.245733	0.0190938	0.016603	0.250135	0	0	0.00448849	0.0240905
chr21:10740494:G:A	A	0	0	-0.295063	0.193078	0.126461	-0.398726	0.207286	0.0544104	0	0	-0.426401	0.299866
chr21:10740621:G:A	A	0	0	-0.0238417	0.0428704	0.578119	0.03875	0.046866	0.408335	0	0	0.257461	0.0664883
chr21:10740752:A:G	G	0	0	-0.0149688	0.0430402	0.728001	0.0474263	0.0470379	0.313331	0	0	0.256652	0.0667523
chr21:10740917:G:T	T	0	0	0.0176639	0.0148574	0.234481	0.00987468	0.0159485	0.53581	0	0	-0.0320397	0.023074
chr21:10741157:C:T	T	0	0	-0.016105	0.0251584	0.522079	0.00270508	0.0270825	0.920437	0	0	0.0773722	0.0390619
chr21:10741216:A:G	G	0	0	-0.0128927	0.0178035	0.468963	0.0159598	0.0195555	0.414428	0	0	0.11868	0.0276024
chr21:10741231:G:A	A	0	0	-0.0083418	0.0118841	0.482723	0.00452558	0.0128709	0.725127	0	0	0.0529279	0.0184438
chr21:10741268:T:C	C	0	0	0.00907289	0.0439423	0.836422	0.0792867	0.0482327	0.10021	0	0	0.288813	0.0681295
chr21:10741306:C:T	T	0	0	0.000967427	0.0775664	0.990049	0.0163544	0.0830653	0.843917	0	0	0.0632918	0.120474
chr21:10741341:G:A	A	0	0	0.0237408	0.0440988	0.590332	0.0907992	0.0482928	0.0600836	0	0	0.275834	0.0683846
chr21:10741356:C:T	T	0	0	0.00449394	0.0116896	0.700653	0.00230772	0.0125178	0.853734	0	0	-0.00899266	0.0181561
chr21:10741371:T:G	G	0	0	0.0931791	0.0440651	0.0344659	0.0971155	0.0471755	0.0395325	0	0	0.0161916	0.0684576
chr21:10741416:A:G	G	0	0	-0.0238417	0.0428704	0.578119	0.03875	0.046866	0.408335	0	0	0.257461	0.0664883
chr21:10741541:C:T	T	0	0	-0.00184358	0.0130267	0.887457	-0.000285087	0.0139467	0.983691	0	0	0.00641061	0.0202331
chr21:10741603:C:T	T	0	0	-0.000996611	0.0113087	0.929775	-0.00636485	0.012133	0.599869	0	0	-0.0220814	0.0175621
chr21:10741613:C:A	A	0	0	-0.03872	0.0344784	0.261428	-0.0661748	0.0371432	0.0748123	0	0	-0.112931	0.053532
chr21:10741852:G:A	A	0	0	-0.0395214	0.0343663	0.250142	-0.0645028	0.0369835	0.0811425	0	0	-0.102757	0.053362
chr21:10741976:C:T	T	0	0	-0.013488	0.0147741	0.361269	-0.0172009	0.0158254	0.277073	0	0	-0.0152723	0.0229473
chr21:10742197:G:A	A	0	0	-0.0626726	0.036549	0.0863901	-0.100801	0.0395516	0.010816	0	0	-0.156834	0.0567335
chr21:10742222:A:T	T	0	0	0.0451232	0.103144	0.661765	0.0753954	0.110508	0.495074	0	0	0.12452	0.160197
chr21:10742586:C:T	T	0	0	-0.0011803	0.042441	0.977813	-0.0590681	0.0462748	0.201792	0	0	-0.238112	0.0658338
chr21:10742610:G:A	A	0	0	0.0156254	0.0208391	0.453368	0.00921059	0.022329	0.679977	0	0	-0.0263863	0.0323664
chr21:10742623:C:T	T	0	0	-0.0747985	0.0753795	0.321055	-0.0577866	0.0807333	0.474133	0	0	0.0699759	0.117082
chr21:10742659:G:A	A	0	0	-0.046665	0.0408377	0.253166	-0.0312645	0.0437784	0.475132	0	0	0.0633473	0.0634276
chr21:10742667:C:T	T	0	0	-0.0409914	0.0394399	0.298647	-0.05789	0.0422974	0.171111	0	0	-0.0695097	0.0612541
chr21:10742749:A:G	G	0	0	0.0150613	0.0148317	0.309877	0.00946096	0.0158998	0.551818	0	0	-0.0230361	0.0230357
chr21:10742834:C:G	G	0	0	-0.0747985	0.0753795	0.321055	-0.0577866	0.0807333	0.474133	0	0	0.0699759	0.117082
chr21:10742885:C:T	T	0	0	-0.00743348	0.0204928	0.716802	-0.0197619	0.0220167	0.369407	0	0	-0.0507108	0.0318219
chr21:10742886:G:A	A	0	0	0.0540723	0.0484972	0.264869	0.0653593	0.0519435	0.208292	0	0	0.0464271	0.0753286
chr21:10743040:C:T	T	0	0	0.00341431	0.0149212	0.819007	-0.00563479	0.0160317	0.72523	0	0	-0.037222	0.02317
chr21:10743041:G:A	A	0	0	-0.02047	0.0159267	0.1987	-0.00432025	0.0172248	0.801957	0	0	0.0664294	0.0247218
chr21:10743093:G:A	A	0	0	-0.0747985	0.0753795	0.321055	-0.0577866	0.0807333	0.474133	0	0	0.0699759	0.117082
chr21:10743163:C:T	T	0	0	-0.0451884	0.035566	0.203889	-0.0555048	0.0381049	0.145219	0	0	-0.0424348	0.055243
chr21:10743239:C:A	A	0	0	0.015974	0.043745	0.714991	0.092666	0.0482548	0.0548143	0	0	0.31546	0.067799
chr21:10743241:T:C	C	0	0	0.0746749	0.0493139	0.129956	0.0188227	0.0534671	0.724806	0	0	-0.229739	0.0765349
chr21:10743268:T:A	A	0	0	-0.0480103	0.0413313	0.245399	-0.0436571	0.0442492	0.323829	0	0	0.017906	0.0642003
chr21:10743277:G:A	A	0	0	-0.0455026	0.0289671	0.11622	-0.0243605	0.0311747	0.434557	0	0	0.0869647	0.044981
chr21:10743420:T:A	A	0	0	0.0092532	0.0170996	0.588414	0.0153795	0.0183283	0.401405	0	0	0.0251996	0.0265574
chr21:10743533:C:T	T	0	0	-0.0137023	0.0162717	0.399735	-0.0115759	0.0174214	0.506394	0	0	0.00874663	0.025274
chr21:10743616:T:A	A	0	0	0.00839585	0.0144587	0.561457	0.00409793	0.0154914	0.791372	0	0	-0.0176788	0.0224565
chr21:10743725:G:A	A	0	0	0.0141294	0.0436317	0.746064	0.0858429	0.0479598	0.0734708	0	0	0.294982	0.067641
chr21:10743766:T:C	C	0	0	-0.00349392	0.0126265	0.782	0.000386991	0.0135291	0.97718	0	0	0.0159635	0.0196104
chr21:10744098:A:T	T	0	0	-0.0281113	0.050793	0.579956	0.0206617	0.0548748	0.706527	0	0	0.20062	0.0788427
chr21:10744157:T:G	G	0	0	-0.000824429	0.0132578	0.950416	0.00590716	0.0142288	0.678029	0	0	0.0276893	0.0205885
chr21:10744498:C:G	G	0	0	-0.0716732	0.0756403	0.343357	-0.0747119	0.0809724	0.356172	0	0	-0.0124991	0.117491
chr21:10744541:T:A	A	0	0	0.00950458	0.0158708	0.549258	0.0122376	0.0169943	0.471463	0	0	0.0112419	0.0246508
chr21:10744594:G:A	A	0	0	0.00795568	0.0151645	0.599844	0.00281676	0.0162519	0.862401	0	0	-0.0211381	0.0235522
chr21:10744671:A:C	C	0	0	0.000121747	0.0150305	0.993537	-0.00407613	0.0161023	0.80016	0	0	-0.0172673	0.0233444
chr21:10745040:G:A	A	0	0	0.0150242	0.0281009	0.592891	0.0128385	0.030083	0.669547	0	0	-0.00899036	0.0436473
chr21:10745133:G:C	C	0	0	0.0143364	0.0163381	0.380225	0.015172	0.01749	0.385686	0	0	0.00343709	0.0253776
chr21:10745177:A:C	C	0	0	0.0585897	0.108826	0.590315	-0.00248405	0.116864	0.983041	0	0	-0.251217	0.168995
chr21:10745229:C:G	G	0	0	-0.0451884	0.035566	0.203889	-0.0555048	0.0381049	0.145219	0	0	-0.0424348	0.055243
chr21:10745260:C:A	A	0	0	-0.00457889	0.0325574	0.888154	0.0201361	0.0350533	0.565669	0	0	0.101661	0.0505484
chr21:10745261:G:C	C	0	0	0.00242877	0.0235525	0.917867	0.0221654	0.0253898	0.382662	0	0	0.0811833	0.0365641
chr21:10745314:T:C	C	0	0	0.0342232	0.0229962	0.136695	0.0201428	0.0247098	0.414971	0	0	-0.0579173	0.0357126
chr21:10745359:T:C	C	0	0	-0.0341472	0.0382131	0.371536	-0.0224281	0.0409449	0.583854	0	0	0.0482046	0.0593517
chr21:10745444:A:T	T	0	0	0.00422173	0.0144497	0.770159	-0.000982389	0.0154881	0.949425	0	0	-0.0214063	0.0224415
chr21:10745479:A:G	G	0	0	0.00869001	0.0143687	0.54532	-0.000953447	0.0154509	0.950795	0	0	-0.0396668	0.0223111
chr21:10745496:C:A	A	0	0	-0.0441729	0.0356782	0.215682	-0.0559342	0.0382345	0.143488	0	0	-0.0483782	0.055416
chr21:10745715:G:A	A	0	0	-0.027256	0.0383226	0.476945	-0.0277289	0.0410234	0.499085	0	0	-0.00194526	0.0595249
chr21:10745794:G:A	A	0	0	0.0171649	0.014496	0.236368	0.0153428	0.0155201	0.322872	0	0	-0.00749499	0.0225168
chr21:10745837:C:G	G	0	0	-0.00250121	0.0114198	0.826631	-0.00080239	0.0122273	0.947678	0	0	0.00698782	0.0177373
chr21:10745874:T:A	A	0	0	0.0322844	0.0202338	0.110585	0.0156812	0.0218063	0.472071	0	0	-0.0682945	0.0314166
chr21:10745879:T:C	C	0	0	0.00158849	0.0108722	0.883838	-0.000994692	0.011645	0.931929	0	0	-0.0106255	0.0168863
chr21:10745908:C:A	A	0	0	-0.0274776	0.0617105	0.656127	0.00531912	0.0662468	0.936005	0	0	0.134904	0.0958317
chr21:10746155:T:C	C	0	0	-0.0257566	0.0404455	0.524241	-0.0327725	0.0433089	0.44922	0	0	-0.0288589	0.0628207
chr21:10746181:A:T	T	0	0	-0.0036167	0.0241948	0.881173	0.00740056	0.0259538	0.775534	0	0	0.0453177	0.0375743
chr21:10746246:G:T	T	0	0	0.010245	0.0142962	0.473606	0.00236629	0.0153504	0.87749	0	0	-0.0324078	0.0222009
chr21:10746406:C:T	T	0	0	0.0635553	0.0744121	0.39305	0.01989	0.0799318	0.803487	0	0	-0.17961	0.115554
chr21:10746411:G:A	A	0	0	-0.00247313	0.0583772	0.966208	0.00680206	0.0625069	0.913344	0	0	0.038152	0.0906708
chr21:10746471:G:A	A	0	0	0.00540382	0.0437516	0.901702	-0.0508325	0.0476073	0.285635	0	0	-0.231319	0.0678768
chr21:10746509:G:T	T	0	0	0.0405703	0.0339507	0.232096	0.0443744	0.0363481	0.222156	0	0	0.0156474	0.0527362
chr21:10746531:T:A	A	0	0	0.0521158	0.0504119	0.30123	0.0404447	0.0539939	0.453821	0	0	-0.0480073	0.0783018
chr21:10746541:C:A	A	0	0	0.0141367	0.0134125	0.291885	0.00086332	0.0144986	0.952518	0	0	-0.0545979	0.0208194
chr21:10746701:T:C	C	0	0	0.0571509	0.0617496	0.354692	0.0685319	0.066124	0.300009	0	0	0.0468138	0.0959123
chr21:10746780:C:A	A	0	0	-0.0100172	0.0176181	0.569645	-0.0135402	0.0188673	0.472971	0	0	-0.0144911	0.0273643
chr21:10746918:G:C	C	0	0	-0.00884766	0.0280619	0.752541	0.0218785	0.0303998	0.471715	0	0	0.126387	0.0435497
chr21:10746920:G:C	C	0	0	-0.00884766	0.0280619	0.752541	0.0218785	0.0303998	0.471715	0	0	0.126387	0.0435497
chr21:10747273:G:A	A	0	0	-0.0479006	0.0363228	0.187254	-0.0526175	0.0388895	0.176055	0	0	-0.0194022	0.0564214
chr21:10747325:G:A	A	0	0	-0.0140257	0.0203888	0.491508	-0.0235467	0.0218735	0.281706	0	0	-0.0391631	0.0316642
chr21:10747525:G:C	C	0	0	0.00232742	0.0129441	0.857305	0.00494724	0.013862	0.721172	0	0	0.0107762	0.0201045
chr21:10747811:A:G	G	0	0	-0.000361626	0.043169	0.993316	-0.0560877	0.0469799	0.23253	0	0	-0.22922	0.0669722
chr21:10748004:G:A	A	0	0	-0.0335199	0.039223	0.392774	-0.0420791	0.0420073	0.316484	0	0	-0.0352069	0.0609221
chr21:10748135:T:A	A	0	0	0.0200474	0.0354124	0.571317	0.0374153	0.0379996	0.324809	0	0	0.0714401	0.0549947
chr21:10748287:A:T	T	0	0	-0.0423531	0.0183208	0.0207915	-0.0208217	0.0198833	0.295011	0	0	0.0885661	0.0284361
chr21:10748320:A:G	G	0	0	-0.0203862	0.0183913	0.267659	-0.019616	0.0196878	0.319078	0	0	0.00316794	0.0285674
chr21:10748344:A:T	T	0	0	0.0207488	0.0229671	0.366306	-0.00689541	0.0249417	0.782194	0	0	-0.11371	0.035638
chr21:10748526:G:A	A	0	0	-0.0029913	0.0185484	0.871881	-0.00562014	0.0198595	0.777181	0	0	-0.0108133	0.0288094
chr21:10748824:C:T	T	0	0	-0.000734363	0.0113279	0.948311	-0.00167215	0.012127	0.89033	0	0	-0.00385745	0.0175946
chr21:10748889:T:C	C	0	0	0.00367753	0.0129206	0.775931	0.00823847	0.0138485	0.551909	0	0	0.0187607	0.0200669
chr21:10749135:C:T	T	0	0	-0.0194004	0.0431914	0.653307	0.0457309	0.0472817	0.333443	0	0	0.267907	0.0669791
chr21:10749413:A:T	T	0	0	0.0154608	0.0144973	0.286215	0.00735738	0.0155678	0.636496	0	0	-0.0333321	0.0225138
chr21:10749505:A:G	G	0	0	-0.0625755	0.054884	0.254228	-0.120303	0.0594028	0.0428464	0	0	-0.237452	0.0851861
chr21:10749831:C:T	T	0	0	0.0141281	0.0434003	0.74478	-0.0442773	0.0472981	0.349205	0	0	-0.240241	0.0673246
chr21:10749876:G:A	A	0	0	-0.0254536	0.0400987	0.525576	-0.023375	0.0429257	0.586067	0	0	0.00855016	0.0622832
chr21:10749895:G:T	T	0	0	-0.0057303	0.0113447	0.613483	-0.00800048	0.0121491	0.5102	0	0	-0.00933803	0.0176206
chr21:10749901:C:T	T	0	0	0.0678472	0.0388645	0.0808566	0.0841912	0.0416781	0.0433797	0	0	0.0672282	0.0603667
chr21:10749905:C:T	T	0	0	0.0111266	0.0146252	0.446787	0.00349516	0.0156987	0.823816	0	0	-0.0313907	0.0227124
chr21:10750075:C:T	T	0	0	-0.160865	0.151014	0.286771	-0.26599	0.162444	0.101542	0	0	-0.432413	0.234492
chr21:10750078:C:T	T	0	0	0.00216225	0.0350292	0.95078	-0.0424071	0.0381039	0.265736	0	0	-0.183329	0.054346
chr21:10750242:C:A	A	0	0	-0.050562	0.0362209	0.162734	-0.0585916	0.038793	0.130951	0	0	-0.0330283	0.0562625
chr21:10750465:T:A	A	0	0	0.000936869	0.0424687	0.9824	-0.0600348	0.0463951	0.195669	0	0	-0.250797	0.0658675
chr21:10750486:G:A	A	0	0	0.0154596	0.0145453	0.287846	0.00717446	0.0156212	0.646035	0	0	-0.0340796	0.0225882
chr21:10750500:C:T	T	0	0	-0.036948	0.0386008	0.338475	-0.0412634	0.0413264	0.31805	0	0	-0.0177505	0.0599577
chr21:10750510:C:T	T	0	0	0.000936869	0.0424687	0.9824	-0.0600348	0.0463951	0.195669	0	0	-0.250797	0.0658675
chr21:10750588:A:G	G	0	0	0.0128482	0.0145274	0.376474	0.0042254	0.0156063	0.786583	0	0	-0.0354685	0.0225595
chr21:10750644:T:C	C	0	0	0.0166364	0.0127353	0.191443	0.0093151	0.0136782	0.49586	0	0	-0.030115	0.0197778
chr21:10750728:A:C	C	0	0	0.568172	0.452411	0.209161	0.567277	0.484297	0.241462	0	0	-0.00368229	0.702748
chr21:10750755:C:T	T	0	0	-0.000382185	0.0256619	0.988117	0.00310598	0.0274754	0.909994	0	0	0.014348	0.039858
chr21:10750799:T:G	G	0	0	-0.0238417	0.0428704	0.578119	0.03875	0.046866	0.408335	0	0	0.257461	0.0664883
chr21:10750869:A:C	C	0	0	-0.0159304	0.0206421	0.440267	-0.0250744	0.0221404	0.257417	0	0	-0.0376125	0.0320582
chr21:10750905:G:A	A	0	0	0.0746585	0.0978447	0.445445	0.0895431	0.104765	0.392713	0	0	0.0612252	0.151976
chr21:10751045:G:C	C	0	0	0.01277	0.0387532	0.741762	0.00785516	0.0414909	0.84984	0	0	-0.0202164	0.0601918
chr21:10751142:G:A	A	0	0	0.0125506	0.0264946	0.635711	0.0177792	0.0283728	0.530903	0	0	0.0215071	0.0411512
chr21:10751165:A:T	T	0	0	0.0312807	0.0230786	0.175291	0.0227281	0.0247394	0.358251	0	0	-0.0351797	0.035846
chr21:10751296:C:T	T	0	0	0.007454	0.0488245	0.878659	0.0253561	0.0523358	0.62804	0	0	0.0736373	0.0758279
chr21:10751345:G:A	A	0	0	-0.0191812	0.014289	0.179474	-0.0280961	0.0153559	0.0673015	0	0	-0.0366698	0.0221898
chr21:10751354:A:T	T	0	0	0.0361627	0.0310452	0.244084	0.0181432	0.0333457	0.586377	0	0	-0.0741202	0.0482119
chr21:10751396:T:C	C	0	0	0.0131632	0.0287015	0.646504	0.00769667	0.0307353	0.802264	0	0	-0.0224857	0.044579
chr21:10751438:C:T	T	0	0	-0.0799894	0.128171	0.532573	-0.0349316	0.137374	0.799278	0	0	0.185338	0.199063
chr21:10751566:C:T	T	0	0	0.0993219	0.0511186	0.0520198	0.107318	0.0547357	0.0499193	0	0	0.0328898	0.0794119
chr21:10751576:A:G	G	0	0	-0.0231529	0.0276937	0.403135	-0.0370558	0.0297205	0.212467	0	0	-0.0571874	0.0430082
chr21:10751589:A:G	G	0	0	-0.00899086	0.0654679	0.890768	0.0379722	0.0704435	0.589856	0	0	0.193175	0.101649
chr21:10751826:A:C	C	0	0	-0.0109682	0.0109568	0.316807	-0.0110891	0.011729	0.344432	0	0	-0.00049744	0.0170192
chr21:10751881:T:C	C	0	0	-0.0233867	0.0133114	0.0789361	-0.0232767	0.0142497	0.102368	0	0	0.000452535	0.0206787
chr21:10752359:T:A	A	0	0	-0.0984681	0.0919469	0.284204	-0.0722772	0.0985074	0.463117	0	0	0.107732	0.142814
chr21:10752741:T:A	A	0	0	0.0336485	0.0198729	0.0904202	0.0419636	0.0213112	0.0489428	0	0	0.0342029	0.0308676
chr21:10752775:G:T	T	0	0	-0.0234203	0.027321	0.391319	-0.0332768	0.0292847	0.255823	0	0	-0.040543	0.0424331
chr21:10752785:T:A	A	0	0	0.015084	0.0182761	0.409178	0.0170529	0.0195664	0.383458	0	0	0.00809885	0.0283875
chr21:10752801:T:G	G	0	0	0.023637	0.0346463	0.495089	0.0190432	0.0370945	0.607692	0	0	-0.0188957	0.0538138
chr21:10752829:C:T	T	0	0	0.036293	0.0209139	0.0826783	0.0535897	0.0225417	0.0174375	0	0	0.071147	0.0324732
chr21:10753067:G:A	A	0	0	0.0203912	0.019458	0.294657	0.00750349	0.0209211	0.719852	0	0	-0.0530115	0.0302148
chr21:10753193:G:A	A	0	0	0.0202594	0.0201152	0.313854	0.00982658	0.0215911	0.649021	0	0	-0.0429137	0.031239
chr21:10753360:G:T	T	0	0	-0.0199532	0.0108602	0.066169	-0.0203201	0.0116259	0.0804929	0	0	-0.00150928	0.0168711
chr21:10753477:T:A	A	0	0	-0.0227889	0.0318806	0.47472	-0.0510939	0.0343971	0.137434	0	0	-0.116428	0.0494914
chr21:10753517:A:G	G	0	0	-0.0183266	0.0218922	0.40252	-0.000383947	0.023593	0.987016	0	0	0.0738042	0.0339885
chr21:10753561:G:T	T	0	0	-0.00932182	0.0178612	0.601738	-0.000858037	0.0191631	0.964286	0	0	0.0348144	0.0277383
chr21:10753605:T:C	C	0	0	0.0228673	0.0172253	0.18433	0.021594	0.0184404	0.241592	0	0	-0.00523761	0.0267568
chr21:10753655:C:T	T	0	0	0.00248072	0.0101588	0.80708	0.00308808	0.0108751	0.776442	0	0	0.00249826	0.0157788
chr21:10753993:T:A	A	0	0	-0.00060639	0.0197719	0.975533	-0.00801312	0.0211951	0.705382	0	0	-0.0304664	0.030707
chr21:10754022:C:T	T	0	0	-0.0201834	0.0431663	0.64009	-0.0179226	0.0462095	0.698123	0	0	0.00929946	0.0670473
chr21:10754470:T:C	C	0	0	-0.0160125	0.0105776	0.130073	-0.0131041	0.0113318	0.247516	0	0	0.0119632	0.0164303
chr21:10754888:G:T	T	0	0	-0.0719561	0.0347648	0.0384713	-0.0730553	0.037216	0.0496455	0	0	-0.00452149	0.0540089
chr21:10754910:T:C	C	0	0	-0.00904772	0.0165573	0.584757	-0.0107821	0.0177261	0.543014	0	0	-0.00713401	0.0257173
chr21:10755052:C:A	A	0	0	0.070441	0.0474563	0.13772	0.0636745	0.0508116	0.210151	0	0	-0.0278327	0.073717
chr21:10755087:C:T	T	0	0	0.069304	0.0463675	0.135001	0.0894499	0.0497299	0.072064	0	0	0.0828668	0.0720173
chr21:10755096:A:G	G	0	0	0.0359121	0.0327445	0.272756	0.0627818	0.0352891	0.075228	0	0	0.110524	0.0508384
chr21:10755675:C:T	T	0	0	0.0318447	0.0286758	0.26678	0.00221864	0.0310249	0.942991	0	0	-0.121862	0.044509
chr21:10755922:C:T	T	0	0	-0.103024	0.0697369	0.139589	-0.117029	0.0746825	0.117111	0	0	-0.0576064	0.108325
chr21:10755943:C:A	A	0	0	-0.00255968	0.0129005	0.842719	0.0103655	0.0139484	0.457404	0	0	0.0531656	0.0200232
chr21:10756037:G:C	C	0	0	0.0211929	0.0110403	0.0549091	0.024622	0.01183	0.0374052	0	0	0.0141052	0.0171499
chr21:10756206:C:T	T	0	0	0.0157661	0.0413266	0.702832	0.0178401	0.04424	0.68676	0	0	0.00853086	0.0641895
chr21:10756213:C:T	T	0	0	-0.0580599	0.0535673	0.278423	-0.0757487	0.0574055	0.186989	0	0	-0.07276	0.0832002
chr21:10756224:G:T	T	0	0	-0.0522543	0.0444116	0.239359	-0.0387853	0.0475857	0.415036	0	0	0.0554025	0.0689813
chr21:10756251:A:T	T	0	0	0.000464969	0.0495331	0.99251	-0.0174133	0.0530931	0.742929	0	0	-0.0735394	0.0769286
chr21:10756267:C:A	A	0	0	-0.00475435	0.0135081	0.724866	-0.00105254	0.014471	0.942017	0	0	0.0152268	0.0209801
chr21:10756631:A:C	C	0	0	-0.0686678	0.0353886	0.0523319	-0.0973056	0.0381322	0.010717	0	0	-0.117797	0.0549512
chr21:10756722:G:A	A	0	0	0.0126692	0.0138856	0.361559	0.0014639	0.0149613	0.922055	0	0	-0.0460912	0.0215583
chr21:10756741:G:A	A	0	0	0.0025404	0.0363706	0.944315	-0.0208684	0.0390956	0.593495	0	0	-0.0962882	0.056475
chr21:10756792:G:A	A	0	0	-0.0796858	0.0688875	0.247373	-0.0775684	0.0737432	0.292859	0	0	0.00870957	0.107004
chr21:10756796:G:A	A	0	0	0.0112173	0.0410444	0.784625	0.0118108	0.0439369	0.788074	0	0	0.00244116	0.063751
chr21:10756822:A:G	G	0	0	0.00877123	0.0194981	0.652818	-0.00743561	0.0210168	0.723494	0	0	-0.0666642	0.0302704
chr21:10756954:C:T	T	0	0	0.00394221	0.0209343	0.850631	0.0196053	0.0225355	0.384314	0	0	0.0644276	0.0325027
chr21:10757056:C:A	A	0	0	0.01709	0.0139349	0.220042	0.0218932	0.0149349	0.142672	0	0	0.0197571	0.0216437
chr21:10757261:T:G	G	0	0	-0.072994	0.0414751	0.0784167	-0.0586273	0.0444523	0.187209	0	0	0.059095	0.0644244
chr21:10757273:A:G	G	0	0	0.0115016	0.0140099	0.411668	6.19133e-05	0.0150975	0.996728	0	0	-0.0470553	0.0217509
chr21:10757286:C:T	T	0	0	-0.0102304	0.0123069	0.405819	-0.0132085	0.013182	0.316337	0	0	-0.01225	0.0191152
chr21:10757515:A:G	G	0	0	0.0109041	0.0138431	0.430877	-0.00255594	0.014959	0.864332	0	0	-0.0553657	0.0214877
chr21:10757539:G:C	C	0	0	0.00734739	0.0165447	0.656975	0.0146316	0.0177451	0.409631	0	0	0.0299626	0.0256942
chr21:10757571:T:C	C	0	0	0.00940225	0.0195119	0.629896	-0.00605921	0.0210185	0.773133	0	0	-0.0635982	0.0302931
chr21:10757583:C:T	T	0	0	-0.00448183	0.0119825	0.708381	-0.0114749	0.0128708	0.372636	0	0	-0.028765	0.0186071
chr21:10757721:A:T	T	0	0	-0.058331	0.073035	0.424481	-0.083478	0.0782753	0.286213	0	0	-0.103438	0.113433
chr21:10757926:G:A	A	0	0	-0.119006	0.0773603	0.123967	-0.130605	0.0828318	0.114852	0	0	-0.0477126	0.12017
chr21:10758042:C:T	T	0	0	0.0564067	0.0633143	0.372983	0.0550718	0.0677767	0.416477	0	0	-0.00549097	0.0983448
chr21:10758346:G:C	C	0	0	0.0158957	0.0150717	0.291575	0.00706642	0.0161895	0.662488	0	0	-0.0363178	0.0234053
chr21:10758382:G:T	T	0	0	0.00805518	0.011206	0.472247	0.0021596	0.0120291	0.85752	0	0	-0.0242505	0.0174024
chr21:10758442:A:G	G	0	0	0.0233443	0.012914	0.0706573	0.0176261	0.0138516	0.203195	0	0	-0.0235207	0.0200587
chr21:10758577:A:G	G	0	0	-0.0894872	0.0530742	0.0917809	-0.123807	0.057054	0.030007	0	0	-0.141169	0.0824232
chr21:10758579:A:T	T	0	0	0.0125091	0.0242144	0.605437	-0.00640712	0.0260796	0.805933	0	0	-0.0778088	0.0375946
chr21:10758601:G:A	A	0	0	-0.0207092	0.057499	0.718723	-0.0314975	0.0615728	0.608967	0	0	-0.0443759	0.0893069
chr21:10758691:T:G	G	0	0	-0.0126126	0.00996704	0.205717	-0.00300999	0.0107687	0.779853	0	0	0.0394988	0.0154721
chr21:10758845:T:C	C	0	0	-0.0662343	0.0829655	0.424676	-0.0711456	0.0888155	0.423103	0	0	-0.0202018	0.128867
chr21:10758941:A:T	T	0	0	0.0158477	0.0147549	0.282794	0.00581099	0.0158682	0.714213	0	0	-0.0412844	0.0229114
chr21:10759231:C:T	T	0	0	0.0229009	0.0273864	0.403034	0.0148329	0.029342	0.613196	0	0	-0.0331864	0.0425359
chr21:10759265:C:T	T	0	0	0.00443332	0.0194999	0.820151	0.00292761	0.0208753	0.888468	0	0	-0.00619351	0.0302875
chr21:10759305:C:T	T	0	0	0.00951758	0.0192053	0.620197	0.00556721	0.0205675	0.786637	0	0	-0.0162492	0.0298295
chr21:10759346:A:G	G	0	0	0.563543	0.28638	0.0490893	0.568311	0.306569	0.0637711	0	0	0.0196133	0.444897
chr21:10759538:C:T	T	0	0	0.00224155	0.0640064	0.972063	0.00860679	0.0685237	0.900046	0	0	0.0261824	0.0994152
chr21:10759566:A:G	G	0	0	-0.0720864	0.0355634	0.0426642	-0.101638	0.0383342	0.00801697	0	0	-0.121554	0.0552223
chr21:10759575:G:A	A	0	0	-0.0126378	0.0176819	0.474775	-0.0160643	0.0189351	0.396224	0	0	-0.0140942	0.0274638
chr21:10759590:G:T	T	0	0	0.0177811	0.0193917	0.359172	0.00396142	0.0208642	0.849413	0	0	-0.056845	0.0301101
chr21:10759650:T:G	G	0	0	0.0130674	0.0742616	0.860322	0.0557877	0.0797592	0.48427	0	0	0.175723	0.115318
chr21:10759943:G:A	A	0	0	-0.0720864	0.0355634	0.0426642	-0.101638	0.0383342	0.00801697	0	0	-0.121554	0.0552223
chr21:10760193:T:C	C	0	0	0.0146367	0.0139101	0.292692	0.00369566	0.0149829	0.805172	0	0	-0.0450042	0.0215972
chr21:10760194:G:A	A	0	0	0.0138724	0.0192841	0.471913	-8.24817e-06	0.0207505	0.999683	0	0	-0.0570958	0.0299422
chr21:10760318:C:A	A	0	0	0.0358528	0.19312	0.852719	-0.0178163	0.20689	0.931375	0	0	-0.220759	0.299942
chr21:10760331:C:G	G	0	0	-0.0758515	0.0391383	0.0526186	-0.112123	0.042258	0.00797075	0	0	-0.149199	0.060765
chr21:10760385:C:T	T	0	0	-0.0621606	0.0360245	0.0844358	-0.075305	0.0386155	0.0511613	0	0	-0.0540674	0.055957
chr21:10760723:G:A	A	0	0	0.0082898	0.012358	0.502345	0.00898724	0.0132293	0.496921	0	0	0.00286882	0.019195
chr21:10760876:T:G	G	0	0	-0.058331	0.073035	0.424481	-0.083478	0.0782753	0.286213	0	0	-0.103438	0.113433
chr21:10761161:G:A	A	0	0	0.0118128	0.0205381	0.56518	-0.0093982	0.0222203	0.672327	0	0	-0.087248	0.0318768
chr21:10761266:A:G	G	0	0	0.0067598	0.0121626	0.578357	0.00830574	0.0130218	0.523583	0	0	0.00635896	0.0188912
chr21:10761268:A:T	T	0	0	0.011093	0.0404591	0.783948	0.00883155	0.0433116	0.838426	0	0	-0.0093021	0.0628419
chr21:10761957:T:A	A	0	0	-0.00458026	0.0116168	0.693375	-0.0164283	0.012565	0.191053	0	0	-0.0487352	0.0180303
chr21:10762021:G:A	A	0	0	-0.00478711	0.0116438	0.680978	-0.0161137	0.0125825	0.200319	0	0	-0.0465901	0.0180734
chr21:10762194:C:T	T	0	0	0.011093	0.0404591	0.783948	0.00883155	0.0433116	0.838426	0	0	-0.0093021	0.0628419
chr21:10762206:T:C	C	0	0	0.0248888	0.0452801	0.58255	0.0354012	0.0484973	0.465414	0	0	0.0432409	0.0703283
chr21:10762239:A:T	T	0	0	0.0176844	0.013968	0.20549	0.00633787	0.0150515	0.673696	0	0	-0.0466721	0.021687
chr21:10763007:T:C	C	0	0	0.00522582	0.0121337	0.666696	0.00750193	0.0129934	0.563692	0	0	0.00936241	0.018846
chr21:10763052:G:A	A	0	0	-0.0166104	0.0267716	0.534963	-0.0199834	0.0286628	0.485685	0	0	-0.0138742	0.0415825
chr21:10763200:C:T	T	0	0	-0.0505672	0.0375467	0.178051	-0.0615193	0.0402275	0.126194	0	0	-0.0450496	0.05832
chr21:10763521:T:C	C	0	0	-0.0117102	0.0174744	0.502772	-0.00176023	0.0187668	0.925272	0	0	0.0409276	0.027136
chr21:10763560:C:T	T	0	0	0.0105036	0.0310491	0.735145	0.0189579	0.0332619	0.568706	0	0	0.0347755	0.0482237
chr21:10763904:T:A	A	0	0	0.0189932	0.0193309	0.325839	0.00641925	0.0207812	0.7574	0	0	-0.0517209	0.0300177
chr21:10763926:C:T	T	0	0	0.00362915	0.0119198	0.760774	0.00538074	0.0127626	0.673315	0	0	0.00720487	0.0185138
chr21:10764140:A:T	T	0	0	-0.000469554	0.011625	0.967781	-0.00954155	0.0125203	0.446007	0	0	-0.0373162	0.0180484
chr21:10764147:C:T	T	0	0	-0.00423296	0.155565	0.978292	0.0572653	0.166789	0.731343	0	0	0.252963	0.241599
chr21:10764245:C:G	G	0	0	-0.058331	0.073035	0.424481	-0.083478	0.0782753	0.286213	0	0	-0.103438	0.113433
chr21:10764318:G:A	A	0	0	-0.0676375	0.0345412	0.0502102	-0.0999964	0.0373014	0.00734538	0	0	-0.133103	0.0536271
chr21:10764331:C:A	A	0	0	0.0356689	0.0279812	0.202399	0.0187075	0.0300639	0.533772	0	0	-0.0697678	0.0434532
chr21:10764418:A:T	T	0	0	0.00637576	0.0465174	0.890982	-0.0041348	0.049821	0.933857	0	0	-0.0432335	0.0722492
chr21:10764836:G:A	A	0	0	0.00894162	0.0465797	0.84777	-0.00523059	0.0499086	0.916532	0	0	-0.0582951	0.0723439
chr21:10764856:A:T	T	0	0	-0.058331	0.073035	0.424481	-0.083478	0.0782753	0.286213	0	0	-0.103438	0.113433
chr21:10765107:C:T	T	0	0	0.00509646	0.01192	0.668975	0.00623138	0.0127612	0.625332	0	0	0.00466829	0.0185144
chr21:10765291:C:A	A	0	0	0.00705186	0.0205103	0.730981	-0.0106849	0.0221203	0.629071	0	0	-0.0729573	0.0318404
chr21:10765437:C:T	T	0	0	-0.0400474	0.0366094	0.273994	-0.0498649	0.0392179	0.203557	0	0	-0.0403827	0.0568629
chr21:10765682:T:C	C	0	0	0.011093	0.0404591	0.783948	0.00883155	0.0433116	0.838426	0	0	-0.0093021	0.0628419
chr21:10766044:C:A	A	0	0	0.0203881	0.0195552	0.297137	0.00710624	0.0210304	0.735436	0	0	-0.0546328	0.0303653
chr21:10766106:C:A	A	0	0	0.0116679	0.0354898	0.742331	-0.0160152	0.0382228	0.675218	0	0	-0.11387	0.0551001
chr21:10766130:G:A	A	0	0	0.0121422	0.0445466	0.785181	-0.00538381	0.04776	0.910248	0	0	-0.0720904	0.0691833
chr21:10766215:C:T	T	0	0	-0.058331	0.073035	0.424481	-0.083478	0.0782753	0.286213	0	0	-0.103438	0.113433
chr21:10766342:C:T	T	0	0	0.00786556	0.0121518	0.517454	0.00950101	0.0130105	0.465234	0	0	0.00672716	0.0188746
chr21:10766454:C:A	A	0	0	-0.058331	0.073035	0.424481	-0.083478	0.0782753	0.286213	0	0	-0.103438	0.113433
chr21:10766726:A:G	G	0	0	0.00420254	0.0199586	0.833228	-0.0148854	0.0215609	0.489949	0	0	-0.0785153	0.0309803
chr21:10767312:C:A	A	0	0	0.0190914	0.0141404	0.176974	0.00998981	0.0152	0.511038	0	0	-0.0374379	0.0219588
chr21:10767477:G:A	A	0	0	-0.0410812	0.0317255	0.195356	-0.0310062	0.033996	0.361741	0	0	0.041442	0.0492773
chr21:10767570:G:A	A	0	0	0.0100642	0.0399329	0.80102	0.0103209	0.042747	0.809213	0	0	0.00105584	0.0620246
chr21:10767620:C:A	A	0	0	-0.00768027	0.0129919	0.554414	0.000738756	0.0139661	0.957815	0	0	0.0346303	0.0201737
chr21:10767753:C:A	A	0	0	0.089416	0.110299	0.417556	-0.0196426	0.119229	0.869143	0	0	-0.448595	0.171207
chr21:10767811:T:A	A	0	0	0.0213329	0.019468	0.273169	0.00860526	0.0209295	0.68096	0	0	-0.0523531	0.0302308
chr21:10767953:G:A	A	0	0	0.0344841	0.017854	0.0534275	0.043054	0.0191569	0.0246119	0	0	0.0352508	0.0277319
chr21:10767964:C:T	T	0	0	0.00420254	0.0199586	0.833228	-0.0148854	0.0215609	0.489949	0	0	-0.0785153	0.0309803
chr21:10768162:C:T	T	0	0	0.0101282	0.0225243	0.652958	-0.0149757	0.0244112	0.539561	0	0	-0.103261	0.0349549
chr21:10768245:C:T	T	0	0	0.130711	0.0804601	0.10426	0.209955	0.0869684	0.0157717	0	0	0.325959	0.124903
chr21:10768269:A:G	G	0	0	0.0817258	0.0608234	0.179059	0.102579	0.0651873	0.115578	0	0	0.0857778	0.0944727
chr21:10768359:G:T	T	0	0	-0.00799748	0.017474	0.647183	-0.00671178	0.0187064	0.719748	0	0	0.00528853	0.0271412
chr21:10768422:T:A	A	0	0	0.0261301	0.0197347	0.18548	0.0145151	0.0211992	0.493534	0	0	-0.0477766	0.0306475
chr21:10768474:T:C	C	0	0	-0.0436165	0.0362548	0.228955	-0.0531077	0.0388368	0.171481	0	0	-0.0390406	0.056313
chr21:10768496:C:T	T	0	0	0.0222332	0.0602816	0.71226	0.0515323	0.0646829	0.425631	0	0	0.120517	0.0936155
chr21:10768503:T:C	C	0	0	-0.0350495	0.0653609	0.591789	0.0168854	0.0704102	0.810474	0	0	0.213626	0.101476
chr21:10768507:A:G	G	0	0	0.038488	0.0709779	0.587644	0.00808228	0.07612	0.915441	0	0	-0.125069	0.110231
chr21:10768519:A:G	G	0	0	0.0298913	0.0635442	0.638068	0.0790018	0.06843	0.248299	0	0	0.202008	0.0986576
chr21:10768793:T:A	A	0	0	0.0683437	0.0444383	0.124062	0.061536	0.0475818	0.195918	0	0	-0.0280022	0.0690293
chr21:10768894:A:G	G	0	0	-0.00981464	0.032142	0.760098	0.00188236	0.0344529	0.956429	0	0	0.0481137	0.0499191
chr21:10768900:C:T	T	0	0	-0.00686001	0.0115609	0.552927	-0.0166271	0.0124642	0.182208	0	0	-0.0401755	0.017948
chr21:10768902:C:T	T	0	0	0.0230103	0.0143413	0.108609	0.0120442	0.0154423	0.435419	0	0	-0.0451072	0.0222688
chr21:10768927:C:A	A	0	0	0.00514925	0.0219888	0.814848	-0.00318004	0.0235723	0.892686	0	0	-0.0342612	0.0341501
chr21:10768952:C:T	T	0	0	0.0153222	0.0449244	0.733054	-0.00398331	0.0481795	0.934109	0	0	-0.0794101	0.0697687
chr21:10768974:C:T	T	0	0	0.0586733	0.0332671	0.0777819	0.0532792	0.0356215	0.134732	0	0	-0.0221879	0.0516782
chr21:10768993:C:T	T	0	0	0.00894162	0.0465797	0.84777	-0.00523059	0.0499086	0.916532	0	0	-0.0582951	0.0723439
chr21:10768994:G:A	A	0	0	0.0633794	0.0297444	0.0331055	0.062978	0.0318414	0.0479443	0	0	-0.00165124	0.04621
chr21:10769016:T:C	C	0	0	-0.0415084	0.0227678	0.0682854	-0.0241167	0.0245155	0.325246	0	0	0.0715378	0.0353547
chr21:10769219:A:G	G	0	0	0.00118298	0.0372079	0.974637	0.00710931	0.0398401	0.858373	0	0	0.024377	0.0577909
chr21:10769295:C:G	G	0	0	0.000713041	0.012719	0.955293	-0.00153935	0.0136196	0.910011	0	0	-0.00926486	0.0197549
chr21:10769297:A:G	G	0	0	0.00354632	0.0126599	0.779384	0.00254904	0.0135529	0.850813	0	0	-0.00410215	0.0196635
chr21:10769312:A:T	T	0	0	0.00149231	0.0127789	0.907035	-0.00122179	0.0136856	0.928863	0	0	-0.011164	0.0198478
chr21:10769362:T:G	G	0	0	-0.0061668	0.0115315	0.592803	-0.00723801	0.0123452	0.557673	0	0	-0.00440624	0.0179111
chr21:10769368:G:A	A	0	0	-0.0749924	0.0310523	0.0157337	-0.10275	0.0335081	0.00216627	0	0	-0.114178	0.048218
chr21:10769527:T:C	C	0	0	-0.0261621	0.0135908	0.0542311	-0.0195904	0.0145831	0.179154	0	0	0.0270316	0.0211099
chr21:10769532:C:T	T	0	0	0.0478089	0.0417165	0.251777	0.0986394	0.0453191	0.029514	0	0	0.209083	0.0647314
chr21:10769542:A:T	T	0	0	-0.0244935	0.013249	0.0645003	-0.0113884	0.014322	0.426515	0	0	0.0539058	0.0205679
chr21:10769577:G:T	T	0	0	-0.0152405	0.0106123	0.150969	-0.000594196	0.0115761	0.959063	0	0	0.0602452	0.0164628
chr21:10769621:T:C	C	0	0	0.0125343	0.0159076	0.430729	0.022382	0.0170942	0.190422	0	0	0.040507	0.0247021
chr21:10769687:G:A	A	0	0	-0.0133925	0.0109532	0.221442	-0.0124459	0.011726	0.288513	0	0	0.00389366	0.0170138
chr21:10769752:T:C	C	0	0	-0.0486337	0.0132694	0.00024724	-0.0380171	0.0142969	0.00783472	0	0	0.0436696	0.0206148
chr21:10769753:G:A	A	0	0	-0.0249332	0.0238055	0.294928	-0.016528	0.0255152	0.517132	0	0	0.0345733	0.036974
chr21:10769770:A:G	A	0	0	0.0225095	0.00923596	0.0148032	0.0102946	0.0100598	0.306144	0	0	-0.0502439	0.0143321
chr21:10769782:A:G	G	0	0	-0.0182378	0.0456297	0.689384	-0.0444537	0.0490073	0.364362	0	0	-0.107835	0.0708569
chr21:10769785:G:T	T	0	0	0.0532409	0.0510713	0.297188	0.00530708	0.0551533	0.923343	0	0	-0.197168	0.07928
chr21:10769835:T:G	G	0	0	-0.0086717	0.0164604	0.598317	-0.0123605	0.0176293	0.483219	0	0	-0.0151733	0.0255661
chr21:10769843:C:T	T	0	0	-0.00699918	0.0161559	0.66485	-0.0078799	0.0172949	0.648664	0	0	-0.00362269	0.0250939
chr21:10769856:G:A	A	0	0	-0.00387086	0.0142727	0.786232	-0.0127548	0.015338	0.405643	0	0	-0.0365428	0.0221626
chr21:10769865:T:A	A	0	0	-0.0488581	0.0314152	0.119889	-0.0754985	0.0338721	0.0258186	0	0	-0.109581	0.0487759
chr21:10769891:G:A	A	0	0	-0.0488581	0.0314152	0.119889	-0.0754985	0.0338721	0.0258186	0	0	-0.109581	0.0487759
chr21:10769919:C:A	A	0	0	-0.0069983	0.0316646	0.825082	0.0260568	0.0342658	0.446996	0	0	0.135967	0.0491444
chr21:10769957:G:A	A	0	0	-0.058331	0.073035	0.424481	-0.083478	0.0782753	0.286213	0	0	-0.103438	0.113433
chr21:10769961:T:C	C	0	0	-0.0454106	0.0421511	0.281333	-0.0503681	0.0451281	0.264374	0	0	-0.0203917	0.0654731
chr21:10770046:C:A	A	0	0	-0.0420735	0.0248654	0.0906364	-0.0304721	0.0266764	0.253335	0	0	0.0477205	0.0386209
chr21:10770047:G:A	A	0	0	-0.0367541	0.0236415	0.120031	-0.0355451	0.0253086	0.160179	0	0	0.00497303	0.0367248
chr21:10770072:C:A	A	0	0	-0.0243946	0.0209976	0.245325	-0.0183032	0.0224965	0.415873	0	0	0.025056	0.0326141
chr21:10770094:G:A	A	0	0	-0.0359927	0.0253119	0.155036	-0.0286367	0.027119	0.290984	0	0	0.0302576	0.0393166
chr21:10770110:G:C	C	0	0	-0.00830526	0.0106605	0.435939	0.00280304	0.0115358	0.808017	0	0	0.0456922	0.0165459
chr21:10770176:G:A	A	0	0	-0.00963385	0.0200715	0.631244	-0.0302367	0.0217127	0.163745	0	0	-0.0847466	0.0311527
chr21:10770194:C:T	T	0	0	0.0234725	0.0161465	0.146024	-0.00295129	0.0177444	0.867903	0	0	-0.10869	0.0250345
chr21:10770211:G:A	A	0	0	-0.00993917	0.0177058	0.574558	-0.0259681	0.0191093	0.17417	0	0	-0.0659323	0.0274855
chr21:10770221:G:T	T	0	0	0.0589673	0.0843804	0.48466	0.110394	0.090664	0.22337	0	0	0.211535	0.13103
chr21:10770263:C:T	T	0	0	0.00466607	0.012702	0.713359	0.000774924	0.01361	0.954595	0	0	-0.0160056	0.0197278
chr21:10770282:C:T	T	0	0	-0.058331	0.073035	0.424481	-0.083478	0.0782753	0.286213	0	0	-0.103438	0.113433
chr21:10770439:C:T	T	0	0	0.00347128	0.0117533	0.76773	-0.00019404	0.0125939	0.987707	0	0	-0.0150767	0.0182543
chr21:10770632:A:G	G	0	0	0.00910198	0.0203734	0.65505	-0.0148002	0.0221092	0.503233	0	0	-0.0983177	0.031614
chr21:10770804:C:T	T	0	0	0.00483211	0.012616	0.701709	0.000421726	0.0135217	0.975119	0	0	-0.0181414	0.0195939
chr21:10770898:T:C	C	0	0	0.0144549	0.0456545	0.751536	-0.00308997	0.0489444	0.949661	0	0	-0.072168	0.0709043
chr21:10770925:A:G	G	0	0	-0.0241925	0.035211	0.492037	-0.0423361	0.037793	0.262624	0	0	-0.0746309	0.0546815
chr21:10771169:T:G	G	0	0	-0.0579425	0.0410532	0.158127	-0.0451583	0.0439896	0.304624	0	0	0.0525858	0.0637665
chr21:10771372:G:A	A	0	0	0.00365837	0.0358455	0.91871	-0.0138201	0.0384632	0.719365	0	0	-0.0718949	0.0556665
chr21:10771374:T:C	C	0	0	0.00287827	0.0411596	0.94425	-0.012367	0.0441209	0.779249	0	0	-0.062709	0.0639236
chr21:10771395:C:T	T	0	0	-0.020338	0.0330054	0.537761	-0.0311001	0.0353692	0.379238	0	0	-0.0442682	0.0512618
chr21:10771410:A:G	G	0	0	0.0440097	0.082378	0.593175	0.0274088	0.0882193	0.756037	0	0	-0.068285	0.127949
chr21:10771526:A:G	G	0	0	-0.0409436	0.0321133	0.202319	-0.068741	0.034635	0.0471748	0	0	-0.11434	0.0498567
chr21:10771641:C:T	T	0	0	0.115613	0.0574021	0.0440001	0.102635	0.0614804	0.0950385	0	0	-0.053382	0.0891728
chr21:10771713:C:T	T	0	0	-0.0399858	0.0370409	0.280363	-0.0729323	0.039966	0.0680223	0	0	-0.13552	0.057504
chr21:10772023:C:T	T	0	0	-0.0184398	0.0533619	0.729673	-0.036387	0.0571873	0.524596	0	0	-0.0738227	0.0828766
chr21:10772098:G:A	A	0	0	-0.0599774	0.0406932	0.140511	-0.0452083	0.0436191	0.300001	0	0	0.0607505	0.0632063
chr21:10772149:C:T	T	0	0	0.00437526	0.01268	0.730055	0.000432866	0.0135868	0.974584	0	0	-0.0162164	0.0196936
chr21:10772170:A:G	G	0	0	-0.0433102	0.0320793	0.176985	-0.0716774	0.0346096	0.0383561	0	0	-0.116684	0.0498034
chr21:10772189:T:C	C	0	0	3.48004e-05	0.0131186	0.997883	-0.0105698	0.0141351	0.454601	0	0	-0.0436202	0.0203667
chr21:10772280:A:G	G	0	0	-0.0412042	0.0363555	0.257059	-0.0768806	0.0392932	0.0503961	0	0	-0.146749	0.0564334
chr21:10772402:T:C	C	0	0	-0.0127355	0.040838	0.755151	-0.0376683	0.0438796	0.390646	0	0	-0.102557	0.063414
chr21:10772408:A:C	C	0	0	0.03432	0.0187842	0.0676896	0.0243682	0.0201651	0.22688	0	0	-0.0409351	0.0291751
chr21:10772474:G:A	A	0	0	0.00874307	0.0152136	0.565502	0.00429355	0.0162998	0.792233	0	0	-0.0183024	0.0236291
chr21:10772485:T:A	A	0	0	0.00426434	0.0157692	0.786836	-0.00341028	0.0169207	0.840272	0	0	-0.0315683	0.024489
chr21:10772538:G:T	T	0	0	0.0144549	0.0456545	0.751536	-0.00308997	0.0489444	0.949661	0	0	-0.072168	0.0709043
chr21:10772578:T:G	G	0	0	-0.0178651	0.0467404	0.702298	-0.000469108	0.0501039	0.99253	0	0	0.0715556	0.0725915
chr21:10772605:G:A	A	0	0	-0.0182401	0.0529693	0.730581	-0.0271465	0.0567182	0.632208	0	0	-0.0366351	0.0822717
chr21:10772617:G:C	C	0	0	0.0262933	0.0201257	0.191398	0.00865668	0.0217101	0.690085	0	0	-0.0725454	0.0312454
chr21:10772647:A:G	G	0	0	0.00337484	0.0162503	0.83548	0.00301383	0.0173955	0.862452	0	0	-0.00148495	0.0252403
chr21:10772771:C:A	A	0	0	0.00439735	0.0116651	0.706199	-0.00302047	0.0125379	0.809627	0	0	-0.030512	0.0181134
chr21:10772789:A:C	C	0	0	0.00255252	0.0129248	0.843444	0.0142142	0.0139485	0.30818	0	0	0.0479685	0.0200636
chr21:10772864:C:T	T	0	0	-0.006033	0.0476516	0.899252	-0.0267653	0.0511067	0.600478	0	0	-0.0852788	0.0740035
chr21:10772959:C:T	T	0	0	-0.0500205	0.0317229	0.114843	-0.0803778	0.0342705	0.0190071	0	0	-0.12487	0.049247
chr21:10772967:C:T	T	0	0	0.0144549	0.0456545	0.751536	-0.00308997	0.0489444	0.949661	0	0	-0.072168	0.0709043
chr21:10772988:C:T	T	0	0	-0.0273555	0.0333073	0.411472	-0.0360822	0.0356792	0.311876	0	0	-0.0358959	0.0517328
chr21:10773113:T:C	C	0	0	0.0160593	0.0147136	0.275071	-0.00117084	0.0159665	0.941543	0	0	-0.0708734	0.0228328
chr21:10773137:T:G	G	0	0	0.000168261	0.0166605	0.991942	-0.00354279	0.0178435	0.842616	0	0	-0.0152648	0.0258764
chr21:10773174:G:A	A	0	0	0.0066022	0.0146179	0.65152	0.00165571	0.0156661	0.91583	0	0	-0.0203466	0.0227032
chr21:10773283:C:G	G	0	0	0.00437454	0.0116996	0.708475	-0.00189545	0.0125602	0.880047	0	0	-0.0257906	0.0181684
chr21:10773286:A:T	T	0	0	0.00229032	0.0122936	0.852208	-0.00325216	0.0131868	0.805201	0	0	-0.0227981	0.0190919
chr21:10773385:C:A	A	0	0	-0.0662343	0.0829655	0.424676	-0.0711456	0.0888155	0.423103	0	0	-0.0202018	0.128867
chr21:10773489:G:A	A	0	0	0.00546417	0.0126181	0.664984	0.00114116	0.0135233	0.93275	0	0	-0.017782	0.0195973
chr21:10773558:C:A	A	0	0	-0.0500205	0.0317229	0.114843	-0.0803778	0.0342705	0.0190071	0	0	-0.12487	0.049247
chr21:10773941:A:G	G	0	0	0.0339392	0.0213114	0.111264	0.0266514	0.0228404	0.24327	0	0	-0.0299773	0.0331028
chr21:10773983:A:G	G	0	0	-0.0494144	0.0362088	0.172345	-0.0847823	0.0391314	0.0302649	0	0	-0.14548	0.0562077
chr21:10774005:C:G	G	0	0	0.00372028	0.0123112	0.76251	-0.00213083	0.0132087	0.871841	0	0	-0.0240676	0.019119
chr21:10774159:C:G	G	0	0	-0.00233117	0.0223083	0.916774	0.0119932	0.0239793	0.61697	0	0	0.058921	0.0346396
chr21:10774451:C:T	T	0	0	0.0109601	0.0207644	0.597616	-0.00935185	0.0224408	0.676873	0	0	-0.0835499	0.0322304
chr21:10774548:C:T	T	0	0	-0.0564766	0.0406822	0.165064	-0.0393395	0.0436273	0.367207	0	0	0.0704907	0.0631865
chr21:10774645:G:A	A	0	0	0.00508043	0.0125836	0.686408	0.00154992	0.013481	0.908469	0	0	-0.0145222	0.0195442
chr21:10774699:G:A	A	0	0	-0.0662343	0.0829655	0.424676	-0.0711456	0.0888155	0.423103	0	0	-0.0202018	0.128867
chr21:10774993:A:G	G	0	0	-0.061416	0.0327172	0.0604937	-0.0864667	0.0352296	0.014113	0	0	-0.103042	0.0508049
chr21:10775077:C:T	T	0	0	0.0280775	0.0201309	0.163092	0.0113459	0.0216991	0.601061	0	0	-0.0688226	0.0312555
chr21:10775195:G:C	C	0	0	0.0228172	0.0204103	0.263599	0.00451445	0.0220249	0.837596	0	0	-0.0752854	0.0316857
chr21:10775205:G:C	C	0	0	-0.091685	0.0769623	0.233537	-0.0653424	0.0824836	0.428252	0	0	0.108356	0.119538
chr21:10775216:G:A	A	0	0	0.00177834	0.0108025	0.869241	-2.776e-05	0.011567	0.998085	0	0	-0.0074291	0.0167783
chr21:10775245:G:C	C	0	0	0.0064426	0.0144019	0.654627	-0.00558406	0.0155247	0.719079	0	0	-0.0494697	0.0223585
chr21:10775336:T:C	C	0	0	0.0084207	0.0204124	0.679952	-0.0161659	0.0221677	0.465846	0	0	-0.101133	0.0316729
chr21:10775349:A:T	T	0	0	0.0177062	0.0138603	0.201434	0.0337786	0.0150367	0.0246774	0	0	0.0661113	0.0215094
chr21:10775356:A:C	C	0	0	0.0143553	0.014702	0.328857	-0.000498937	0.015899	0.974965	0	0	-0.0611005	0.0228201
chr21:10775419:T:G	G	0	0	0.00933033	0.0117308	0.426398	-7.02586e-05	0.0126384	0.995564	0	0	-0.0386678	0.0182128
chr21:10775539:C:T	T	0	0	0.00178109	0.011938	0.8814	-0.00228179	0.0127942	0.858451	0	0	-0.016712	0.0185408
chr21:10775588:A:G	G	0	0	0.0117394	0.0205357	0.567554	-0.014169	0.0223323	0.52578	0	0	-0.10657	0.0318613
chr21:10775891:T:C	C	0	0	-0.025399	0.0408914	0.534512	-0.00958943	0.0438389	0.826851	0	0	0.0650301	0.0635078
chr21:10775975:A:T	T	0	0	0.00684402	0.0126836	0.589476	0.00274409	0.0135917	0.839999	0	0	-0.0168644	0.0196992
chr21:10775991:G:A	A	0	0	0.0154278	0.0185668	0.40601	0.0144819	0.0198758	0.466233	0	0	-0.00389067	0.0288391
chr21:10776379:A:G	G	0	0	0.00647959	0.0127046	0.610038	0.00216842	0.0136157	0.873465	0	0	-0.0177333	0.0197316
chr21:10776465:T:C	C	0	0	0.00673533	0.0279255	0.809408	-0.00198343	0.0299227	0.947151	0	0	-0.0358632	0.0433715
chr21:10776616:C:A	A	0	0	0.0403264	0.0223311	0.0709433	0.0383915	0.0239071	0.108304	0	0	-0.00795908	0.0346905
chr21:10776868:A:C	C	0	0	-0.0669199	0.0334335	0.0453297	-0.0865127	0.035914	0.0160012	0	0	-0.0805918	0.0519274
chr21:10776891:G:A	A	0	0	0.0155926	0.0497561	0.753991	0.0034784	0.0532942	0.947961	0	0	-0.0498298	0.0772792
chr21:10777057:T:A	A	0	0	0.000583424	0.0132526	0.964886	0.00231236	0.0141889	0.870543	0	0	0.00711168	0.0205839
chr21:10777061:T:C	C	0	0	-0.00207443	0.0126607	0.869851	-0.00870685	0.0135903	0.521739	0	0	-0.0272814	0.019661
chr21:10777072:T:A	A	0	0	0.0105467	0.012858	0.412077	0.00191918	0.0138264	0.889604	0	0	-0.0354879	0.0199656
chr21:10777195:T:C	C	0	0	0.0201791	0.0150953	0.181294	0.00254488	0.0163797	0.876531	0	0	-0.0725355	0.0234258
chr21:10777312:T:C	C	0	0	-0.0352217	0.0360423	0.328454	-0.0485756	0.0386357	0.208655	0	0	-0.054929	0.0559788
chr21:10777388:A:G	G	0	0	0.0155926	0.0497561	0.753991	0.0034784	0.0532942	0.947961	0	0	-0.0498298	0.0772792
chr21:10777409:A:G	G	0	0	0.0120091	0.0205666	0.559279	-0.0135295	0.0223551	0.545039	0	0	-0.105049	0.0319103
chr21:10777552:A:C	C	0	0	-0.0666658	0.0339512	0.0495792	-0.0834311	0.0364337	0.0220246	0	0	-0.0689614	0.0527347
chr21:10777568:G:A	A	0	0	0.13335	0.0411984	0.00120888	0.141611	0.0441224	0.00132964	0	0	0.0339805	0.0640219
chr21:10777635:T:C	C	0	0	0.021559	0.0588614	0.714166	0.0540039	0.0632018	0.392846	0	0	0.133457	0.0914057
chr21:10777643:C:T	T	0	0	-0.150604	0.11509	0.190678	-0.0978512	0.123462	0.428033	0	0	0.21699	0.178749
chr21:10777725:T:G	G	0	0	-0.0669199	0.0334335	0.0453297	-0.0865127	0.035914	0.0160012	0	0	-0.0805918	0.0519274
chr21:10777748:C:T	T	0	0	0.00141698	0.0138355	0.918426	0.00199222	0.0148107	0.892998	0	0	0.00236617	0.0214895
chr21:10777767:T:A	A	0	0	0.100761	0.13721	0.462732	0.148195	0.147056	0.313578	0	0	0.195111	0.213105
chr21:10777815:A:G	G	0	0	0.00121152	0.0128155	0.924684	0.000814772	0.0137187	0.952641	0	0	-0.00163196	0.0199053
chr21:10777847:T:C	C	0	0	-0.0669199	0.0334335	0.0453297	-0.0865127	0.035914	0.0160012	0	0	-0.0805918	0.0519274
chr21:10777879:T:A	A	0	0	-0.0138142	0.068039	0.839109	0.042275	0.0733302	0.564276	0	0	0.230714	0.105629
chr21:10777986:A:G	G	0	0	0.0190762	0.0130755	0.144585	0.0125562	0.0140321	0.370884	0	0	-0.026819	0.0203078
chr21:10777995:C:A	A	0	0	0.0156477	0.0129079	0.225414	0.0115541	0.0138316	0.403526	0	0	-0.0168383	0.0200488
chr21:10778079:C:T	T	0	0	0.0162273	0.0125288	0.195251	0.00728583	0.0134804	0.58887	0	0	-0.0367793	0.0194547
chr21:10778087:G:A	A	0	0	-0.0616618	0.0332659	0.0637959	-0.0814279	0.0357372	0.0226958	0	0	-0.0813045	0.0516652
chr21:10778274:G:T	T	0	0	-0.0669199	0.0334335	0.0453297	-0.0865127	0.035914	0.0160012	0	0	-0.0805918	0.0519274
chr21:10778317:T:C	C	0	0	-0.0669199	0.0334335	0.0453297	-0.0865127	0.035914	0.0160012	0	0	-0.0805918	0.0519274
chr21:10778332:A:C	C	0	0	0.0186566	0.0123283	0.1302	0.00365382	0.0133925	0.784988	0	0	-0.0617115	0.0191307
chr21:10778403:A:T	T	0	0	0.0102425	0.0204017	0.615638	-0.012808	0.0221183	0.562543	0	0	-0.0948145	0.0316603
chr21:10778450:C:T	T	0	0	0.0567034	0.0347248	0.102482	0.0231465	0.0375203	0.537297	0	0	-0.138031	0.0539069
chr21:10778496:A:T	T	0	0	0.00146206	0.0119137	0.902328	-0.0110583	0.0128943	0.391106	0	0	-0.0515004	0.0184902
chr21:10778498:G:A	A	0	0	0.000608024	0.0118918	0.959222	-0.0126686	0.0128885	0.325641	0	0	-0.0546111	0.0184543
chr21:10778504:G:A	A	0	0	0.113815	0.0448076	0.0110826	0.0719461	0.0483869	0.137043	0	0	-0.172221	0.0695757
chr21:10778588:G:A	A	0	0	-0.000341659	0.0394776	0.993095	0.00992411	0.0422883	0.814459	0	0	0.0422266	0.0613144
chr21:10778632:G:C	C	0	0	-0.0703053	0.0744196	0.344804	-0.0528558	0.0797084	0.507257	0	0	0.0717757	0.11559
chr21:10778758:T:G	G	0	0	0.00925372	0.0126977	0.466142	0.00446386	0.013612	0.74296	0	0	-0.0197023	0.0197208
chr21:10778937:A:G	G	0	0	0.0262326	0.0170225	0.123304	0.0335516	0.0182562	0.066089	0	0	0.0301057	0.0264394
chr21:10778970:A:G	G	0	0	-0.000767284	0.0107928	0.943324	0.0121596	0.011719	0.299459	0	0	0.0531726	0.0167467
chr21:10778972:G:A	A	0	0	0.0371393	0.0208885	0.0754074	0.0328145	0.0223706	0.142415	0	0	-0.0177895	0.0324485
chr21:10779242:A:G	G	0	0	0.259851	0.10317	0.01178	0.33557	0.111042	0.00251101	0	0	0.311459	0.160236
chr21:10779253:G:A	A	0	0	-0.0424995	0.0240513	0.0772223	-0.0496685	0.0257697	0.0539299	0	0	-0.0294886	0.0373604
chr21:10779424:C:T	T	0	0	-0.00756133	0.044204	0.86418	-0.0338507	0.0474872	0.475946	0	0	-0.108137	0.0686414
chr21:10779562:C:T	T	0	0	0.0169948	0.0234563	0.46874	-0.0117942	0.0254872	0.643544	0	0	-0.118419	0.0363951
chr21:10779680:G:A	A	0	0	-0.032383	0.0383974	0.399025	-0.049285	0.0411835	0.231417	0	0	-0.0695237	0.0596335
chr21:10779816:G:A	A	0	0	0.0265752	0.0199112	0.181979	0.0247902	0.0213163	0.244841	0	0	-0.00734215	0.030929
chr21:10779906:C:A	A	0	0	-0.0617392	0.0339648	0.0691038	-0.079188	0.0364555	0.0298419	0	0	-0.0717728	0.0527537
chr21:10779951:A:T	T	0	0	0.014402	0.0236327	0.542253	0.0361068	0.025512	0.156986	0	0	0.089279	0.0366856
chr21:10779957:C:T	T	0	0	-0.0503415	0.0302511	0.0960882	-0.00417997	0.0331338	0.89961	0	0	0.189878	0.0469161
chr21:10780000:T:C	C	0	0	0.0147839	0.0151424	0.328904	0.0110804	0.0162193	0.494507	0	0	-0.0152339	0.0235196
chr21:10780067:G:T	T	0	0	0.0262814	0.134014	0.844525	0.108169	0.143996	0.452537	0	0	0.33683	0.208099
chr21:10780116:G:C	C	0	0	0.00967857	0.0412002	0.814274	0.0261969	0.0441749	0.553163	0	0	0.0679454	0.0639858
chr21:10780135:A:G	G	0	0	-0.0669199	0.0334335	0.0453297	-0.0865127	0.035914	0.0160012	0	0	-0.0805918	0.0519274
chr21:10780207:G:A	A	0	0	-0.0116348	0.0315704	0.712474	0.00395582	0.033878	0.907045	0	0	0.0641295	0.0490276
chr21:10780282:G:A	A	0	0	0.016638	0.0147458	0.259184	0.0144551	0.0157885	0.359905	0	0	-0.0089789	0.0229045
chr21:10780367:C:T	T	0	0	0.0272094	0.0199055	0.171648	0.0250423	0.021311	0.23996	0	0	-0.00891403	0.0309202
chr21:10780455:T:C	C	0	0	-0.0310536	0.0276217	0.260908	-0.0262075	0.0295776	0.375585	0	0	0.0199335	0.0429043
chr21:10780654:T:G	G	0	0	0.00961101	0.0205535	0.640064	-0.0105812	0.0222147	0.633849	0	0	-0.0830574	0.0319027
chr21:10780705:G:A	A	0	0	0.0485415	0.369496	0.895481	-0.046476	0.395797	0.906524	0	0	-0.390839	0.573881
chr21:10780721:G:T	T	0	0	-0.0637063	0.0333306	0.0559602	-0.0861145	0.0358422	0.0162789	0	0	-0.0921727	0.0517628
chr21:10780722:A:T	T	0	0	-0.0637063	0.0333306	0.0559602	-0.0861145	0.0358422	0.0162789	0	0	-0.0921727	0.0517628
chr21:10780820:A:G	G	0	0	0.00745474	0.0207552	0.719465	-0.0158537	0.0224981	0.481018	0	0	-0.0958754	0.032209
chr21:10780915:C:T	T	0	0	0.0197105	0.0151136	0.19218	0.00955184	0.0162522	0.556717	0	0	-0.041786	0.0234692
chr21:10781146:T:A	A	0	0	-0.0637063	0.0333306	0.0559602	-0.0861145	0.0358422	0.0162789	0	0	-0.0921727	0.0517628
chr21:10781362:G:A	A	0	0	0.760324	0.369391	0.0395597	0.720696	0.395478	0.0684033	0	0	-0.163004	0.573861
chr21:10781397:A:G	G	0	0	-0.0637063	0.0333306	0.0559602	-0.0861145	0.0358422	0.0162789	0	0	-0.0921727	0.0517628
chr21:10781755:C:A	A	0	0	0.0867601	0.0565978	0.125295	0.0936475	0.0605961	0.12224	0	0	0.0283304	0.0879181
chr21:10781808:G:A	A	0	0	-0.0637063	0.0333306	0.0559602	-0.0861145	0.0358422	0.0162789	0	0	-0.0921727	0.0517628
chr21:10781815:G:A	A	0	0	-0.0637063	0.0333306	0.0559602	-0.0861145	0.0358422	0.0162789	0	0	-0.0921727	0.0517628
chr21:10781960:T:C	C	0	0	-0.00152851	0.0355163	0.965672	-0.0113525	0.0380484	0.765421	0	0	-0.0404094	0.0551615
chr21:10782043:G:T	T	0	0	0.00894941	0.0203844	0.660638	-0.014803	0.0221171	0.503305	0	0	-0.0977015	0.0316315
chr21:10782074:A:G	G	0	0	-0.0703053	0.0744196	0.344804	-0.0528558	0.0797084	0.507257	0	0	0.0717757	0.11559
chr21:10782252:G:A	A	0	0	0.0163598	0.0142467	0.250836	0.0101687	0.0152797	0.505728	0	0	-0.0254659	0.0221267
chr21:10782453:G:A	A	0	0	-0.0855971	0.0660067	0.194702	-0.101758	0.0707015	0.150077	0	0	-0.0664743	0.102527
chr21:10782495:C:T	T	0	0	0.0201057	0.0468002	0.667481	0.0169536	0.0501005	0.735067	0	0	-0.0129655	0.0726913
chr21:10782522:A:T	T	0	0	-0.04009	0.0368181	0.276213	-0.0635673	0.0395739	0.10821	0	0	-0.0965702	0.0571736
chr21:10782581:G:A	A	0	0	-0.00718967	0.0250664	0.774246	-0.0066687	0.0268329	0.803727	0	0	0.00214292	0.0389336
chr21:10782771:C:A	A	0	0	-0.119136	0.0592239	0.04426	-0.0861076	0.0635972	0.175751	0	0	0.135857	0.0919861
chr21:10782835:C:T	T	0	0	-0.0703053	0.0744196	0.344804	-0.0528558	0.0797084	0.507257	0	0	0.0717757	0.11559
chr21:10782836:G:A	A	0	0	-0.0372418	0.0410355	0.364116	-0.0139028	0.0440703	0.752406	0	0	0.0960012	0.0637253
chr21:10782910:G:A	A	0	0	-0.00939702	0.0244676	0.700934	-0.00271736	0.0262115	0.917431	0	0	0.0274757	0.0380018
chr21:10782982:A:G	G	0	0	0.0526968	0.0274721	0.0550865	0.039174	0.0294804	0.183908	0	0	-0.0556237	0.0426707
chr21:10783099:C:T	T	0	0	-0.00651316	0.0243799	0.789351	0.00036274	0.0261188	0.988919	0	0	0.0282829	0.0378653
chr21:10783340:C:T	T	0	0	0.00195254	0.0134675	0.884725	-0.0081186	0.0144975	0.575479	0	0	-0.041426	0.0209098
chr21:10783589:T:C	C	0	0	0.0162191	0.0142926	0.256463	0.0101594	0.0153276	0.507449	0	0	-0.0249258	0.0221982
chr21:10783828:G:A	A	0	0	0.0109942	0.0126384	0.384353	0.00440026	0.0135661	0.745668	0	0	-0.0271231	0.0196272
chr21:10783966:A:C	C	0	0	0.0158393	0.0147052	0.281426	0.0091832	0.015774	0.56045	0	0	-0.0273788	0.0228384
chr21:10784078:C:G	G	0	0	-0.04009	0.0368181	0.276213	-0.0635673	0.0395739	0.10821	0	0	-0.0965702	0.0571736
chr21:10784205:C:A	A	0	0	-0.0232659	0.0392208	0.553045	-0.00557905	0.0420706	0.894501	0	0	0.072752	0.0609108
chr21:10784232:A:G	G	0	0	-0.0564334	0.0394544	0.152618	-0.0812437	0.0424031	0.0553668	0	0	-0.102053	0.0612704
chr21:10784248:A:T	T	0	0	0.00522341	0.0113015	0.643947	0.00418317	0.012099	0.729533	0	0	-0.00427884	0.0175538
chr21:10784422:A:G	G	0	0	-0.0128961	0.0210776	0.540644	-0.0130859	0.022563	0.561934	0	0	-0.000780725	0.0327387
chr21:10784543:C:T	T	0	0	-0.05179	0.0431862	0.23044	-0.0556705	0.0462337	0.228547	0	0	-0.0159618	0.0670821
chr21:10784708:T:A	A	0	0	0.012061	0.0198937	0.544334	-0.0105884	0.0215717	0.623536	0	0	-0.0931646	0.0308717
chr21:10785034:A:G	G	0	0	0.00506668	0.0128282	0.692869	0.00196448	0.0137403	0.886312	0	0	-0.0127604	0.0199243
chr21:10785067:C:T	T	0	0	-0.0410402	0.0407707	0.314122	-0.0194331	0.0437673	0.657035	0	0	0.0888772	0.0633165
chr21:10785092:A:T	T	0	0	0.00359272	0.0136353	0.792175	-0.00823424	0.0147063	0.575539	0	0	-0.0486483	0.0211675
chr21:10785170:T:A	A	0	0	0.00894941	0.0203844	0.660638	-0.014803	0.0221171	0.503305	0	0	-0.0977015	0.0316315
chr21:10785363:T:A	A	0	0	-0.0637063	0.0333306	0.0559602	-0.0861145	0.0358422	0.0162789	0	0	-0.0921727	0.0517628
chr21:10785398:G:T	T	0	0	0.00774625	0.0127388	0.543132	0.00241968	0.0136605	0.859407	0	0	-0.02191	0.019784
chr21:10785411:T:C	C	0	0	0.00772531	0.0144229	0.592216	0.00296006	0.0154563	0.848125	0	0	-0.0196011	0.0224006
chr21:10785738:C:T	T	0	0	0.069298	0.0271921	0.0108199	0.0681175	0.0291101	0.0192838	0	0	-0.0048558	0.0422488
chr21:10785769:T:C	C	0	0	0.00510108	0.0125148	0.683565	-0.00171146	0.0134366	0.898645	0	0	-0.0280223	0.0194343
chr21:10785967:A:T	T	0	0	0.0347103	0.0716113	0.627886	-0.0284114	0.0772551	0.713051	0	0	-0.259641	0.111169
chr21:10786017:C:T	T	0	0	-9.45939e-07	0.0168835	0.999955	-0.0061066	0.018097	0.735788	0	0	-0.0251146	0.0262213
chr21:10786095:T:G	G	0	0	-0.0637063	0.0333306	0.0559602	-0.0861145	0.0358422	0.0162789	0	0	-0.0921727	0.0517628
chr21:10786532:T:C	C	0	0	0.00801181	0.0126752	0.527331	0.00227037	0.0135964	0.867384	0	0	-0.0236165	0.0196849
chr21:10786846:G:A	A	0	0	0.0151617	0.0883354	0.863722	0.0675491	0.0948945	0.476568	0	0	0.215487	0.13717
chr21:10786850:G:A	A	0	0	0.00307572	0.0195893	0.875237	-0.0190048	0.0212363	0.370829	0	0	-0.0908245	0.0303993
chr21:10786994:C:A	A	0	0	-0.0703053	0.0744196	0.344804	-0.0528558	0.0797084	0.507257	0	0	0.0717757	0.11559
chr21:10787057:T:G	G	0	0	-0.0815408	0.033864	0.016045	-0.100774	0.0363692	0.00559106	0	0	-0.079111	0.0526016
chr21:10787304:A:G	G	0	0	-0.0637063	0.0333306	0.0559602	-0.0861145	0.0358422	0.0162789	0	0	-0.0921727	0.0517628
chr21:10787320:T:C	C	0	0	-0.0637063	0.0333306	0.0559602	-0.0861145	0.0358422	0.0162789	0	0	-0.0921727	0.0517628
chr21:10787349:C:T	T	0	0	0.0484693	0.0235278	0.0393903	0.0520436	0.0251923	0.0388424	0	0	0.0147024	0.036551
chr21:10787357:C:T	T	0	0	-0.00930436	0.0198336	0.638983	0.00338198	0.0213186	0.873952	0	0	0.0521832	0.0307974
chr21:10787422:T:A	A	0	0	0.00797666	0.00993363	0.421977	0.0054325	0.0106407	0.609674	0	0	-0.010465	0.0154289
chr21:10787523:C:A	A	0	0	-0.0703053	0.0744196	0.344804	-0.0528558	0.0797084	0.507257	0	0	0.0717757	0.11559
chr21:10787764:T:G	G	0	0	-0.0327762	0.035426	0.354861	-0.0620067	0.0381817	0.104377	0	0	-0.120235	0.0550002
chr21:10788579:C:A	A	0	0	0.107337	0.0435601	0.0137353	0.1444	0.0469701	0.00211003	0	0	0.152452	0.0676444
chr21:10788596:A:C	C	0	0	0.0999408	0.0450532	0.0265355	0.134993	0.0485226	0.00540127	0	0	0.144183	0.0699648
chr21:10788601:T:C	C	0	0	0.0359349	0.0291115	0.217058	0.0659769	0.0314956	0.0361888	0	0	0.123573	0.0451861
chr21:10788644:G:A	A	0	0	0.0685718	0.054817	0.210963	0.0423688	0.0588153	0.471298	0	0	-0.107782	0.0851357
chr21:10788674:T:A	A	0	0	0.0102571	0.0218442	0.638671	0.011812	0.0233848	0.613476	0	0	0.00639603	0.033929
chr21:10788712:G:C	C	0	0	0.044332	0.0204447	0.0301293	0.03673	0.0219165	0.0937565	0	0	-0.0312695	0.0317594
chr21:10788787:G:A	A	0	0	0.0373782	0.012949	0.00389466	0.023985	0.0140107	0.0869145	0	0	-0.0550908	0.0201059
chr21:10788817:T:A	A	0	0	0.0263788	0.0129332	0.0413883	0.013052	0.0139921	0.35092	0	0	-0.0548178	0.0200772
chr21:10788824:C:T	T	0	0	-0.0785881	0.0381615	0.0394602	-0.103347	0.0410246	0.0117638	0	0	-0.101842	0.0592682
chr21:10788920:A:C	C	0	0	0.0202688	0.0126471	0.109013	0.00653725	0.0136983	0.633197	0	0	-0.0564825	0.0196299
chr21:10788938:G:C	C	0	0	0.0334595	0.0292036	0.251906	0.0217072	0.0313127	0.488159	0	0	-0.0483411	0.0453573
chr21:10788948:A:T	T	0	0	0.0309998	0.0275993	0.261348	0.0492151	0.0296737	0.0972078	0	0	0.0749258	0.0428573
chr21:10788975:T:A	A	0	0	-0.0800149	0.0861274	0.352874	-0.0706102	0.0922083	0.443814	0	0	0.0386846	0.133779
chr21:10788983:G:A	A	0	0	0.00662401	0.0260343	0.79916	0.025054	0.0280092	0.371058	0	0	0.0758089	0.0404228
chr21:10789052:T:G	G	1	-0.012037	-0.0990909	0.134411	0.460987	0.00401878	0.144733	0.977848	0	0	0.424125	0.208688
chr21:10789092:T:A	A	0	0	0.0263602	0.0146119	0.0712277	0.0162568	0.015717	0.300975	0	0	-0.0415587	0.0226915
chr21:10789143:T:G	G	0	0	0.0193534	0.0234802	0.409801	0.0234915	0.0251428	0.350138	0	0	0.0170213	0.0364704
chr21:10789160:G:T	T	0	0	0.0219996	0.0244677	0.368584	0.0274119	0.0262049	0.295533	0	0	0.0222628	0.0380038
chr21:10789195:A:G	G	0	0	0.0411904	0.0253539	0.104244	0.051509	0.0271862	0.0581359	0	0	0.0424439	0.0393807
chr21:10789204:C:A	A	0	0	0.0352851	0.0240249	0.141917	0.0471347	0.0257812	0.0675107	0	0	0.0487413	0.0373136
chr21:10789257:G:C	C	0	0	0.0641461	0.0256005	0.0122224	0.0889017	0.0276624	0.00130987	0	0	0.101828	0.0397495
chr21:10789500:G:A	A	0	0	-0.0322275	0.0786143	0.681847	0.032853	0.0847328	0.69822	0	0	0.267698	0.122047
chr21:10789574:T:C	C	0	0	0.00317236	0.0144902	0.826703	-0.00346026	0.015544	0.823839	0	0	-0.0272822	0.0225032
chr21:10789713:A:C	C	0	0	0.00162152	0.0136846	0.905678	-0.00726005	0.0147109	0.621649	0	0	-0.0365329	0.0212489
chr21:10789738:T:C	C	0	0	0.0519439	0.0325725	0.110776	0.0841873	0.0352107	0.0168044	0	0	0.132628	0.0505638
chr21:10789800:C:T	T	0	0	0.0298813	0.0132801	0.0244438	0.0259767	0.0142288	0.0679039	0	0	-0.0160611	0.0206309
chr21:10789840:A:T	T	0	0	0.0648826	0.0215082	0.00255589	0.087604	0.0232824	0.000168109	0	0	0.0934609	0.0333959
chr21:10789852:G:A	A	0	0	-0.0792268	0.0329431	0.0161743	-0.103133	0.0354523	0.00362516	0	0	-0.0983342	0.0511637
chr21:10790183:C:A	A	0	0	0.00142258	0.0502574	0.977418	-0.0185846	0.0538848	0.730173	0	0	-0.0822963	0.078052
chr21:10790241:T:C	C	0	0	-0.00437388	0.0305659	0.886214	-0.00287783	0.0327206	0.929915	0	0	0.00615376	0.0474754
chr21:10790306:A:G	G	0	0	-0.0662343	0.0829655	0.424676	-0.0711456	0.0888155	0.423103	0	0	-0.0202018	0.128867
chr21:10790598:C:A	A	0	0	-0.26224	0.202491	0.195296	-0.399314	0.21776	0.0666937	0	0	-0.563833	0.314438
chr21:10790621:C:A	A	0	0	-0.249871	0.639817	0.696141	-0.167251	0.68502	0.807111	0	0	0.339844	0.993771
chr21:10790779:G:A	A	0	0	-0.059194	0.0391916	0.130948	-0.0109094	0.0425902	0.797837	0	0	0.198611	0.0608151
chr21:10790816:G:C	C	0	0	0.0128397	0.00949301	0.176202	0.0127382	0.0101621	0.210023	0	0	-0.00041749	0.014746
chr21:10790865:G:A	A	0	0	0.000835246	0.0196019	0.966012	-0.0189386	0.0211971	0.371616	0	0	-0.0813364	0.0304243
chr21:10790963:C:A	A	0	0	0.00725568	0.0146423	0.620227	-0.000325121	0.0157164	0.983496	0	0	-0.0311824	0.0227387
chr21:10790976:T:A	A	0	0	0.00130277	0.0122967	0.915626	-0.00751914	0.0132313	0.569841	0	0	-0.0362875	0.0190926
chr21:10790994:T:C	C	0	0	-0.0295142	0.0439347	0.501727	-0.0194552	0.0470557	0.679277	0	0	0.0413761	0.0682392
chr21:10791066:C:G	G	0	0	0.0255987	0.0148976	0.08574	0.0209854	0.0159631	0.188639	0	0	-0.0189762	0.0231411
chr21:10791158:A:C	C	0	0	-0.00951358	0.0224429	0.671638	-0.0219392	0.0240985	0.362612	0	0	-0.0511109	0.0348516
chr21:10791201:G:A	A	0	0	-0.0884334	0.0377404	0.019119	-0.118995	0.0406672	0.00343261	0	0	-0.125712	0.0586081
chr21:10791324:G:A	A	0	0	-0.0359313	0.039936	0.368268	0.0132524	0.0433983	0.760088	0	0	0.202309	0.0619657
chr21:10791598:A:T	T	0	0	0.0586788	0.0441247	0.183571	0.00399669	0.0479593	0.933585	0	0	-0.224926	0.0684674
chr21:10791794:T:C	C	0	0	-0.0785285	0.0331513	0.0178463	-0.10336	0.0356886	0.00377756	0	0	-0.10214	0.0514853
chr21:10791899:T:C	C	0	0	-0.0792268	0.0329431	0.0161743	-0.103133	0.0354523	0.00362516	0	0	-0.0983342	0.0511637
chr21:10791944:A:T	T	0	0	0.00766292	0.013496	0.570176	0.00610933	0.014449	0.672427	0	0	-0.00639045	0.0209623
chr21:10791971:A:G	G	0	0	-0.0662343	0.0829655	0.424676	-0.0711456	0.0888155	0.423103	0	0	-0.0202018	0.128867
chr21:10791982:T:A	A	0	0	0.0586788	0.0441247	0.183571	0.00399669	0.0479593	0.933585	0	0	-0.224926	0.0684674
chr21:10791995:T:C	C	0	0	-0.0662343	0.0829655	0.424676	-0.0711456	0.0888155	0.423103	0	0	-0.0202018	0.128867
chr21:10792052:G:A	A	0	0	0.0296696	0.0201904	0.1417	0.022821	0.0216385	0.291588	0	0	-0.0281708	0.0313609
chr21:10792104:A:C	C	0	0	0.0156185	0.0149564	0.296361	0.0121263	0.0160193	0.449061	0	0	-0.0143647	0.023231
chr21:10792280:G:T	T	0	0	-0.0793903	0.0332292	0.0168864	-0.100821	0.0357208	0.00476536	0	0	-0.0881524	0.0516118
chr21:10792416:G:T	T	0	0	-0.000336597	0.0203683	0.986815	-0.0224077	0.0220598	0.309739	0	0	-0.090786	0.0316102
chr21:10792571:C:T	T	0	0	0.00777891	0.0128396	0.544612	0.00240821	0.0137686	0.861154	0	0	-0.0220915	0.0199405
chr21:10792796:T:C	C	0	0	-0.128959	0.137498	0.348297	0.0334373	0.149241	0.822719	0	0	0.667991	0.213364
chr21:10792983:C:G	G	0	0	0.00203828	0.0206283	0.921289	-0.0150585	0.0222341	0.498236	0	0	-0.0703247	0.0320248
chr21:10793029:A:G	G	0	0	0.0296696	0.0201904	0.1417	0.022821	0.0216385	0.291588	0	0	-0.0281708	0.0313609
chr21:10793067:A:G	G	0	0	-0.0359313	0.039936	0.368268	0.0132524	0.0433983	0.760088	0	0	0.202309	0.0619657
chr21:10793145:T:A	A	0	0	-0.0823836	0.0339716	0.0153053	-0.107622	0.0365684	0.00325002	0	0	-0.103816	0.0527604
chr21:10793542:C:T	T	0	0	0.0146156	0.0143409	0.308129	0.00682176	0.0153972	0.657728	0	0	-0.0320587	0.0222711
chr21:10793639:A:T	T	0	0	-0.0157879	0.0245224	0.519695	0.0172894	0.026727	0.517705	0	0	0.136058	0.0380407
chr21:10793797:G:C	C	0	0	-0.0792268	0.0329431	0.0161743	-0.103133	0.0354523	0.00362516	0	0	-0.0983342	0.0511637
chr21:10793886:T:C	C	0	0	-0.00838139	0.0172547	0.627148	-0.0104657	0.0184734	0.571036	0	0	-0.00857329	0.0268004
chr21:10793891:C:T	T	0	0	-0.0698294	0.0322238	0.0302338	-0.100362	0.034806	0.00393318	0	0	-0.125591	0.0500308
chr21:10793936:T:G	G	0	0	-0.0662343	0.0829655	0.424676	-0.0711456	0.0888155	0.423103	0	0	-0.0202018	0.128867
chr21:10793941:A:G	G	0	0	0.0160209	0.0765667	0.83426	0.0853023	0.0826351	0.301942	0	0	0.284978	0.118857
chr21:10793953:C:T	T	0	0	0.0521853	0.0837434	0.533181	0.121251	0.0902567	0.179142	0	0	0.28409	0.130012
chr21:10793958:G:A	A	0	0	0.0342097	0.0213168	0.108533	0.0298047	0.0228292	0.191705	0	0	-0.0181194	0.0331129
chr21:10794045:C:A	A	0	0	-0.0792268	0.0329431	0.0161743	-0.103133	0.0354523	0.00362516	0	0	-0.0983342	0.0511637
chr21:10794067:G:A	A	0	0	-0.0947461	0.0395622	0.0166265	-0.0751165	0.0424565	0.0768509	0	0	0.0807433	0.0614557
chr21:10794246:G:A	A	0	0	0.0183437	0.0159829	0.251089	0.00799148	0.0171814	0.641844	0	0	-0.0425822	0.0248192
chr21:10794257:G:T	T	0	0	0.0312989	0.0436636	0.473486	0.0243736	0.0467525	0.602136	0	0	-0.0284862	0.0678196
chr21:10794339:G:A	A	0	0	-0.0319171	0.0378405	0.398969	-0.0462766	0.0405659	0.253964	0	0	-0.0590654	0.0587706
chr21:10794430:A:T	T	0	0	-0.029692	0.0315372	0.346453	-0.0349165	0.0337691	0.301147	0	0	-0.0214902	0.0489853
chr21:10794640:T:C	C	0	0	0.0323196	0.0260738	0.215144	0.000642652	0.0283232	0.981898	0	0	-0.130298	0.0404595
chr21:10794644:A:T	T	0	0	-0.0105825	0.112167	0.924834	-0.0160849	0.120074	0.893436	0	0	-0.0226331	0.17422
chr21:10794676:G:A	A	0	0	-0.0319045	0.0358434	0.373408	-0.0529398	0.0385023	0.169138	0	0	-0.0865254	0.0556614
chr21:10794701:G:A	A	0	0	-0.032152	0.0357345	0.368255	-0.0578513	0.0384515	0.132446	0	0	-0.10571	0.0554856
chr21:10794840:A:C	C	0	0	-0.00918275	0.202421	0.963817	-0.0240103	0.216697	0.911774	0	0	-0.0609906	0.314403
chr21:10794903:C:T	T	0	0	-0.0367659	0.0139951	0.00861274	-0.026899	0.0150568	0.0740178	0	0	0.0405861	0.0217374
chr21:10794945:A:G	G	0	0	-0.0202979	0.0215874	0.347081	-0.0148464	0.0231236	0.520845	0	0	0.022424	0.0335299
chr21:10794951:C:T	T	0	0	-0.00716821	0.0223619	0.748548	-0.00136186	0.023954	0.954662	0	0	0.0238835	0.0347314
chr21:10794970:C:T	T	0	0	0.04237	0.0367448	0.248874	0.0319668	0.0393662	0.41677	0	0	-0.0427917	0.0570732
chr21:10794985:A:G	G	0	0	0.00751505	0.011406	0.50998	0.00515418	0.0122151	0.67306	0	0	-0.00971107	0.0177158
chr21:10795074:A:G	G	0	0	-0.0136371	0.125912	0.913752	0.0126488	0.134844	0.925265	0	0	0.108123	0.195563
chr21:10795189:A:G	G	0	0	0.0120154	0.0155921	0.440939	0.00175342	0.0167636	0.916696	0	0	-0.042211	0.0242113
chr21:10795224:A:C	C	0	0	-0.0431511	0.165474	0.794268	-0.0309667	0.177145	0.861229	0	0	0.0501185	0.257018
chr21:10795280:C:T	T	0	0	-0.0452852	0.0339211	0.181871	-0.0636656	0.0364191	0.0804397	0	0	-0.075605	0.0526806
chr21:10795281:G:A	A	0	0	-0.0140012	0.0156106	0.36977	-0.0250221	0.0167944	0.136248	0	0	-0.0453328	0.0242392
chr21:10795318:C:T	T	0	0	0.125217	0.11916	0.293336	0.107588	0.127586	0.399082	0	0	-0.072512	0.185089
chr21:10795503:G:T	T	0	0	-0.0801519	0.0548277	0.143772	-0.0378172	0.0590434	0.521849	0	0	0.174137	0.0851328
chr21:10795557:A:G	G	0	0	-0.0126509	0.0190588	0.506829	-0.0207852	0.0204393	0.309189	0	0	-0.0334592	0.0295993
chr21:10795633:C:T	T	0	0	-0.00555566	0.0109516	0.61195	-0.00377494	0.0117265	0.747517	0	0	0.00732471	0.0170101
chr21:10795868:G:C	C	0	0	-0.0045665	0.0105306	0.664549	-0.00743811	0.0112811	0.509677	0	0	-0.0118119	0.0163556
chr21:10795888:C:A	A	0	0	-0.0115935	0.0194879	0.551905	-0.0199532	0.0208998	0.339727	0	0	-0.0343862	0.0302655
chr21:10795950:A:G	G	0	0	0.0127941	0.0186941	0.493727	0.0215946	0.0200561	0.281609	0	0	0.0361996	0.0290321
chr21:10796001:C:T	T	0	0	-0.015359	0.0133545	0.250103	-0.0249296	0.0143694	0.0827568	0	0	-0.0393673	0.0207363
chr21:10796022:C:A	A	0	0	-0.00751036	0.0162245	0.643434	-0.000440628	0.017401	0.979798	0	0	0.0290802	0.0251971
chr21:10796029:T:A	A	0	0	-0.136298	0.0512391	0.00781316	-0.14962	0.0548897	0.00641391	0	0	-0.0547986	0.0796099
chr21:10796102:T:C	C	0	0	0.0143062	0.0245322	0.559786	0.00807807	0.0262781	0.758533	0	0	-0.0256184	0.0381028
chr21:10796255:T:A	A	0	0	0.0214094	0.0717832	0.765512	0.0351597	0.0768702	0.64739	0	0	0.0565598	0.111493
chr21:10796260:G:T	T	0	0	-0.00800221	0.0467521	0.864096	0.0116941	0.050136	0.81557	0	0	0.0810175	0.0726073
chr21:10796304:T:C	C	0	0	-0.0383127	0.0752614	0.610709	-0.00987351	0.0806809	0.9026	0	0	0.11698	0.116887
chr21:10796305:T:G	G	0	0	-0.0230772	0.0169789	0.174093	-0.0198015	0.0181824	0.276132	0	0	0.0134739	0.0263737
chr21:10796344:C:A	A	0	0	-0.0153207	0.0128643	0.233674	-0.021699	0.013805	0.115993	0	0	-0.0262359	0.019979
chr21:10796360:A:G	G	0	0	-0.0539783	0.0587032	0.357828	-0.019623	0.0630566	0.755651	0	0	0.141315	0.0911607
chr21:10796370:C:G	G	0	0	-0.00821095	0.0334311	0.805986	0.031919	0.0363024	0.379264	0	0	0.165068	0.0518734
chr21:10796403:T:C	C	0	0	0.0115208	0.0132182	0.383434	0.0081566	0.014159	0.564566	0	0	-0.0138381	0.0205306
chr21:10796426:C:A	A	0	0	0.0205302	0.0174613	0.239693	0.0134418	0.0187229	0.472798	0	0	-0.0291569	0.02712
chr21:10796456:A:G	G	0	0	0.103815	0.0683717	0.128916	0.0938134	0.0732067	0.200023	0	0	-0.0411401	0.106207
chr21:10796507:C:T	T	0	0	-0.00925972	0.0103151	0.369353	-0.0181617	0.0111245	0.102558	0	0	-0.0366167	0.0160138
chr21:10796561:C:T	T	0	0	0.0151617	0.0883354	0.863722	0.0675491	0.0948945	0.476568	0	0	0.215487	0.13717
chr21:10796751:T:C	C	0	0	-0.0150035	0.016067	0.350403	-0.00729402	0.0172392	0.672217	0	0	0.0317117	0.0249527
chr21:10796755:G:T	T	0	0	0.00149111	0.0209786	0.943336	0.0136778	0.0225331	0.543845	0	0	0.050128	0.0325767
chr21:10796781:C:T	T	0	0	-0.0398289	0.0990532	0.687613	-0.131771	0.106949	0.217914	0	0	-0.378191	0.153759
chr21:10796818:T:G	G	0	0	-0.00279198	0.0211792	0.895122	0.0286747	0.02317	0.215873	0	0	0.129433	0.0328448
chr21:10796828:G:T	T	0	0	0.0115388	0.0166881	0.48929	0.0122265	0.0178645	0.493719	0	0	0.00282887	0.0259208
chr21:10796852:T:A	A	0	0	0.0124839	0.0221126	0.572373	0.0164241	0.0236785	0.487913	0	0	0.0162075	0.0343454
chr21:10796857:T:A	A	0	0	-0.00495783	0.0222636	0.823779	0.0182698	0.0240922	0.448256	0	0	0.095543	0.0345538
chr21:10796917:C:T	T	0	0	0.0894049	0.0742864	0.228777	0.0521906	0.0797227	0.512692	0	0	-0.153075	0.115371
chr21:10797010:T:C	C	0	0	-0.00287698	0.0248269	0.907746	0.00500219	0.0266034	0.850854	0	0	0.0324097	0.0385589
chr21:10797020:C:T	T	0	0	0.00945769	0.0359247	0.792347	0.00160562	0.0384748	0.966712	0	0	-0.0322982	0.0557972
chr21:10797099:T:C	C	0	0	0.00150873	0.0256117	0.953026	0.0177522	0.0275273	0.518995	0	0	0.066815	0.0397693
chr21:10797119:G:A	A	0	0	-0.010108	0.0201558	0.616024	-0.00427804	0.0215944	0.84296	0	0	0.0239806	0.031305
chr21:10797218:A:T	T	0	0	-0.100083	0.0865849	0.247724	-0.0587256	0.0928999	0.527297	0	0	0.170117	0.134473
chr21:10797242:A:G	G	0	0	0.00458669	0.0282808	0.871161	-0.0157126	0.0304303	0.605612	0	0	-0.083498	0.0439104
chr21:10797272:G:C	C	0	0	0.0239886	0.0641354	0.708382	-0.0113683	0.0688648	0.868879	0	0	-0.145435	0.0995957
chr21:10797329:C:G	G	0	0	-0.0374564	0.0443155	0.397987	-0.0305478	0.0474502	0.519714	0	0	0.0284174	0.0688329
chr21:10797368:G:A	A	0	0	-0.021527	0.021077	0.307089	-0.0125882	0.0226032	0.577581	0	0	0.0367682	0.0327347
chr21:10797392:C:A	A	0	0	0.0133531	0.017118	0.435354	0.00747357	0.0183461	0.68374	0	0	-0.0241845	0.0265865
chr21:10797402:A:G	G	0	0	-0.0356111	0.0348944	0.307473	-0.0671427	0.0376594	0.0746039	0	0	-0.1297	0.0541703
chr21:10797477:A:G	G	0	0	-0.0691327	0.0991885	0.485813	-0.0830417	0.1062	0.43425	0	0	-0.0572125	0.154063
chr21:10797659:G:A	A	0	0	-0.0252865	0.025976	0.330327	-0.0237824	0.0278076	0.392414	0	0	0.00618694	0.0403482
chr21:10797664:C:A	A	0	0	0.007822	0.0134728	0.561525	0.0113032	0.0144319	0.433507	0	0	0.0143192	0.0209255
chr21:10797757:A:G	G	0	0	0.00890656	0.010209	0.382978	0.0130523	0.0109466	0.23312	0	0	0.0170528	0.0158556
chr21:10797758:C:T	T	0	0	0.0163626	0.0515287	0.750831	-0.0291644	0.0555917	0.599849	0	0	-0.187268	0.0799918
chr21:10797777:G:A	A	0	0	0.0673299	0.0628304	0.283894	0.039329	0.0673928	0.559504	0	0	-0.115177	0.0975813
chr21:10797840:C:T	T	0	0	-0.0402813	0.0303304	0.184151	-0.0209011	0.0326013	0.52145	0	0	0.0797174	0.0471003
chr21:10797858:A:G	G	0	0	0.00314254	0.021302	0.882719	0.00320375	0.0228031	0.888268	0	0	0.000251792	0.0330866
chr21:10797863:A:G	G	0	0	-0.00832587	0.0258329	0.747228	-0.00160819	0.0276722	0.953656	0	0	0.0276321	0.0401223
chr21:10797902:A:T	T	0	0	-0.0884372	0.0358087	0.0135222	-0.0564841	0.0386396	0.143791	0	0	0.131434	0.0556046
chr21:10798069:G:A	A	0	0	0.0236187	0.0472194	0.616941	0.0448985	0.0506502	0.375379	0	0	0.0875312	0.0733325
chr21:10798100:C:T	T	0	0	-0.0611116	0.0489325	0.211703	-0.0861562	0.0525192	0.100907	0	0	-0.103017	0.0759948
chr21:10798129:C:T	T	0	0	0.00232597	0.0352745	0.947426	-0.0263879	0.0380113	0.487549	0	0	-0.11811	0.0547634
chr21:10798226:C:T	T	0	0	0.0328563	0.0253457	0.194863	0.0326033	0.0271321	0.229499	0	0	-0.00104051	0.0393708
chr21:10798343:C:T	T	0	0	-0.0127118	0.0104759	0.224964	-0.00959156	0.0112242	0.392806	0	0	0.0128346	0.0162715
chr21:10798374:G:A	A	0	0	-0.0456088	0.0860005	0.595882	0.110548	0.0950674	0.244894	0	0	0.642327	0.133269
chr21:10798385:G:A	A	0	0	-0.022671	0.0135631	0.0946189	-0.00758817	0.0146988	0.605683	0	0	0.0620408	0.0210511
chr21:10798396:C:T	T	0	0	-0.00602635	0.0200839	0.764132	-0.015111	0.0215434	0.483042	0	0	-0.0373681	0.0311903
chr21:10798480:C:T	T	0	0	0.0256018	0.0525288	0.625985	-0.0263864	0.0567823	0.642151	0	0	-0.213845	0.0815335
chr21:10798508:G:T	T	0	0	0.0352372	0.0984351	0.720363	-0.0434882	0.106048	0.681748	0	0	-0.323824	0.152823
chr21:10798522:G:C	C	0	0	0.00591055	0.0302885	0.845282	-0.0536182	0.0336601	0.111175	0	0	-0.244862	0.0469168
chr21:10798693:G:A	A	0	0	-0.00892473	0.0167372	0.593876	-0.00425035	0.0179307	0.812624	0	0	0.0192273	0.0259954
chr21:10798887:G:A	A	0	0	0.0144995	0.0523487	0.781796	0.0250146	0.0560605	0.655447	0	0	0.0432522	0.0813069
chr21:10798932:C:T	T	0	0	-0.0122341	0.015368	0.425988	-0.0102414	0.0164538	0.533658	0	0	0.0081967	0.0238703
chr21:10798991:C:A	A	0	0	0.00458381	0.0110797	0.679085	-0.000213243	0.0118828	0.985682	0	0	-0.0197319	0.017207
chr21:10799027:C:G	G	0	0	-0.0294791	0.0353156	0.403868	-0.00132095	0.0380456	0.972303	0	0	0.115824	0.0548303
chr21:10799048:A:C	C	0	0	-0.0598593	0.024943	0.0164021	-0.0758483	0.0268119	0.00467079	0	0	-0.065768	0.0387418
chr21:10799075:A:T	T	0	0	-0.0202158	0.0238015	0.395687	-0.0256572	0.0254923	0.31419	0	0	-0.0223824	0.0369689
chr21:10799128:C:T	T	0	0	-0.0204186	0.0108367	0.0595368	-0.0169475	0.0116126	0.144452	0	0	0.0142777	0.0168335
chr21:10799135:C:T	T	0	0	-0.0152191	0.0179246	0.395847	-0.000394571	0.0193195	0.983706	0	0	0.0609783	0.0278284
chr21:10799201:A:T	T	0	0	-0.00698066	0.0133624	0.601384	0.00982929	0.0145302	0.498739	0	0	0.069145	0.0207319
chr21:10799252:C:T	T	0	0	-0.00735136	0.0265867	0.78216	-0.0231047	0.0285607	0.418533	0	0	-0.0647987	0.0412849
chr21:10799264:A:C	C	0	0	-0.027418	0.0321925	0.394387	-0.0474951	0.0345959	0.169798	0	0	-0.0825839	0.04999
chr21:10799422:C:T	T	0	0	-0.00715792	0.023262	0.758304	0.000603222	0.0249292	0.980695	0	0	0.0319242	0.0361282
chr21:10799497:C:T	T	0	0	-0.00235507	0.034579	0.945701	-8.39535e-05	0.0370174	0.99819	0	0	0.00934187	0.0537086
chr21:10799584:C:A	A	0	0	0.0421237	0.0836786	0.614684	0.0238969	0.0896183	0.789737	0	0	-0.0749729	0.129968
chr21:10799586:C:T	T	0	0	0.0421237	0.0836786	0.614684	0.0238969	0.0896183	0.789737	0	0	-0.0749729	0.129968
chr21:10799587:C:T	T	0	0	-0.0354884	0.0360921	0.325473	-0.0693876	0.0389773	0.0750423	0	0	-0.139439	0.0560268
chr21:10799636:A:C	C	0	0	-0.0576745	0.0431656	0.181509	-0.0287046	0.046417	0.536307	0	0	0.119163	0.0670303
chr21:10800000:G:A	A	0	0	0.263996	0.184798	0.153129	0.203476	0.198037	0.304201	0	0	-0.24894	0.28704
chr21:10800024:A:G	G	0	0	-0.00158135	0.0116659	0.892175	-0.00725317	0.0125177	0.562296	0	0	-0.0233301	0.0181166
chr21:10800157:C:A	A	0	0	-0.0211007	0.0131853	0.109528	-0.0154077	0.0141412	0.275905	0	0	0.0234173	0.0204796
chr21:10800182:T:A	A	0	0	-0.00561361	0.0735637	0.939173	-0.044644	0.0789705	0.571853	0	0	-0.160545	0.114238
chr21:10800395:C:G	G	0	0	-0.0511866	0.0322004	0.111919	-0.0741841	0.0346466	0.0322608	0	0	-0.0945966	0.0500027
chr21:10800543:C:T	T	0	0	0.177112	0.121471	0.144824	0.129409	0.130234	0.320388	0	0	-0.196219	0.18867
chr21:10800657:C:A	A	0	0	-0.0493797	0.02299	0.0317235	-0.00778161	0.0254089	0.75941	0	0	0.171107	0.0356345
chr21:10800703:G:T	T	0	0	0.0177231	0.0187047	0.343373	0.0332642	0.0201616	0.0989673	0	0	0.0639258	0.0290396
chr21:10800711:C:G	G	0	0	0.0235162	0.0186615	0.207617	0.0439058	0.0202154	0.0298631	0	0	0.0838695	0.0289633
chr21:10800715:T:C	C	0	0	-0.00156341	0.0116083	0.892865	-0.00721442	0.0124559	0.562458	0	0	-0.0232445	0.0180272
chr21:10800787:A:T	T	0	0	-0.0511866	0.0322004	0.111919	-0.0741841	0.0346466	0.0322608	0	0	-0.0945966	0.0500027
chr21:10800869:T:A	A	0	0	0.0272664	0.0414635	0.510795	-0.055348	0.0461252	0.230158	0	0	-0.339821	0.0642231
chr21:10801044:C:G	G	0	0	0.0316662	0.083646	0.705004	-0.0437127	0.0902696	0.628211	0	0	-0.310059	0.129847
chr21:10801069:C:G	G	0	0	-0.00155964	0.0120482	0.897002	-0.00131941	0.0128973	0.918518	0	0	0.000988156	0.0187134
chr21:10801144:T:C	C	0	0	0.0247798	0.0415418	0.550839	-0.0588666	0.0462487	0.203079	0	0	-0.344066	0.0643404
chr21:10801187:G:A	A	0	0	0.0151207	0.0165416	0.360664	0.0104203	0.0177218	0.556535	0	0	-0.0193342	0.0256923
chr21:10801331:A:G	G	0	0	0.0108599	0.0616489	0.86017	-0.00287904	0.0660262	0.96522	0	0	-0.0565129	0.0957509
chr21:10801353:T:A	A	0	0	-0.0251724	0.0628173	0.688623	-0.0360574	0.0672644	0.591921	0	0	-0.0447737	0.0975677
chr21:10801357:G:A	A	0	0	0.00238118	0.0144894	0.869464	0.00631674	0.015522	0.684041	0	0	0.0161883	0.0225041
chr21:10801495:T:C	C	0	0	-0.0120543	0.0339947	0.722894	-0.000751582	0.0364308	0.98354	0	0	0.0464919	0.0527975
chr21:10801549:A:G	G	0	0	0.0172654	0.0195811	0.377919	-0.000932131	0.0211425	0.964834	0	0	-0.0748526	0.0303964
chr21:10801776:C:A	A	0	0	-0.000916692	0.0205578	0.964433	-0.0120488	0.0220714	0.585133	0	0	-0.0457901	0.0319241
chr21:10801889:C:T	T	0	0	-0.0257389	0.029147	0.377197	-0.035871	0.0312391	0.250856	0	0	-0.0416766	0.0452696
chr21:10801998:G:A	A	0	0	-0.0438088	0.0495521	0.376645	-0.0625211	0.0531203	0.239207	0	0	-0.07697	0.0769604
chr21:10802149:G:A	A	0	0	0.00683583	0.0117468	0.560613	-0.000992216	0.0126307	0.937386	0	0	-0.0321994	0.0182399
chr21:10802229:A:T	T	0	0	0.0193286	0.0148637	0.193467	-0.000640242	0.0161978	0.968471	0	0	-0.0821386	0.0230592
chr21:10802312:A:T	T	0	0	-0.00263025	0.0562462	0.962702	0.0162795	0.0602783	0.787104	0	0	0.0777823	0.0873556
chr21:10802320:C:T	T	0	0	-0.0686721	0.0174068	7.97565e-05	-0.0490061	0.0188732	0.00941522	0	0	0.0808931	0.0270334
chr21:10802332:T:C	C	0	0	-0.0565249	0.0398052	0.155597	-0.105209	0.0432477	0.0149866	0	0	-0.200253	0.0617674
chr21:10802335:A:T	T	0	0	-0.0565249	0.0398052	0.155597	-0.105209	0.0432477	0.0149866	0	0	-0.200253	0.0617674
chr21:10802356:G:T	T	0	0	0.00261143	0.0136333	0.848096	-0.005712	0.0146487	0.696586	0	0	-0.0342371	0.0211699
chr21:10802378:A:G	G	0	0	-0.00547116	0.0195002	0.779041	0.00593544	0.0209462	0.776896	0	0	0.0469192	0.0302809
chr21:10802480:C:T	T	0	0	0.0849261	0.0682707	0.213514	0.0777702	0.0730905	0.287317	0	0	-0.0294347	0.106047
chr21:10802666:G:A	A	0	0	0.0940023	0.050961	0.0650968	0.073792	0.0546397	0.176849	0	0	-0.0831318	0.0791582
chr21:10802678:A:C	C	0	0	-0.000939256	0.0120317	0.937776	0.00457138	0.0129067	0.7232	0	0	0.0226671	0.0186852
chr21:10802782:T:C	C	0	0	-0.0325935	0.0163735	0.0465221	-0.0197958	0.0176352	0.261644	0	0	0.0526413	0.0254257
chr21:10802810:G:A	A	0	0	-0.0259821	0.0491358	0.596957	0.0162257	0.0529877	0.75944	0	0	0.173615	0.0762801
chr21:10802913:C:A	A	0	0	-0.0291548	0.0381732	0.445016	-0.0702647	0.0413377	0.0891737	0	0	-0.169099	0.0592447
chr21:10803003:C:T	T	0	0	-0.0117147	0.0105402	0.266383	-0.0125529	0.0112838	0.265933	0	0	-0.00344794	0.0163721
chr21:10803015:C:T	T	0	0	-0.00966931	0.031665	0.76009	-0.0213946	0.0339432	0.528494	0	0	-0.0482301	0.0491781
chr21:10803050:A:G	G	0	0	-0.0565891	0.0210491	0.00717882	-0.043596	0.0226197	0.0539365	0	0	0.053445	0.0326968
chr21:10803064:C:T	T	0	0	0.00254702	0.0260633	0.922151	-0.0150245	0.0280273	0.591914	0	0	-0.0722774	0.0404691
chr21:10803081:C:T	T	0	0	-0.0376492	0.0205077	0.0663788	-0.052383	0.0220671	0.0176058	0	0	-0.0606053	0.0318468
chr21:10803095:T:A	A	0	0	-0.0193274	0.0226108	0.39267	-0.0146057	0.0242149	0.546395	0	0	0.0194219	0.0351197
chr21:10803278:T:A	A	0	0	0.00520884	0.011212	0.642234	0.000192549	0.0120263	0.987226	0	0	-0.0206337	0.0174125
chr21:10803349:T:A	A	0	0	0.0528609	0.0465724	0.256364	0.0405633	0.0498897	0.416184	0	0	-0.0505842	0.0723382
chr21:10803384:C:T	T	0	0	-0.0164654	0.0130287	0.206309	-0.0131419	0.0139561	0.346367	0	0	0.0136707	0.0202371
chr21:10803464:G:A	A	0	0	0.0362896	0.0322554	0.260559	0.0446245	0.0345519	0.196523	0	0	0.0342842	0.0501004
chr21:10803496:G:A	A	0	0	-0.0295389	0.0822627	0.719535	-0.0611293	0.0881904	0.488215	0	0	-0.129942	0.12776
chr21:10803541:C:A	A	0	0	-0.0545476	0.0744157	0.463551	-0.13695	0.0806373	0.0894418	0	0	-0.33895	0.115487
chr21:10803736:T:A	A	0	0	0.127317	0.0969206	0.188974	0.04701	0.104466	0.652709	0	0	-0.33033	0.150479
chr21:10803890:G:T	T	0	0	-0.0243589	0.0281935	0.387593	-0.043587	0.0303214	0.150576	0	0	-0.0790918	0.0437779
chr21:10804042:C:T	T	0	0	0.0153401	0.0743812	0.836606	0.0496271	0.0797929	0.533976	0	0	0.141034	0.115513
chr21:10804043:G:A	A	0	0	-0.0450651	0.0417664	0.280597	-0.0387301	0.0447203	0.386463	0	0	0.0260582	0.064875
chr21:10804137:G:A	A	0	0	-0.0743651	0.0949619	0.433566	-0.0421477	0.101772	0.678772	0	0	0.132521	0.147489
chr21:10804142:G:C	C	0	0	-0.00255742	0.00921959	0.781481	0.0078604	0.00999534	0.43163	0	0	0.042852	0.0143072
chr21:10804160:T:A	A	0	0	-0.00577992	0.0156213	0.711381	-0.0274728	0.0170437	0.106982	0	0	-0.0892301	0.0242306
chr21:10804193:C:G	G	0	0	-0.0163395	0.0186983	0.3822	-0.0461265	0.020521	0.0245909	0	0	-0.122524	0.0289917
chr21:10804215:G:A	A	0	0	0.0211416	0.0171032	0.216414	0.0125429	0.0183552	0.494388	0	0	-0.0353693	0.0265623
chr21:10804325:T:A	A	0	0	-0.141062	0.0811129	0.0820203	-0.153279	0.0868504	0.0775873	0	0	-0.0502515	0.126003
chr21:10804328:C:T	T	0	0	-0.141062	0.0811129	0.0820203	-0.153279	0.0868504	0.0775873	0	0	-0.0502515	0.126003
chr21:10804339:C:T	T	0	0	0.0833672	0.0629636	0.185485	0.0937295	0.0674197	0.164457	0	0	0.0426236	0.0978029
chr21:10804428:G:T	T	0	0	-0.0127181	0.0186054	0.494247	-0.00739456	0.019933	0.710659	0	0	0.0218975	0.0288972
chr21:10804607:C:A	A	0	0	0.0195138	0.0316435	0.537448	-0.0256483	0.0345611	0.458017	0	0	-0.185767	0.0490797
chr21:10804619:G:A	A	0	0	0.0844492	0.0413051	0.040902	0.0613057	0.0443565	0.166937	0	0	-0.0951971	0.064155
chr21:10804622:T:C	C	0	0	-0.0161445	0.0571076	0.777404	-0.0344538	0.0611952	0.573425	0	0	-0.0753122	0.0886944
chr21:10804635:G:A	A	0	0	0.00944814	0.015569	0.543947	-0.00606165	0.0168318	0.71875	0	0	-0.063797	0.0241656
chr21:10804640:T:A	A	0	0	-0.0232126	0.0141631	0.101224	-0.0223053	0.015162	0.141256	0	0	0.00373187	0.0220012
chr21:10804646:C:T	T	0	0	-0.109547	0.0885282	0.215929	-0.0884411	0.0948219	0.350971	0	0	0.0868159	0.137509
chr21:10804686:G:A	A	0	0	0.00599646	0.0300252	0.841704	0.000985931	0.0321501	0.975535	0	0	-0.02061	0.0466349
chr21:10804777:C:G	G	0	0	-0.00695509	0.0120866	0.564995	-0.00366409	0.012948	0.777189	0	0	0.013537	0.0187724
chr21:10804785:A:G	G	0	0	-0.0366441	0.0250843	0.14406	-0.0297701	0.0268726	0.267938	0	0	0.028275	0.0389635
chr21:10804796:A:G	G	0	0	-0.0305521	0.0274081	0.264974	-0.0156344	0.0294271	0.595217	0	0	0.0613617	0.0425645
chr21:10804805:C:G	G	0	0	-0.0083268	0.0130976	0.524939	-0.00760517	0.014021	0.587535	0	0	0.00296832	0.0203438
chr21:10804807:T:G	G	0	0	-0.00738373	0.0100762	0.463687	-0.00765654	0.0107864	0.477807	0	0	-0.00112215	0.0156509
chr21:10804816:C:G	G	0	0	-0.00965396	0.0274998	0.725547	-0.0307879	0.0296122	0.298478	0	0	-0.0869311	0.0426958
chr21:10804853:G:T	T	0	0	0.000805311	0.0415829	0.984549	-0.00498483	0.0445219	0.910852	0	0	-0.0238168	0.0645863
chr21:10804865:G:A	A	0	0	-0.000636735	0.0110475	0.954038	0.00471772	0.0118539	0.690639	0	0	0.0220247	0.0171563
chr21:10804880:G:T	T	0	0	0.000805311	0.0415829	0.984549	-0.00498483	0.0445219	0.910852	0	0	-0.0238168	0.0645863
chr21:10804922:C:T	T	0	0	0.0129354	0.0210542	0.53896	0.0139278	0.0225384	0.536604	0	0	0.00408197	0.0327023
chr21:10804966:G:T	T	0	0	-0.0343504	0.02662	0.196912	-0.0289808	0.0285079	0.309349	0	0	0.0220871	0.0413489
chr21:10805014:A:G	G	0	0	0.0136622	0.0116509	0.240944	0.00260133	0.0125847	0.83624	0	0	-0.0454971	0.0180862
chr21:10805124:G:A	A	0	0	-0.140036	0.0782168	0.0733965	-0.139987	0.0837304	0.0945484	0	0	0.000201656	0.121507
chr21:10805241:G:A	A	0	0	-0.0140883	0.0133354	0.290759	-0.0118525	0.0142793	0.406511	0	0	0.00919659	0.0207135
chr21:10805363:A:G	G	0	0	0.00653321	0.0133957	0.625756	-0.00913224	0.0145358	0.529834	0	0	-0.0644373	0.0207867
chr21:10805438:G:T	T	0	0	-0.0163158	0.136759	0.905035	-0.0181547	0.146397	0.901307	0	0	-0.0075642	0.212416
chr21:10805466:G:A	A	0	0	0.0032066	0.0210585	0.878973	-0.0176497	0.022764	0.438141	0	0	-0.0857892	0.032686
chr21:10805482:G:A	A	0	0	0.00945687	0.0309894	0.760241	0.015858	0.0331875	0.63277	0	0	0.0263301	0.048132
chr21:10805549:G:A	A	0	0	-0.0217662	0.0118431	0.06608	-0.0209167	0.0126786	0.0989904	0	0	0.00349408	0.0183979
chr21:10805604:G:A	A	0	0	0.0360561	0.0506564	0.476602	0.0460123	0.0542474	0.39633	0	0	0.0409532	0.0786803
chr21:10805618:G:T	T	0	0	0.000839467	0.0348222	0.980767	-0.0207814	0.0374205	0.578656	0	0	-0.0889341	0.0540718
chr21:10805635:T:A	A	0	0	0.0283155	0.0353781	0.423498	0.0192735	0.0378962	0.611042	0	0	-0.0371928	0.0549492
chr21:10805654:G:A	A	0	0	0.000497399	0.0440568	0.990992	0.0319706	0.0474031	0.500031	0	0	0.12946	0.0684053
chr21:10805750:T:C	C	0	0	0.110944	0.0821116	0.176652	0.0136048	0.0891337	0.878687	0	0	-0.400389	0.127423
chr21:10805753:G:A	A	0	0	-0.0276403	0.0223501	0.2162	-0.026916	0.0239256	0.260594	0	0	0.00297944	0.0347171
chr21:10805774:C:T	T	0	0	-0.00294001	0.0125567	0.814877	-0.0175075	0.0136225	0.198723	0	0	-0.0599212	0.0194848
chr21:10805855:G:C	C	0	0	-0.00228036	0.0144021	0.874193	-0.00177584	0.0154172	0.908298	0	0	0.00207525	0.0223696
chr21:10805861:A:G	G	0	0	-0.00711248	0.0127224	0.576126	-0.000246451	0.0136588	0.985604	0	0	0.0282423	0.0197569
chr21:10805862:A:C	A	0	0	0.00107487	0.0122542	0.930104	0.00408245	0.0131257	0.75578	0	0	0.0123712	0.0190326
chr21:10805872:T:A	A	0	0	-0.0038995	0.0142883	0.784918	-0.00299541	0.0152958	0.844742	0	0	0.00371883	0.0221928
chr21:10805923:A:G	G	0	0	0.0283636	0.0347335	0.414153	-0.00611545	0.0375483	0.870622	0	0	-0.141824	0.0539131
chr21:10805936:A:G	G	0	0	0.0203991	0.0257733	0.428663	0.0133305	0.0276105	0.629233	0	0	-0.0290754	0.0400307
chr21:10805937:C:G	G	0	0	-0.00672942	0.0205348	0.743132	-0.00822613	0.0219831	0.708253	0	0	-0.00615648	0.0318951
chr21:10806000:T:C	C	0	0	0.0125034	0.0117629	0.287804	0.00397424	0.0126584	0.75355	0	0	-0.0350833	0.0182647
chr21:10806052:A:G	G	0	0	0.0160657	0.0196923	0.414594	0.00662706	0.0211288	0.753786	0	0	-0.0388243	0.0305826
chr21:10806054:A:T	T	0	0	-0.0150696	0.0110073	0.170982	-0.019878	0.0118057	0.0922277	0	0	-0.0197787	0.017096
chr21:10806275:A:G	G	0	0	0.00971415	0.0190892	0.610835	0.00411935	0.0204521	0.840374	0	0	-0.0230133	0.0296483
chr21:10806336:A:G	G	0	0	0.0227562	0.0293116	0.43754	0.00439924	0.0315009	0.888933	0	0	-0.0755084	0.0455161
chr21:10806402:A:T	T	0	0	0.00923111	0.0247719	0.709413	0.0234817	0.0266058	0.377464	0	0	0.0586175	0.0384675
chr21:10806727:C:G	G	0	0	-0.0388577	0.0651213	0.55071	-0.0437403	0.0697145	0.530383	0	0	-0.0200839	0.101149
chr21:10806728:G:A	A	0	0	-0.0013166	0.017551	0.940202	-0.0159199	0.0189183	0.400063	0	0	-0.0600683	0.0272472
chr21:10806802:A:G	G	0	0	-0.00676589	0.0204054	0.740211	-0.00041217	0.0218647	0.98496	0	0	0.026135	0.031692
chr21:10806952:G:A	A	0	0	-0.0381672	0.0593948	0.520483	-0.0756506	0.0638349	0.235978	0	0	-0.154182	0.0922292
chr21:10806955:G:A	A	0	0	-0.000687965	0.0127786	0.957065	-0.000595026	0.0136791	0.965304	0	0	0.00038229	0.0198479
chr21:10807083:A:G	G	0	0	0.047464	0.0264251	0.0724673	0.061581	0.028369	0.0299526	0	0	0.0580682	0.0410423
chr21:10807217:A:G	G	0	0	0.0110824	0.0172805	0.521312	0.012118	0.018499	0.512428	0	0	0.00425962	0.0268408
chr21:10807248:A:T	T	0	0	0.00410209	0.0241235	0.864974	0.0126452	0.025856	0.624798	0	0	0.0351407	0.0374657
chr21:10807251:T:A	A	0	0	0.0519025	0.0284524	0.0681238	0.0379232	0.030532	0.214207	0	0	-0.0575017	0.0441927
chr21:10807594:G:A	A	0	0	0.0259513	0.032259	0.421127	-0.015656	0.0351059	0.655622	0	0	-0.171145	0.0500483
chr21:10807612:A:G	G	0	0	-2.06975e-05	0.0372059	0.999556	0.0147249	0.0398907	0.71203	0	0	0.0606537	0.0577825
chr21:10807670:G:T	T	0	0	0.0204956	0.037712	0.586802	-0.00762147	0.0405949	0.851077	0	0	-0.115655	0.0585529
chr21:10807719:G:A	A	0	0	-0.0144767	0.0153538	0.345745	-0.0172858	0.0164414	0.293093	0	0	-0.0115549	0.0238482
chr21:10807731:C:T	T	0	0	0.131394	0.193287	0.496639	0.0197278	0.207602	0.924294	0	0	-0.459321	0.300153
chr21:10807774:G:C	C	0	0	-0.082921	0.0720716	0.249923	-0.0904992	0.0771596	0.240843	0	0	-0.0311718	0.111949
chr21:10807853:C:A	A	0	0	0.0217947	0.0464076	0.638615	-0.00415527	0.0498341	0.933548	0	0	-0.106741	0.072066
chr21:10807903:A:G	G	0	0	-0.0112277	0.0196497	0.567733	-0.0140748	0.0210389	0.503501	0	0	-0.0117112	0.0305204
chr21:10807938:G:T	T	0	0	0.162087	0.202632	0.423764	0.0275357	0.217873	0.899428	0	0	-0.553455	0.314645
chr21:10807995:A:G	G	0	0	-0.0241443	0.0198763	0.22447	-0.0146676	0.0213258	0.491587	0	0	0.0389808	0.0308696
chr21:10808007:A:C	C	0	0	0.00220161	0.0112579	0.844954	-0.0014986	0.0120643	0.901143	0	0	-0.0152202	0.0174847
chr21:10808171:G:A	A	0	0	-0.0374852	0.0626496	0.549619	-0.075406	0.0673115	0.262606	0	0	-0.155981	0.0972851
chr21:10808210:A:T	T	0	0	0.0210915	0.0154737	0.172865	0.0209607	0.0165643	0.205724	0	0	-0.000538061	0.0240363
chr21:10808304:T:C	C	0	0	0.00580848	0.0156682	0.710848	0.00677698	0.016773	0.686183	0	0	0.00398376	0.0243363
chr21:10808384:A:G	G	0	0	0.0945674	0.0554509	0.088115	0.0627759	0.0595557	0.29185	0	0	-0.130769	0.0861199
chr21:10808468:G:A	A	0	0	-0.0282421	0.0168366	0.0934598	-0.029367	0.0180242	0.103247	0	0	-0.00462718	0.0261545
chr21:10808481:A:G	G	0	0	-0.00185867	0.013628	0.891516	-0.00267359	0.0145889	0.854592	0	0	-0.00335204	0.0211673
chr21:10808571:A:C	C	0	0	-0.0072404	0.0125463	0.563876	-0.000631145	0.0134679	0.962623	0	0	0.0271861	0.0194837
chr21:10808618:G:A	A	0	0	-0.00271572	0.0487509	0.955576	0.0135281	0.0522446	0.795683	0	0	0.0668165	0.0757149
chr21:10808620:G:A	A	0	0	-0.00794492	0.0148147	0.591761	-0.0243163	0.0160525	0.129823	0	0	-0.067341	0.022991
chr21:10808675:T:A	A	0	0	-0.0131826	0.0240686	0.583891	-0.0345092	0.0259676	0.18387	0	0	-0.0877235	0.0373637
chr21:10808679:C:A	A	0	0	0.0142495	0.0147484	0.333958	0.0133484	0.0157884	0.397855	0	0	-0.00370637	0.0229085
chr21:10808782:A:C	C	0	0	0.00865469	0.0164389	0.598557	0.00171782	0.0176289	0.922374	0	0	-0.0285337	0.0255304
chr21:10808787:G:T	T	0	0	-0.00670015	0.0251637	0.790037	-0.000914995	0.0269513	0.972917	0	0	0.0237963	0.0390834
chr21:10808805:A:T	T	0	0	0.00916978	0.015243	0.547458	0.00875143	0.0163173	0.591732	0	0	-0.0017208	0.0236762
chr21:10808889:C:T	T	0	0	-0.0307482	0.0175518	0.0797988	-0.0208893	0.0188486	0.267746	0	0	0.040553	0.0272599
chr21:10808907:C:G	G	0	0	0.00960039	0.0419891	0.819149	0.0483777	0.0453323	0.285891	0	0	0.159504	0.0651793
chr21:10808963:T:C	C	0	0	0.0342292	0.0802906	0.669877	0.032237	0.0859493	0.707608	0	0	-0.00819442	0.12471
chr21:10808985:T:G	G	0	0	-0.245762	0.10701	0.0216401	-0.202024	0.114747	0.0783062	0	0	0.179909	0.166235
chr21:10809214:C:A	A	0	0	0.0537229	0.113343	0.63551	0.0336851	0.121368	0.781362	0	0	-0.0824223	0.176044
chr21:10809228:C:T	T	0	0	-0.010266	0.019333	0.595412	-0.0156052	0.0207113	0.451172	0	0	-0.0219619	0.0300271
chr21:10809303:C:T	T	0	0	0.0440266	0.0764672	0.564779	-0.0503547	0.0831018	0.544555	0	0	-0.388222	0.118645
chr21:10809395:G:A	A	0	0	0.0155383	0.0312899	0.619477	0.0187052	0.0334984	0.576578	0	0	0.0130265	0.0486003
chr21:10809414:A:G	G	0	0	0.0415174	0.0331008	0.209743	0.0393079	0.0354353	0.267307	0	0	-0.00908845	0.0514166
chr21:10809498:C:T	T	0	0	-0.0237724	0.0201829	0.238857	-0.0189048	0.021618	0.38185	0	0	0.0200221	0.0313493
chr21:10809558:A:C	C	0	0	0.00389819	0.0158952	0.806268	0.00350888	0.0170154	0.836621	0	0	-0.00160137	0.0246888
chr21:10809697:T:A	A	0	0	-0.0286761	0.0161955	0.0766237	-0.0400546	0.0174231	0.0215082	0	0	-0.0468037	0.0251504
chr21:10809721:G:T	T	0	0	0.0593411	0.0390317	0.128428	0.0210595	0.0421855	0.61763	0	0	-0.157465	0.0605908
chr21:10809726:A:C	C	0	0	-0.0115346	0.038292	0.763241	-0.00582967	0.0409996	0.886931	0	0	0.0234663	0.0594751
chr21:10809749:A:T	T	0	0	0.0381292	0.026985	0.157662	0.0597455	0.029073	0.0398773	0	0	0.0889151	0.0418989
chr21:10809757:G:A	A	0	0	-0.0438006	0.0175117	0.0123767	-0.0539155	0.0188093	0.00415143	0	0	-0.0416058	0.0272016
chr21:10809767:A:T	T	0	0	-0.0297478	0.0161942	0.0662185	-0.0385982	0.0173878	0.0264295	0	0	-0.0364046	0.025152
chr21:10809792:T:A	A	0	0	-0.0193432	0.0116681	0.0973609	-0.0247958	0.012518	0.0476127	0	0	-0.0224282	0.0181229
chr21:10809795:G:A	A	0	0	-0.0190179	0.0118872	0.109629	-0.0238417	0.0127462	0.0614144	0	0	-0.019842	0.0184637
chr21:10809809:T:C	C	0	0	-0.0138943	0.0141701	0.326821	-0.0152201	0.0151701	0.315717	0	0	-0.00545362	0.0220102
chr21:10809833:T:C	C	0	0	0.0215402	0.0148618	0.147235	0.0224004	0.0159098	0.159144	0	0	0.00353809	0.0230859
chr21:10809839:C:G	G	0	0	-0.0208448	0.0147546	0.157724	-0.0242391	0.015803	0.12507	0	0	-0.0139621	0.0229185
chr21:10809840:C:T	T	0	0	0.0210445	0.0152812	0.168466	0.024114	0.0163649	0.140611	0	0	0.0126259	0.0237366
chr21:10809851:A:T	T	0	0	-0.0307022	0.0156743	0.0501408	-0.0391943	0.0168288	0.0198588	0	0	-0.0349308	0.0243452
chr21:10809870:C:T	T	0	0	-0.0332288	0.0153355	0.0302509	-0.0346626	0.0164181	0.0347517	0	0	-0.00589763	0.0238248
chr21:10810150:T:C	C	0	0	-0.010642	0.010535	0.31242	-0.0132109	0.0112842	0.241701	0	0	-0.0105669	0.0163633
chr21:10810206:A:G	G	0	0	0.00329829	0.0231989	0.886942	0.00665547	0.024839	0.788742	0	0	0.0138092	0.0360325
chr21:10810577:G:T	T	0	0	-0.0112447	0.0443764	0.799964	-0.0425047	0.0477403	0.373288	0	0	-0.128583	0.0689024
chr21:10810597:A:T	T	0	0	0.0136223	0.0173755	0.433043	-3.53906e-05	0.0187153	0.998491	0	0	-0.0561787	0.026977
chr21:10810675:C:T	T	0	0	0.0403442	0.0278129	0.146903	0.0464048	0.0297875	0.119266	0	0	0.0249293	0.0432026
chr21:10810687:A:T	T	0	0	-0.0343898	0.0255617	0.178508	-0.0359104	0.0273643	0.189416	0	0	-0.0062548	0.0397064
chr21:10810736:A:C	C	0	0	-0.337744	0.319973	0.291179	-0.387804	0.342608	0.257669	0	0	-0.205915	0.497007
chr21:10810770:G:A	A	0	0	-0.0532805	0.0576061	0.355012	-0.0567672	0.0616682	0.357298	0	0	-0.0143419	0.0894783
chr21:10810780:C:A	A	0	0	0.0445659	0.0495698	0.368624	0.0302767	0.0531076	0.568609	0	0	-0.0587763	0.0769913
chr21:10811051:A:T	T	0	0	0.00673196	0.0211746	0.750541	0.0226176	0.0227948	0.321088	0	0	0.065343	0.0328759
chr21:10811099:G:T	T	0	0	-0.0109297	0.0106881	0.306495	0.00377852	0.0116574	0.745839	0	0	0.0604999	0.0165797
chr21:10811102:A:C	C	0	0	-0.0186302	0.0100116	0.0627638	-0.0199165	0.0107191	0.0631645	0	0	-0.00529095	0.0155528
chr21:10811103:G:A	A	0	0	0.0122651	0.0199621	0.538938	-0.00210612	0.0214801	0.921892	0	0	-0.0591137	0.0309947
chr21:10811195:C:T	T	0	0	0.0263738	0.0333076	0.428463	0.00887205	0.0357539	0.804024	0	0	-0.0719906	0.0517256
chr21:10811245:T:C	C	0	0	0.0332508	0.0200523	0.0972763	0.0304628	0.0214699	0.15594	0	0	-0.0114678	0.0311495
chr21:10811259:G:T	T	0	0	-0.0108417	0.0152483	0.477078	-0.0118605	0.0163236	0.46748	0	0	-0.00419069	0.0236844
chr21:10811274:G:C	C	0	0	-0.0734001	0.0452272	0.104607	-0.0868427	0.0484582	0.0731144	0	0	-0.0552938	0.0702526
chr21:10811277:G:T	T	0	0	0.0129706	0.0199481	0.515552	0.0179471	0.0213673	0.400945	0	0	0.02047	0.030983
chr21:10811286:C:A	A	0	0	-0.0314828	0.0300527	0.294829	-0.0505827	0.0323013	0.117356	0	0	-0.0785645	0.0466677
chr21:10811315:T:C	C	0	0	-0.0428525	0.0261984	0.101904	-0.0386139	0.0280524	0.16867	0	0	0.0174347	0.0406964
chr21:10811422:T:A	A	0	0	0.0954456	0.0463307	0.0393895	0.0362983	0.050404	0.471435	0	0	-0.243293	0.0718945
chr21:10811451:A:G	G	0	0	0.0167142	0.0264565	0.527543	0.0175042	0.0283212	0.536535	0	0	0.00324962	0.0410935
chr21:10811561:T:C	C	0	0	-0.0227346	0.0231599	0.326279	-0.0296248	0.0248142	0.232531	0	0	-0.0283416	0.0359718
chr21:10811701:C:T	T	0	0	-0.0288963	0.0146578	0.0486788	-0.0418284	0.0158136	0.0081669	0	0	-0.0531939	0.0227587
chr21:10811852:A:C	C	0	0	0.0115018	0.0440435	0.79398	-0.00537697	0.0472169	0.909334	0	0	-0.0694281	0.0684022
chr21:10811903:T:C	C	0	0	0.0412625	0.0163662	0.0116955	0.0188603	0.0178476	0.290629	0	0	-0.0921478	0.0253948
chr21:10811965:G:A	A	0	0	-0.125734	0.0869471	0.14815	-0.12093	0.0930783	0.193865	0	0	0.0197595	0.135062
chr21:10812007:T:G	G	0	0	0.0372774	0.0159207	0.0192094	0.0240311	0.0171616	0.161427	0	0	-0.0544864	0.024723
chr21:10812068:G:A	A	0	0	0.169428	0.0573365	0.00312693	0.124474	0.061759	0.0438544	0	0	-0.184911	0.0890565
chr21:10812406:C:T	T	0	0	0.0208932	0.0209856	0.319446	-0.000680105	0.0227023	0.976101	0	0	-0.0887383	0.0325726
chr21:10812556:C:A	A	0	0	0.0675743	0.0501591	0.177916	0.090127	0.0538036	0.0939123	0	0	0.0927668	0.077904
chr21:10812688:C:G	G	0	0	-0.0274187	0.0155097	0.0770873	-0.0206125	0.0166351	0.215312	0	0	0.0279964	0.0240904
chr21:10813191:A:G	G	0	0	-0.0030133	0.011255	0.788907	-0.00818056	0.0120737	0.498055	0	0	-0.0212547	0.017479
chr21:10813687:A:G	G	0	0	-0.020601	0.0180884	0.254742	-0.0161263	0.0193752	0.405229	0	0	0.0184059	0.0280958
chr21:10813711:T:C	C	0	0	0.232132	0.0598991	0.000106457	0.194967	0.0643743	0.0024565	0	0	-0.152872	0.0930811
chr21:10813780:G:A	A	0	0	0.00636325	0.025748	0.804803	0.0124782	0.0275781	0.650932	0	0	0.0251528	0.0399907
chr21:10813791:A:C	C	0	0	0.00442711	0.0142158	0.75548	-0.00459512	0.0152792	0.76361	0	0	-0.0371115	0.0220742
chr21:10813807:T:C	C	0	0	0.0164507	0.0149385	0.270797	0.0131503	0.0159992	0.411114	0	0	-0.0135757	0.0232034
chr21:10813908:T:A	A	0	0	0.00458548	0.0310997	0.882781	-0.0217352	0.0335305	0.516841	0	0	-0.108266	0.0482804
chr21:10813953:T:C	C	0	0	0.0436472	0.0152079	0.00410427	0.0315977	0.016383	0.0537693	0	0	-0.0495635	0.0236206
chr21:10814217:A:T	T	0	0	-0.00921807	0.0242078	0.70336	-0.0030003	0.0259309	0.907888	0	0	0.0255758	0.0375984
chr21:10814229:G:C	C	0	0	-0.0107814	0.0255869	0.673489	-0.0252807	0.0274784	0.357563	0	0	-0.0596404	0.0397334
chr21:10814230:C:T	T	0	0	-0.015067	0.0229078	0.510716	-0.00986667	0.0245349	0.687575	0	0	0.0213907	0.0355803
chr21:10814288:C:T	T	0	0	-0.0614493	0.0364508	0.0918315	-0.0521781	0.0390456	0.181439	0	0	0.0381356	0.0566215
chr21:10814364:C:T	T	0	0	-0.0318576	0.0178651	0.0745487	-0.0215212	0.0191888	0.262054	0	0	0.0425173	0.0277463
chr21:10814365:G:A	A	0	0	-0.0244804	0.0146166	0.0939665	-0.0320624	0.0156892	0.0409938	0	0	-0.0311873	0.0227017
chr21:10814377:C:A	A	0	0	-0.00248827	0.0349617	0.943261	-0.0280879	0.0376269	0.455374	0	0	-0.1053	0.0542827
chr21:10814422:C:T	T	0	0	-0.007541	0.0155507	0.627726	-0.0197761	0.01675	0.237737	0	0	-0.0503269	0.0241434
chr21:10814433:T:C	C	0	0	0.0170017	0.0176493	0.335393	0.0045487	0.0189876	0.81067	0	0	-0.0512234	0.0274049
chr21:12965852:T:G	G	0	0	0.00869341	0.0137753	0.527984	0.0115107	0.0147523	0.435234	0	0	0.0115885	0.0213958
chr21:12965960:C:T	T	0	0	0.0153676	0.0182701	0.400273	0.0234474	0.0195961	0.231489	0	0	0.0332349	0.0283745
chr21:12966027:C:A	A	0	0	0.0564463	0.110679	0.610051	0.104792	0.118706	0.377352	0	0	0.198862	0.171888
chr21:12966174:C:G	G	0	0	0.02663	0.0531009	0.616021	0.0577369	0.057039	0.311426	0	0	0.127953	0.0824584
chr21:12966175:A:G	G	0	0	0.0512488	0.0506107	0.311247	0.0753986	0.0543016	0.16498	0	0	0.0993361	0.0786009
chr21:12966240:T:A	A	0	0	0.00560825	0.0547085	0.918351	0.0426448	0.0588333	0.468549	0	0	0.152344	0.0849469
chr21:12966474:C:A	A	0	0	0.026508	0.0555071	0.632963	0.0676855	0.059747	0.257269	0	0	0.169377	0.0861822
chr21:12966490:C:A	A	0	0	0.026508	0.0555071	0.632963	0.0676855	0.059747	0.257269	0	0	0.169377	0.0861822
chr21:12966537:T:A	A	0	0	-0.0990149	0.0957256	0.300967	-0.156121	0.102838	0.128984	0	0	-0.234897	0.148653
chr21:12966665:A:C	C	0	0	-0.000223532	0.0234017	0.992379	0.0193457	0.0252265	0.443152	0	0	0.080495	0.03633
chr21:12966672:A:C	C	0	0	-8.46955e-05	0.0248904	0.997285	0.0183305	0.0267908	0.493845	0	0	0.0757478	0.0386454
chr21:12966697:T:G	G	0	0	0.026508	0.0555071	0.632963	0.0676855	0.059747	0.257269	0	0	0.169377	0.0861822
chr21:12966710:G:C	C	0	0	0.026508	0.0555071	0.632963	0.0676855	0.059747	0.257269	0	0	0.169377	0.0861822
chr21:12966721:C:G	G	0	0	0.026508	0.0555071	0.632963	0.0676855	0.059747	0.257269	0	0	0.169377	0.0861822
chr21:12966726:G:A	A	0	0	0.026508	0.0555071	0.632963	0.0676855	0.059747	0.257269	0	0	0.169377	0.0861822
chr21:12966778:T:A	A	0	0	0.026508	0.0555071	0.632963	0.0676855	0.059747	0.257269	0	0	0.169377	0.0861822
chr21:12966784:C:A	A	0	0	0.026508	0.0555071	0.632963	0.0676855	0.059747	0.257269	0	0	0.169377	0.0861822
chr21:12966816:G:A	A	0	0	0.026508	0.0555071	0.632963	0.0676855	0.059747	0.257269	0	0	0.169377	0.0861822
chr21:12966825:C:T	T	0	0	0.026508	0.0555071	0.632963	0.0676855	0.059747	0.257269	0	0	0.169377	0.0861822
chr21:12966831:C:A	A	0	0	0.026508	0.0555071	0.632963	0.0676855	0.059747	0.257269	0	0	0.169377	0.0861822
chr21:12966948:C:A	A	0	0	0.026508	0.0555071	0.632963	0.0676855	0.059747	0.257269	0	0	0.169377	0.0861822
chr21:12967122:C:T	T	0	0	0.026508	0.0555071	0.632963	0.0676855	0.059747	0.257269	0	0	0.169377	0.0861822
chr21:12967124:G:C	C	0	0	0.026508	0.0555071	0.632963	0.0676855	0.059747	0.257269	0	0	0.169377	0.0861822
chr21:12967181:A:G	G	0	0	0.0564463	0.110679	0.610051	0.104792	0.118706	0.377352	0	0	0.198862	0.171888
chr21:12967194:A:C	C	0	0	0.0166895	0.0564916	0.767663	-0.050295	0.0613225	0.412118	0	0	-0.27553	0.0876574
chr21:12967196:G:A	A	0	0	-0.0295238	0.0133911	0.0274728	-0.0272416	0.0143394	0.0574631	0	0	0.00938752	0.020804
chr21:12967208:C:G	G	0	0	0.026508	0.0555071	0.632963	0.0676855	0.059747	0.257269	0	0	0.169377	0.0861822
chr21:12967338:C:T	T	0	0	0.0243917	0.0542588	0.65304	0.0614278	0.0583542	0.292492	0	0	0.152342	0.084249
chr21:12967462:G:A	A	0	0	0.0210763	0.0177411	0.234836	0.0308504	0.0190494	0.105341	0	0	0.0402043	0.0275519
chr21:12967486:G:A	A	0	0	-0.00707567	0.0239366	0.767535	-0.0466807	0.0263201	0.076133	0	0	-0.162909	0.0371073
chr21:12967566:C:T	T	0	0	-0.0310315	0.0564873	0.582763	0.0362404	0.0613253	0.554552	0	0	0.276712	0.087651
chr21:12967602:A:C	C	0	0	-0.0472367	0.0551134	0.3914	0.0182952	0.0598313	0.759772	0	0	0.269555	0.0855212
chr21:12967754:G:T	T	0	0	0.00244213	0.0177255	0.890418	0.0174872	0.0191117	0.360192	0	0	0.0618855	0.0275176
chr21:12967832:A:G	G	0	0	-0.0454434	0.0719166	0.527459	-0.0629441	0.0770306	0.413853	0	0	-0.0719864	0.1117
chr21:12967848:T:A	A	0	0	-0.00867418	0.0785378	0.912056	-0.0142529	0.0840766	0.865386	0	0	-0.022947	0.121986
chr21:12967852:G:A	A	0	0	-0.0608278	0.09092	0.503479	-0.0763831	0.097356	0.432703	0	0	-0.0639843	0.141219
chr21:12967958:G:A	A	0	0	-0.0343051	0.0410466	0.40329	0.000896236	0.0442634	0.983846	0	0	0.144795	0.0637235
chr21:12967966:G:C	C	0	0	0.0192956	0.0503806	0.701722	0.036498	0.0539942	0.499065	0	0	0.0707594	0.0782462
chr21:12968002:A:G	G	0	0	0.026508	0.0555071	0.632963	0.0676855	0.059747	0.257269	0	0	0.169377	0.0861822
chr21:12968022:G:C	C	0	0	0.026508	0.0555071	0.632963	0.0676855	0.059747	0.257269	0	0	0.169377	0.0861822
chr21:12968027:C:G	G	0	0	0.00897297	0.0130454	0.491562	0.0175203	0.014025	0.211583	0	0	0.0351581	0.0202567
chr21:12968065:G:A	A	0	0	-0.00707567	0.0239366	0.767535	-0.0466807	0.0263201	0.076133	0	0	-0.162909	0.0371073
chr21:12968066:G:A	A	0	0	0.0102808	0.012985	0.42851	0.0194293	0.0139694	0.164271	0	0	0.0376309	0.0201622
chr21:12968151:C:G	G	0	0	0.0575583	0.0543376	0.289476	0.0904963	0.0583819	0.121124	0	0	0.135485	0.0843811
chr21:12968176:G:C	C	0	0	0.026508	0.0555071	0.632963	0.0676855	0.059747	0.257269	0	0	0.169377	0.0861822
chr21:12968179:C:G	G	0	0	-0.0309523	0.0134335	0.0212163	-0.0276904	0.0143892	0.0543056	0	0	0.0134174	0.0208698
chr21:12968180:A:T	T	0	0	0.026508	0.0555071	0.632963	0.0676855	0.059747	0.257269	0	0	0.169377	0.0861822
chr21:12968195:A:G	G	0	0	0.00455132	0.027938	0.870591	0.00471216	0.0299068	0.874802	0	0	0.000661604	0.0433939
chr21:12968234:A:G	G	0	0	0.0575583	0.0543376	0.289476	0.0904963	0.0583819	0.121124	0	0	0.135485	0.0843811
chr21:12968235:C:A	A	0	0	0.0210763	0.0177411	0.234836	0.0308504	0.0190494	0.105341	0	0	0.0402043	0.0275519
chr21:12968297:C:T	T	0	0	0.00497509	0.0547004	0.927531	0.0482818	0.0589234	0.412559	0	0	0.178135	0.0849243
chr21:12968302:C:G	G	0	0	0.0210763	0.0177411	0.234836	0.0308504	0.0190494	0.105341	0	0	0.0402043	0.0275519
chr21:12968507:A:G	G	0	0	0.026508	0.0555071	0.632963	0.0676855	0.059747	0.257269	0	0	0.169377	0.0861822
chr21:12968636:A:G	G	0	0	0.026508	0.0555071	0.632963	0.0676855	0.059747	0.257269	0	0	0.169377	0.0861822
chr21:12968644:T:C	C	0	0	0.026508	0.0555071	0.632963	0.0676855	0.059747	0.257269	0	0	0.169377	0.0861822
chr21:12968663:C:A	A	0	0	0.026508	0.0555071	0.632963	0.0676855	0.059747	0.257269	0	0	0.169377	0.0861822
chr21:12968743:A:G	G	0	0	0.0210763	0.0177411	0.234836	0.0308504	0.0190494	0.105341	0	0	0.0402043	0.0275519
chr21:12968780:C:G	G	0	0	0.026508	0.0555071	0.632963	0.0676855	0.059747	0.257269	0	0	0.169377	0.0861822
chr21:12968806:C:T	T	0	0	0.0917557	0.0939552	0.328772	0.127344	0.100722	0.206119	0	0	0.146385	0.145925
chr21:12968986:C:T	T	0	0	-0.00159816	0.0235293	0.945848	-0.0378998	0.0257839	0.141588	0	0	-0.149321	0.0364849
chr21:12969083:C:G	G	0	0	0.026508	0.0555071	0.632963	0.0676855	0.059747	0.257269	0	0	0.169377	0.0861822
chr21:12969086:T:A	A	0	0	0.026508	0.0555071	0.632963	0.0676855	0.059747	0.257269	0	0	0.169377	0.0861822
chr21:12969120:G:C	C	0	0	0.026508	0.0555071	0.632963	0.0676855	0.059747	0.257269	0	0	0.169377	0.0861822
chr21:12969191:C:T	T	0	0	-0.0122088	0.0462244	0.791687	0.0130736	0.0496306	0.792229	0	0	0.103995	0.0717817
chr21:12969221:C:G	G	0	0	-0.00668174	0.0461947	0.884993	0.0147805	0.0495573	0.765512	0	0	0.0882814	0.0717395
chr21:12969229:A:T	T	0	0	-0.0443945	0.0402561	0.270113	-0.0115025	0.0433819	0.790898	0	0	0.135296	0.062501
chr21:12969255:T:G	G	0	0	0.026052	0.0551377	0.636577	0.0651708	0.0593216	0.271942	0	0	0.160909	0.0856115
chr21:12969429:T:C	C	0	0	0.00770773	0.0325074	0.812574	-0.0208462	0.0350674	0.552204	0	0	-0.117452	0.0504638
chr21:12969500:C:T	T	0	0	0.0564463	0.110679	0.610051	0.104792	0.118706	0.377352	0	0	0.198862	0.171888
chr21:12969701:C:T	T	0	0	0.026508	0.0555071	0.632963	0.0676855	0.059747	0.257269	0	0	0.169377	0.0861822
chr21:12969834:A:G	G	0	0	0.026508	0.0555071	0.632963	0.0676855	0.059747	0.257269	0	0	0.169377	0.0861822
chr21:12970012:G:A	A	0	0	-0.051621	0.0573833	0.368343	-0.0679602	0.0614775	0.268965	0	0	-0.0672086	0.0891273
chr21:12970170:C:T	T	0	0	-0.0200841	0.0286971	0.484012	-0.0202519	0.0307195	0.509733	0	0	-0.000690349	0.0445739
chr21:12970194:C:T	T	0	0	-0.000875397	0.0371318	0.981191	-0.0198574	0.0398529	0.618296	0	0	-0.0780793	0.0576632
chr21:12970216:A:G	G	0	0	0.0449454	0.056554	0.426768	0.0928398	0.0609751	0.127862	0	0	0.197006	0.0877991
chr21:12970268:G:C	C	0	0	0.0471184	0.0505939	0.351695	0.069698	0.054268	0.199026	0	0	0.0928777	0.0785757
chr21:12970289:C:A	A	0	0	-0.0260468	0.0135867	0.0552277	-0.0210137	0.0145646	0.149077	0	0	0.0207028	0.0211049
chr21:12970427:A:G	G	0	0	0.0363975	0.0565351	0.519703	0.0785633	0.0608572	0.196723	0	0	0.173442	0.0877788
chr21:12970434:T:C	C	0	0	0.0363975	0.0565351	0.519703	0.0785633	0.0608572	0.196723	0	0	0.173442	0.0877788
chr21:12970549:A:C	C	0	0	-0.00131345	0.0602669	0.982612	0.0320259	0.0647123	0.620673	0	0	0.137136	0.0935875
chr21:12970561:A:C	C	0	0	-0.00131345	0.0602669	0.982612	0.0320259	0.0647123	0.620673	0	0	0.137136	0.0935875
chr21:12970586:C:T	T	0	0	-0.00742664	0.0241657	0.758599	-0.0472644	0.0265669	0.0752287	0	0	-0.163866	0.037463
chr21:12970604:T:C	C	0	0	0.0358111	0.058324	0.539213	0.0595146	0.0625379	0.341272	0	0	0.0975004	0.0905811
chr21:12970627:A:G	G	0	0	-0.00131345	0.0602669	0.982612	0.0320259	0.0647123	0.620673	0	0	0.137136	0.0935875
chr21:12970628:T:C	C	0	0	-0.00131345	0.0602669	0.982612	0.0320259	0.0647123	0.620673	0	0	0.137136	0.0935875
chr21:12970779:A:C	C	0	0	-0.00131345	0.0602669	0.982612	0.0320259	0.0647123	0.620673	0	0	0.137136	0.0935875
chr21:12970787:G:T	T	0	0	-0.0312752	0.013422	0.0197985	-0.0286434	0.0143739	0.0462902	0	0	0.0108255	0.0208524
chr21:12970816:T:C	C	0	0	0.0358111	0.058324	0.539213	0.0595146	0.0625379	0.341272	0	0	0.0975004	0.0905811
chr21:12970952:G:A	A	0	0	-0.0324578	0.0132998	0.0146681	-0.0296885	0.0142438	0.0371317	0	0	0.011391	0.0206631
chr21:12971025:G:T	T	0	0	0.0564463	0.110679	0.610051	0.104792	0.118706	0.377352	0	0	0.198862	0.171888
chr21:12971047:C:T	T	0	0	-0.00131345	0.0602669	0.982612	0.0320259	0.0647123	0.620673	0	0	0.137136	0.0935875
chr21:12971048:G:A	A	0	0	-0.0132632	0.0240181	0.5808	-0.0519333	0.0263731	0.0489327	0	0	-0.159063	0.0372378
chr21:12971114:A:T	T	0	0	-0.00131345	0.0602669	0.982612	0.0320259	0.0647123	0.620673	0	0	0.137136	0.0935875
chr21:12971157:G:A	A	0	0	-0.0324578	0.0132998	0.0146681	-0.0296885	0.0142438	0.0371317	0	0	0.011391	0.0206631
chr21:12971179:G:T	T	0	0	0.0591766	0.0625269	0.343935	0.101843	0.0672465	0.129907	0	0	0.1755	0.0970904
chr21:12971193:T:A	A	0	0	-0.0443945	0.0402561	0.270113	-0.0115025	0.0433819	0.790898	0	0	0.135296	0.062501
chr21:12971195:T:C	C	0	0	0.0591766	0.0625269	0.343935	0.101843	0.0672465	0.129907	0	0	0.1755	0.0970904
chr21:12971214:A:G	G	0	0	0.0591766	0.0625269	0.343935	0.101843	0.0672465	0.129907	0	0	0.1755	0.0970904
chr21:12971346:C:T	T	0	0	0.0591766	0.0625269	0.343935	0.101843	0.0672465	0.129907	0	0	0.1755	0.0970904
chr21:12971379:G:T	T	0	0	-0.0281948	0.0465343	0.544586	-0.056034	0.0499928	0.262356	0	0	-0.114512	0.0722611
chr21:12971390:G:A	A	0	0	-0.00993682	0.0243417	0.683111	-0.0472661	0.0266668	0.0763168	0	0	-0.153548	0.0377458
chr21:12971633:G:T	T	0	0	0.0222833	0.0600687	0.710665	0.0635109	0.064606	0.325583	0	0	0.169583	0.0932696
chr21:12971714:C:T	T	0	0	-0.0337043	0.111036	0.761475	0.03433	0.119309	0.773546	0	0	0.279848	0.172419
chr21:12971880:G:T	T	0	0	0.0993433	0.0581764	0.0877065	0.0996612	0.0622772	0.109536	0	0	0.00130753	0.0903738
chr21:12971924:T:C	C	0	0	-0.027635	0.0306834	0.367775	-0.00535475	0.0330197	0.871173	0	0	0.0916462	0.0476422
chr21:12971946:T:G	G	0	0	0.0185797	0.109765	0.865586	0.0806125	0.117877	0.494058	0	0	0.255162	0.170451
chr21:12971992:T:A	A	0	0	-0.0422384	0.0404889	0.296851	-0.00835473	0.0436469	0.8482	0	0	0.139375	0.0628606
chr21:12972184:T:A	A	0	0	0.0373661	0.0619922	0.546672	0.0774669	0.0666398	0.245044	0	0	0.164948	0.0962608
chr21:12972253:T:C	C	0	0	-0.00310123	0.0546526	0.954749	0.0376681	0.0588307	0.521991	0	0	0.167698	0.0848542
chr21:12972297:T:A	A	0	0	-0.0324578	0.0132998	0.0146681	-0.0296885	0.0142438	0.0371317	0	0	0.011391	0.0206631
chr21:12972361:G:T	T	0	0	-0.027635	0.0306834	0.367775	-0.00535475	0.0330197	0.871173	0	0	0.0916462	0.0476422
chr21:12972363:C:T	T	0	0	-0.027635	0.0306834	0.367775	-0.00535475	0.0330197	0.871173	0	0	0.0916462	0.0476422
chr21:12972411:G:A	A	0	0	0.0218261	0.016881	0.196032	0.0294903	0.0181082	0.103407	0	0	0.0315255	0.0262183
chr21:12972724:A:G	G	0	0	0.0155441	0.0128054	0.224797	0.0229973	0.0137546	0.0945302	0	0	0.0306574	0.0198864
chr21:12973020:A:G	G	0	0	0.0281111	0.014043	0.0453076	0.0251047	0.0150399	0.0950764	0	0	-0.0123662	0.0218155
chr21:12973481:C:T	T	0	0	-0.0324578	0.0132998	0.0146681	-0.0296885	0.0142438	0.0371317	0	0	0.011391	0.0206631
chr21:12973628:C:A	A	0	0	-0.0249166	0.0259397	0.336774	-0.0211291	0.0277738	0.446801	0	0	0.0155791	0.0402912
chr21:12973945:C:T	T	0	0	0.0220524	0.0354755	0.53419	0.0344454	0.0380221	0.364973	0	0	0.0509767	0.0550975
chr21:12974006:G:A	A	0	0	0.033138	0.0584633	0.570838	-0.0292145	0.0632958	0.6444	0	0	-0.256477	0.090735
chr21:12974233:A:G	G	0	0	-0.0288714	0.0304004	0.342262	-0.00722071	0.0327086	0.82528	0	0	0.0890566	0.0472037
chr21:12974265:A:G	G	0	0	0.0955307	0.0581062	0.100162	0.0904575	0.0622067	0.145907	0	0	-0.0208679	0.0902633
chr21:12974557:T:A	A	0	0	0.0591766	0.0625269	0.343935	0.101843	0.0672465	0.129907	0	0	0.1755	0.0970904
chr21:12974700:C:A	A	0	0	0.0591766	0.0625269	0.343935	0.101843	0.0672465	0.129907	0	0	0.1755	0.0970904
chr21:12974849:A:G	G	0	0	0.0145312	0.0127464	0.254276	0.0222966	0.0136956	0.103523	0	0	0.0319418	0.0197941
chr21:12974853:C:T	T	0	0	-0.0443945	0.0402561	0.270113	-0.0115025	0.0433819	0.790898	0	0	0.135296	0.062501
chr21:12974927:A:G	G	0	0	0.0591766	0.0625269	0.343935	0.101843	0.0672465	0.129907	0	0	0.1755	0.0970904
chr21:12974941:G:A	A	0	0	0.0591766	0.0625269	0.343935	0.101843	0.0672465	0.129907	0	0	0.1755	0.0970904
chr21:12974986:G:A	A	0	0	0.0233811	0.016671	0.160766	0.0372112	0.0179692	0.0383748	0	0	0.0568879	0.0258838
chr21:12975053:A:T	T	0	0	0.0591766	0.0625269	0.343935	0.101843	0.0672465	0.129907	0	0	0.1755	0.0970904
chr21:12975093:A:G	G	0	0	0.0275248	0.0141449	0.0516647	0.0255816	0.0151449	0.0911967	0	0	-0.00799314	0.021974
chr21:12975201:C:G	G	0	0	0.0591766	0.0625269	0.343935	0.101843	0.0672465	0.129907	0	0	0.1755	0.0970904
chr21:12975216:C:T	T	0	0	0.0224089	0.0176606	0.20449	0.0341426	0.0189891	0.072176	0	0	0.0482647	0.0274245
chr21:12975336:A:T	T	0	0	0.0564463	0.110679	0.610051	0.104792	0.118706	0.377352	0	0	0.198862	0.171888
chr21:12975354:G:A	A	0	0	0.0591766	0.0625269	0.343935	0.101843	0.0672465	0.129907	0	0	0.1755	0.0970904
chr21:12975426:T:C	C	0	0	0.0591766	0.0625269	0.343935	0.101843	0.0672465	0.129907	0	0	0.1755	0.0970904
chr21:12975725:T:C	C	0	0	0.0591766	0.0625269	0.343935	0.101843	0.0672465	0.129907	0	0	0.1755	0.0970904
chr21:12975737:T:G	G	0	0	0.0591766	0.0625269	0.343935	0.101843	0.0672465	0.129907	0	0	0.1755	0.0970904
chr21:12975754:C:T	T	0	0	0.0591766	0.0625269	0.343935	0.101843	0.0672465	0.129907	0	0	0.1755	0.0970904
chr21:12975837:A:G	G	0	0	0.0591766	0.0625269	0.343935	0.101843	0.0672465	0.129907	0	0	0.1755	0.0970904
chr21:12975878:T:C	C	0	0	-0.00651659	0.0225687	0.772777	-0.040111	0.0246921	0.104281	0	0	-0.138185	0.0349997
chr21:12975894:C:T	T	0	0	0.0220944	0.0174705	0.20599	0.0346589	0.018799	0.0652328	0	0	0.0516819	0.0271279
chr21:12975941:G:A	A	0	0	0.0564463	0.110679	0.610051	0.104792	0.118706	0.377352	0	0	0.198862	0.171888
chr21:12975945:A:T	T	0	0	0.0591766	0.0625269	0.343935	0.101843	0.0672465	0.129907	0	0	0.1755	0.0970904
chr21:12976114:C:T	T	0	0	0.0591766	0.0625269	0.343935	0.101843	0.0672465	0.129907	0	0	0.1755	0.0970904
chr21:12976129:T:C	C	0	0	0.0591766	0.0625269	0.343935	0.101843	0.0672465	0.129907	0	0	0.1755	0.0970904
chr21:12976186:G:A	A	0	0	0.0165634	0.0127565	0.19414	0.0255464	0.0137236	0.0626744	0	0	0.03695	0.0198084
chr21:12976450:C:A	A	0	0	0.0591766	0.0625269	0.343935	0.101843	0.0672465	0.129907	0	0	0.1755	0.0970904
chr21:12976470:G:A	A	0	0	0.0358111	0.058324	0.539213	0.0595146	0.0625379	0.341272	0	0	0.0975004	0.0905811
chr21:12976479:C:A	A	0	0	-0.0324578	0.0132998	0.0146681	-0.0296885	0.0142438	0.0371317	0	0	0.011391	0.0206631
chr21:12976495:T:A	A	0	0	0.0358111	0.058324	0.539213	0.0595146	0.0625379	0.341272	0	0	0.0975004	0.0905811
chr21:12976526:T:C	C	0	0	0.0591766	0.0625269	0.343935	0.101843	0.0672465	0.129907	0	0	0.1755	0.0970904
chr21:12976594:C:T	T	0	0	-0.0154818	0.0256817	0.546619	-0.0502297	0.0279936	0.0727605	0	0	-0.14293	0.0398387
chr21:12976603:C:G	G	0	0	-0.030769	0.0133221	0.0209092	-0.0282239	0.0142666	0.0478932	0	0	0.010469	0.0206971
chr21:12976663:C:T	T	0	0	0.0358111	0.058324	0.539213	0.0595146	0.0625379	0.341272	0	0	0.0975004	0.0905811
chr21:12976783:A:G	G	0	0	0.0227314	0.0174182	0.19188	0.0303144	0.0186814	0.104653	0	0	0.0311913	0.027053
chr21:12976812:G:A	A	0	0	0.0227314	0.0174182	0.19188	0.0303144	0.0186814	0.104653	0	0	0.0311913	0.027053
chr21:12977074:C:G	G	0	0	0.0993433	0.0581764	0.0877065	0.0996612	0.0622772	0.109536	0	0	0.00130753	0.0903738
chr21:12977092:T:C	C	0	0	0.0993433	0.0581764	0.0877065	0.0996612	0.0622772	0.109536	0	0	0.00130753	0.0903738
chr21:12977288:A:G	G	0	0	-0.0443945	0.0402561	0.270113	-0.0115025	0.0433819	0.790898	0	0	0.135296	0.062501
chr21:12977319:C:G	G	0	0	0.0220944	0.0174705	0.20599	0.0346589	0.018799	0.0652328	0	0	0.0516819	0.0271279
chr21:12977352:C:G	G	0	0	-0.0324578	0.0132998	0.0146681	-0.0296885	0.0142438	0.0371317	0	0	0.011391	0.0206631
chr21:12977582:A:G	G	0	0	-0.0196306	0.0231542	0.396538	-0.0628721	0.0256414	0.0142075	0	0	-0.177867	0.0358766
chr21:12977743:T:G	G	0	0	-0.0465978	0.040722	0.252503	-0.011829	0.0439107	0.787632	0	0	0.143016	0.0632219
chr21:12977760:C:G	G	0	0	0.0536746	0.0630649	0.394713	0.0437748	0.0675261	0.516814	0	0	-0.0407213	0.0979554
chr21:12977832:C:T	T	0	0	-0.00131345	0.0602669	0.982612	0.0320259	0.0647123	0.620673	0	0	0.137136	0.0935875
chr21:12978074:G:A	A	0	0	-0.0955448	0.0775235	0.217776	-0.131721	0.0831691	0.113246	0	0	-0.148803	0.120402
chr21:12978202:G:A	A	1	0.038566	-0.0261934	0.0593986	0.65923	0.031707	0.0641898	0.621336	0	0	0.238164	0.0921983
chr21:12978294:G:C	C	0	0	0.0564463	0.110679	0.610051	0.104792	0.118706	0.377352	0	0	0.198862	0.171888
chr21:12978442:G:T	T	0	0	0.0591766	0.0625269	0.343935	0.101843	0.0672465	0.129907	0	0	0.1755	0.0970904
chr21:12978596:A:T	T	0	0	0.0387689	0.0505493	0.44311	0.0540002	0.0541611	0.31875	0	0	0.0626515	0.0785113
chr21:12978598:C:G	G	0	0	0.0387689	0.0505493	0.44311	0.0540002	0.0541611	0.31875	0	0	0.0626515	0.0785113
chr21:12978691:C:T	T	0	0	0.39427	0.226407	0.0816097	0.459205	0.242567	0.058344	0	0	0.267098	0.351692
chr21:12978692:G:A	A	0	0	0.0367489	0.0430456	0.39326	0.0357143	0.0460795	0.438305	0	0	-0.00425571	0.0668615
chr21:12978710:C:T	T	0	0	0.0200894	0.0132058	0.128196	0.0276536	0.0141832	0.0512072	0	0	0.0311141	0.0205092
chr21:12978772:T:A	A	0	0	0.0591766	0.0625269	0.343935	0.101843	0.0672465	0.129907	0	0	0.1755	0.0970904
chr21:12978777:T:C	C	0	0	0.0591766	0.0625269	0.343935	0.101843	0.0672465	0.129907	0	0	0.1755	0.0970904
chr21:12978781:A:C	C	0	0	0.0591766	0.0625269	0.343935	0.101843	0.0672465	0.129907	0	0	0.1755	0.0970904
chr21:12978850:T:C	C	0	0	0.0150382	0.0125368	0.230324	0.0211917	0.0134529	0.115198	0	0	0.0253115	0.0194704
chr21:12979038:A:C	C	0	0	-0.00629594	0.00951199	0.508038	-0.00786221	0.0101851	0.440154	0	0	-0.0064426	0.0147742
chr21:12979160:G:A	A	0	0	-0.0978946	0.121193	0.41923	-0.131278	0.129833	0.311953	0	0	-0.137319	0.188236
chr21:12979162:G:A	A	0	0	0.020027	0.0167269	0.231192	0.0335573	0.0180233	0.0626199	0	0	0.0556548	0.0259704
chr21:12979282:G:A	A	0	0	0.046699	0.0586644	0.426011	0.102652	0.0633712	0.105264	0	0	0.230153	0.0910632
chr21:12979294:A:G	G	0	0	-0.0322163	0.0133617	0.0159048	-0.029547	0.0143096	0.038938	0	0	0.0109798	0.0207591
chr21:12979320:C:T	T	0	0	0.0148578	0.0132313	0.261468	0.0201426	0.0141866	0.155654	0	0	0.0217383	0.0205502
chr21:12979509:G:A	A	0	0	0.0408211	0.0246245	0.0973693	0.0103638	0.0267631	0.698576	0	0	-0.125281	0.0382113
chr21:12979550:C:T	T	0	0	-0.0324578	0.0132998	0.0146681	-0.0296885	0.0142438	0.0371317	0	0	0.011391	0.0206631
chr21:12979563:G:A	A	0	0	0.0121673	0.0520567	0.815193	0.0611929	0.0562205	0.276398	0	0	0.201659	0.0808053
chr21:12979733:T:A	A	0	0	0.0564463	0.110679	0.610051	0.104792	0.118706	0.377352	0	0	0.198862	0.171888
chr21:12979753:G:T	T	0	0	0.0149358	0.0152398	0.32706	0.00757078	0.0163521	0.643376	0	0	-0.0302948	0.023668
chr21:12979761:A:C	C	0	0	0.0276111	0.0555092	0.618897	0.0655628	0.0596999	0.272115	0	0	0.156108	0.0861906
chr21:12979830:T:C	C	0	0	0.020027	0.0167269	0.231192	0.0335573	0.0180233	0.0626199	0	0	0.0556548	0.0259704
chr21:12979839:G:A	A	0	0	0.020027	0.0167269	0.231192	0.0335573	0.0180233	0.0626199	0	0	0.0556548	0.0259704
chr21:12979890:C:T	T	0	0	0.0119128	0.0552358	0.829244	0.0489443	0.0593952	0.409914	0	0	0.152323	0.0857664
chr21:12979909:T:C	C	0	0	-0.030626	0.0133606	0.0218905	-0.0274179	0.0143109	0.0553807	0	0	0.013196	0.0207565
chr21:12979958:T:C	C	0	0	0.020027	0.0167269	0.231192	0.0335573	0.0180233	0.0626199	0	0	0.0556548	0.0259704
chr21:12979983:G:A	A	0	0	0.0250156	0.0567396	0.659297	0.0796768	0.0613029	0.193696	0	0	0.22484	0.0880723
chr21:12980049:G:A	A	0	0	-0.0955416	0.0908619	0.293027	-0.0734665	0.0973233	0.450327	0	0	0.0908024	0.14113
chr21:12980336:C:G	G	0	0	-0.0144967	0.0231792	0.531696	-0.0521873	0.0254645	0.0404222	0	0	-0.155034	0.0359361
chr21:12980389:C:T	T	0	0	0.0161536	0.0159331	0.31066	0.0324243	0.0172341	0.0599177	0	0	0.0669267	0.0247307
chr21:12980467:A:T	T	0	0	-0.0990149	0.0957256	0.300967	-0.156121	0.102838	0.128984	0	0	-0.234897	0.148653
chr21:12980500:A:G	G	0	0	-0.0180045	0.023007	0.433882	-0.0554541	0.0252767	0.028244	0	0	-0.154043	0.0356693
chr21:12980532:G:A	A	0	0	0.0564463	0.110679	0.610051	0.104792	0.118706	0.377352	0	0	0.198862	0.171888
chr21:12980624:C:A	A	0	0	0.00412562	0.111477	0.970478	0.0577628	0.11961	0.629149	0	0	0.220628	0.173119
chr21:12980739:G:A	A	0	0	-0.00638302	0.0153561	0.677654	-0.0257136	0.0166984	0.123589	0	0	-0.0795132	0.0238251
chr21:12980798:A:C	C	0	0	0.046699	0.0586644	0.426011	0.102652	0.0633712	0.105264	0	0	0.230153	0.0910632
chr21:12981168:T:C	C	0	0	0.046699	0.0586644	0.426011	0.102652	0.0633712	0.105264	0	0	0.230153	0.0910632
chr21:12981170:C:T	T	0	0	0.046699	0.0586644	0.426011	0.102652	0.0633712	0.105264	0	0	0.230153	0.0910632
chr21:12981233:A:G	G	0	0	0.0875054	0.0559146	0.117587	0.156443	0.0607648	0.0100367	0	0	0.283562	0.0867654
chr21:12981295:T:C	C	0	0	0.0148578	0.0132313	0.261468	0.0201426	0.0141866	0.155654	0	0	0.0217383	0.0205502
chr21:12981317:T:C	C	0	0	0.046699	0.0586644	0.426011	0.102652	0.0633712	0.105264	0	0	0.230153	0.0910632
chr21:12981330:T:G	G	0	0	0.0276111	0.0555092	0.618897	0.0655628	0.0596999	0.272115	0	0	0.156108	0.0861906
chr21:12981338:T:C	C	0	0	0.0112747	0.0288005	0.695446	0.0142922	0.0308335	0.642987	0	0	0.0124118	0.0447334
chr21:12981503:C:G	G	0	0	0.046699	0.0586644	0.426011	0.102652	0.0633712	0.105264	0	0	0.230153	0.0910632
chr21:12981594:T:C	C	0	0	0.00642247	0.0574301	0.910957	0.0580141	0.0619746	0.349224	0	0	0.212214	0.0891508
chr21:12981813:A:G	G	0	0	-0.0153525	0.0276682	0.578978	0.00965882	0.0298607	0.746345	0	0	0.10288	0.0429507
chr21:12981850:G:A	A	0	0	0.0140942	0.0271884	0.604186	0.00852753	0.0291167	0.769618	0	0	-0.0228976	0.0422289
chr21:12981926:G:A	A	0	0	-0.00523044	0.0252974	0.836199	-0.00473431	0.0270802	0.861217	0	0	0.00204076	0.0392925
chr21:12982016:A:T	T	0	0	-0.0310929	0.0134046	0.0203642	-0.0272661	0.0143615	0.0576227	0	0	0.015741	0.0208247
chr21:12982192:C:T	T	0	0	-0.0311383	0.0133762	0.019918	-0.0284626	0.0143251	0.0469329	0	0	0.0110062	0.0207812
chr21:12982251:C:T	T	0	0	0.00431963	0.0572774	0.939884	0.034509	0.0614849	0.574621	0	0	0.124179	0.0889469
chr21:12982268:G:A	A	0	0	0.018382	0.0571986	0.747929	0.0353485	0.0612836	0.564073	0	0	0.0697889	0.0888368
chr21:12982433:G:A	A	0	0	0.0163895	0.0148754	0.270555	0.00913401	0.0159619	0.56716	0	0	-0.0298443	0.0231023
chr21:12982440:T:C	C	0	0	-0.0656819	0.0513109	0.200518	-0.0662777	0.0549274	0.22757	0	0	-0.00245066	0.0797035
chr21:12982455:T:C	C	0	0	-0.0317945	0.0133227	0.01701	-0.0287619	0.0142695	0.0438396	0	0	0.0124741	0.0206982
chr21:12982574:G:A	A	0	0	-0.0297121	0.0668739	0.656825	-0.0567026	0.0717038	0.429067	0	0	-0.111021	0.103859
chr21:12982822:C:T	T	0	0	0.00843486	0.0255734	0.741529	0.035271	0.0276774	0.202535	0	0	0.110386	0.0396906
chr21:12982953:G:A	A	0	0	0.0255257	0.0539093	0.635861	-0.0229797	0.0581767	0.692845	0	0	-0.199519	0.0836862
chr21:12982988:G:T	T	0	0	-0.00619359	0.0566792	0.912985	0.0404719	0.061086	0.507625	0	0	0.191951	0.0879932
chr21:12983038:C:T	T	0	0	0.0125471	0.0164911	0.446752	0.0247566	0.0177504	0.163105	0	0	0.0502218	0.0256052
chr21:12983082:G:C	C	0	0	-0.0262952	0.0263062	0.317513	-0.0588612	0.0285913	0.039522	0	0	-0.133955	0.0408173
chr21:12983212:C:T	T	0	0	0.0209594	0.0169437	0.216086	0.0344616	0.0182535	0.0590325	0	0	0.0555393	0.0263075
chr21:12983283:C:A	A	0	0	-0.0153525	0.0276682	0.578978	0.00965882	0.0298607	0.746345	0	0	0.10288	0.0429507
chr21:12983292:C:A	A	0	0	-0.00619359	0.0566792	0.912985	0.0404719	0.061086	0.507625	0	0	0.191951	0.0879932
chr21:12983367:C:T	T	0	0	0.0473428	0.121415	0.696592	0.135626	0.130661	0.299272	0	0	0.363137	0.188516
chr21:12983456:C:T	T	0	0	0.0183222	0.0130954	0.161773	0.0263021	0.0140707	0.0615837	0	0	0.032824	0.0203367
chr21:12983457:G:A	A	0	0	0.0181776	0.0326931	0.578206	0.0319704	0.0350597	0.361829	0	0	0.0567345	0.0507739
chr21:12983765:G:A	A	0	0	0.0202547	0.0168826	0.230241	0.0332094	0.0181793	0.0677341	0	0	0.053287	0.0262134
chr21:12983888:C:T	T	0	0	0.0654976	0.0843921	0.437684	0.0992038	0.0904844	0.27292	0	0	0.138645	0.131068
chr21:12984192:C:G	G	0	0	0.0681745	0.0594067	0.251138	0.123967	0.0641557	0.0533239	0	0	0.229495	0.0922204
chr21:12984345:G:A	A	0	0	0.0320311	0.0365488	0.380817	0.0196206	0.0391699	0.616434	0	0	-0.0510484	0.0567658
chr21:12984688:A:G	G	0	0	0.0221496	0.0169705	0.191831	0.0349983	0.0182711	0.0554291	0	0	0.052851	0.0263505
chr21:12984762:G:A	A	0	0	-0.0302223	0.0133825	0.0239242	-0.0282463	0.0143292	0.0486956	0	0	0.00812787	0.0207909
chr21:12984793:G:A	A	0	0	-0.00619359	0.0566792	0.912985	0.0404719	0.061086	0.507625	0	0	0.191951	0.0879932
chr21:12984915:T:G	G	0	0	-0.0183315	0.0529602	0.72924	0.0113536	0.0568713	0.841764	0	0	0.122105	0.082241
chr21:12984921:C:G	G	0	0	0.0276111	0.0555092	0.618897	0.0655628	0.0596999	0.272115	0	0	0.156108	0.0861906
chr21:12985019:C:A	A	0	0	-0.00147558	0.0229389	0.94871	-0.0362121	0.0251158	0.149358	0	0	-0.142883	0.0355716
chr21:12985213:C:T	T	0	0	0.0147596	0.0131684	0.262358	0.0216186	0.0141349	0.126154	0	0	0.0282134	0.0204508
chr21:12985429:C:A	A	0	0	0.00108746	0.0131088	0.933886	-0.00758841	0.0140943	0.590299	0	0	-0.0356868	0.0203545
chr21:12985467:A:G	G	0	0	-0.00619359	0.0566792	0.912985	0.0404719	0.061086	0.507625	0	0	0.191951	0.0879932
chr21:12985500:A:T	T	0	0	-0.0500055	0.0403062	0.214739	-0.0220246	0.0433558	0.611456	0	0	0.115095	0.0625878
chr21:12985506:G:A	A	0	0	-0.00529319	0.053872	0.92173	0.036573	0.0580179	0.528449	0	0	0.17221	0.0836395
chr21:12985524:G:C	C	0	0	0.0197969	0.0237091	0.403722	0.0425524	0.0256143	0.0966575	0	0	0.0936011	0.0368029
chr21:12985558:A:G	G	0	0	-0.00619359	0.0566792	0.912985	0.0404719	0.061086	0.507625	0	0	0.191951	0.0879932
chr21:12985564:C:G	G	0	0	0.0276111	0.0555092	0.618897	0.0655628	0.0596999	0.272115	0	0	0.156108	0.0861906
chr21:12985602:C:T	T	0	0	0.0153575	0.0145306	0.290554	0.0224964	0.0155924	0.149082	0	0	0.0293649	0.0225667
chr21:12985605:A:T	T	0	0	0.0276111	0.0555092	0.618897	0.0655628	0.0596999	0.272115	0	0	0.156108	0.0861906
chr21:12985671:C:G	G	0	0	-0.0218178	0.0539546	0.685938	0.0220534	0.0581399	0.704454	0	0	0.180457	0.083765
chr21:12985767:C:T	T	0	0	-0.0348033	0.054219	0.520937	0.0472364	0.0593625	0.42619	0	0	0.337457	0.0840799
chr21:12985829:A:G	G	0	0	-0.0272926	0.0118794	0.0215918	-0.0226331	0.0127366	0.0755663	0	0	0.0191659	0.0184541
chr21:12985845:C:T	T	0	0	0.0289609	0.055447	0.60145	0.0658045	0.0596176	0.269691	0	0	0.15155	0.0860957
chr21:12985972:C:T	T	0	0	0.0484103	0.0706604	0.493273	0.0962204	0.0759878	0.20542	0	0	0.196659	0.109718
chr21:12985982:T:C	C	0	0	0.0149235	0.0315346	0.63604	-0.0254435	0.0343092	0.458334	0	0	-0.166043	0.0489243
chr21:12986010:A:G	G	0	0	0.0482964	0.0965139	0.616787	0.0182534	0.103416	0.859898	0	0	-0.123577	0.149899
chr21:12986171:C:T	T	0	0	0.0134508	0.0132647	0.310569	0.0196306	0.0142305	0.16775	0	0	0.0254196	0.020601
chr21:12986233:T:A	A	0	0	-0.0480431	0.0516328	0.352124	-0.041294	0.0552811	0.455074	0	0	0.0277612	0.0801995
chr21:12986242:G:A	A	0	0	-0.0258035	0.0550847	0.639475	0.00246843	0.0591227	0.966697	0	0	0.116292	0.0855437
chr21:12986442:A:T	T	0	0	-0.00575173	0.0321955	0.858212	0.00723266	0.0345207	0.834045	0	0	0.0534092	0.050001
chr21:12986880:G:T	T	0	0	0.0202547	0.0168826	0.230241	0.0332094	0.0181793	0.0677341	0	0	0.053287	0.0262134
chr21:12986966:G:A	A	0	0	0.0175891	0.0131971	0.182597	0.0238184	0.0141589	0.0925264	0	0	0.0256231	0.0204966
chr21:12986991:A:G	G	0	0	-0.00619359	0.0566792	0.912985	0.0404719	0.061086	0.507625	0	0	0.191951	0.0879932
chr21:12986996:C:T	T	0	0	-0.00619359	0.0566792	0.912985	0.0404719	0.061086	0.507625	0	0	0.191951	0.0879932
chr21:12987001:A:G	G	0	0	-0.00619359	0.0566792	0.912985	0.0404719	0.061086	0.507625	0	0	0.191951	0.0879932
chr21:12987012:A:G	G	0	0	0.0276111	0.0555092	0.618897	0.0655628	0.0596999	0.272115	0	0	0.156108	0.0861906
chr21:12987163:A:G	G	0	0	0.0127361	0.0542999	0.814557	0.0449982	0.0583326	0.440465	0	0	0.132705	0.0843188
chr21:12987184:G:T	T	0	0	-0.0193398	0.0542587	0.721513	0.0193811	0.0583793	0.739901	0	0	0.159272	0.0842459
chr21:12987216:T:C	C	0	0	-0.0360354	0.0527913	0.494859	-0.00593309	0.0566963	0.916656	0	0	0.123821	0.0819795
chr21:12987315:C:T	T	0	0	-0.0147289	0.0566314	0.794799	0.0261428	0.0609392	0.667925	0	0	0.168119	0.087929
chr21:12987347:A:G	G	0	0	-0.00792729	0.028354	0.779798	0.0162857	0.0305741	0.594266	0	0	0.0995963	0.0440176
chr21:12987409:T:A	A	0	0	-0.00792729	0.028354	0.779798	0.0162857	0.0305741	0.594266	0	0	0.0995963	0.0440176
chr21:12987513:A:G	G	0	0	-0.00619359	0.0566792	0.912985	0.0404719	0.061086	0.507625	0	0	0.191951	0.0879932
chr21:12987566:C:T	T	0	0	-0.00619359	0.0566792	0.912985	0.0404719	0.061086	0.507625	0	0	0.191951	0.0879932
chr21:12987610:G:A	A	0	0	-0.00619359	0.0566792	0.912985	0.0404719	0.061086	0.507625	0	0	0.191951	0.0879932
chr21:12987666:T:G	G	0	0	-0.00619359	0.0566792	0.912985	0.0404719	0.061086	0.507625	0	0	0.191951	0.0879932
chr21:12987722:G:A	A	0	0	-0.00619359	0.0566792	0.912985	0.0404719	0.061086	0.507625	0	0	0.191951	0.0879932
chr21:12987743:G:C	C	0	0	-0.0289159	0.0133694	0.0305533	-0.0264258	0.014317	0.064926	0	0	0.0102427	0.02077
chr21:12987782:G:A	A	0	0	-0.00619359	0.0566792	0.912985	0.0404719	0.061086	0.507625	0	0	0.191951	0.0879932
chr21:12987825:C:T	T	0	0	-0.00792729	0.028354	0.779798	0.0162857	0.0305741	0.594266	0	0	0.0995963	0.0440176
chr21:12987939:A:C	C	0	0	-0.0183315	0.0529602	0.72924	0.0113536	0.0568713	0.841764	0	0	0.122105	0.082241
chr21:12987991:G:A	A	0	0	-0.022169	0.0955808	0.816585	0.0461784	0.102842	0.653414	0	0	0.281136	0.148405
chr21:12988006:A:G	G	0	0	-0.0113127	0.056628	0.841659	0.0333243	0.0609965	0.584839	0	0	0.183607	0.0879174
chr21:12988068:C:T	T	0	0	-0.0113127	0.056628	0.841659	0.0333243	0.0609965	0.584839	0	0	0.183607	0.0879174
chr21:12988133:G:A	A	0	0	-0.00515328	0.0552049	0.925627	0.0539163	0.0597724	0.367043	0	0	0.242973	0.0856763
chr21:12988249:G:A	A	0	0	-0.0371576	0.0393227	0.344689	-0.0302767	0.042107	0.472115	0	0	0.0283036	0.0610781
chr21:12988317:G:C	C	0	0	-0.09755	0.0946462	0.302691	-0.0777303	0.101361	0.443162	0	0	0.0815253	0.147009
chr21:12988383:T:G	G	0	0	-0.0193861	0.0559005	0.728744	0.027161	0.060256	0.652163	0	0	0.191464	0.0867839
chr21:12988466:G:A	A	0	0	0.335583	0.261323	0.199083	0.310871	0.279766	0.266491	0	0	-0.101649	0.405922
chr21:12988587:C:G	G	0	0	-0.00619359	0.0566792	0.912985	0.0404719	0.061086	0.507625	0	0	0.191951	0.0879932
chr21:12988617:G:A	A	0	0	0.00798965	0.0485611	0.869316	0.0290561	0.0520816	0.576916	0	0	0.0866533	0.0754161
chr21:12988660:G:T	T	0	0	-0.00619359	0.0566792	0.912985	0.0404719	0.061086	0.507625	0	0	0.191951	0.0879932
chr21:12988671:A:T	T	0	0	-0.00469883	0.0565606	0.933791	0.0407076	0.0609379	0.504122	0	0	0.186772	0.0878112
chr21:12988882:C:T	T	0	0	0.025878	0.0171774	0.131935	0.0402867	0.0185179	0.0295888	0	0	0.0592678	0.02667
chr21:12989109:T:C	C	0	0	-0.0153778	0.0564308	0.785232	0.0340283	0.0608718	0.576151	0	0	0.203224	0.0876024
chr21:12989159:G:T	T	0	0	0.0370129	0.0544457	0.496623	0.0972384	0.0589961	0.0993082	0	0	0.247728	0.0844953
chr21:12989268:T:C	C	0	0	-0.0155236	0.0557553	0.780687	0.0333673	0.0601446	0.579041	0	0	0.201105	0.0865537
chr21:12989303:C:T	T	0	0	-0.0190607	0.0185993	0.305454	-0.00524776	0.0200204	0.793228	0	0	0.0568173	0.0288791
chr21:12989341:G:A	A	0	0	0.000202739	0.0372105	0.995653	0.0239859	0.0399962	0.548702	0	0	0.0978283	0.0577794
chr21:12989356:T:C	C	0	0	-0.0138012	0.0519299	0.790419	0.0430998	0.0562572	0.443605	0	0	0.234053	0.0805907
chr21:12989375:T:G	G	0	0	0.0248642	0.0525265	0.635953	0.0797581	0.0568429	0.160578	0	0	0.225797	0.0815233
chr21:12989422:T:G	G	0	0	-0.00619359	0.0566792	0.912985	0.0404719	0.061086	0.507625	0	0	0.191951	0.0879932
chr21:12989436:A:G	G	0	0	-0.00619359	0.0566792	0.912985	0.0404719	0.061086	0.507625	0	0	0.191951	0.0879932
chr21:12989444:C:T	T	0	0	-0.0614035	0.029968	0.0404652	-0.060624	0.0320809	0.0587949	0	0	0.00320622	0.0465565
chr21:12989525:C:G	G	0	0	-0.00619359	0.0566792	0.912985	0.0404719	0.061086	0.507625	0	0	0.191951	0.0879932
chr21:12989545:A:G	G	0	0	-0.00619359	0.0566792	0.912985	0.0404719	0.061086	0.507625	0	0	0.191951	0.0879932
chr21:12989563:T:C	C	0	0	0.0276111	0.0555092	0.618897	0.0655628	0.0596999	0.272115	0	0	0.156108	0.0861906
chr21:12989667:C:T	T	0	0	0.005194	0.0234931	0.825025	-0.0269385	0.0256179	0.293005	0	0	-0.132172	0.036442
chr21:12989778:A:C	C	0	0	-0.0229978	0.0540308	0.670368	0.0165171	0.0581489	0.776374	0	0	0.162538	0.0838907
chr21:12989838:A:G	G	0	0	-0.0229978	0.0540308	0.670368	0.0165171	0.0581489	0.776374	0	0	0.162538	0.0838907
chr21:12990189:A:G	G	0	0	0.0185797	0.109765	0.865586	0.0806125	0.117877	0.494058	0	0	0.255162	0.170451
chr21:12990480:T:C	C	0	0	0.0166068	0.0270551	0.539338	0.00526334	0.0290129	0.856043	0	0	-0.0466595	0.0420181
chr21:12990520:G:A	A	0	0	-0.447374	0.244047	0.0667807	-0.334773	0.26181	0.201006	0	0	0.463164	0.379066
chr21:12990722:G:C	C	0	0	-0.0298331	0.0486624	0.539835	-0.0208773	0.0521095	0.688683	0	0	0.0368382	0.075583
chr21:12990819:T:G	G	0	0	0.0166068	0.0270551	0.539338	0.00526334	0.0290129	0.856043	0	0	-0.0466595	0.0420181
chr21:12990867:T:C	C	0	0	0.0104038	0.0508345	0.837838	0.0336071	0.0545308	0.537699	0	0	0.095443	0.0789457
chr21:12990876:G:A	A	0	0	-0.00619359	0.0566792	0.912985	0.0404719	0.061086	0.507625	0	0	0.191951	0.0879932
chr21:12990890:A:C	C	0	0	-0.0990149	0.0957256	0.300967	-0.156121	0.102838	0.128984	0	0	-0.234897	0.148653
chr21:12991041:T:A	A	0	0	-0.00619359	0.0566792	0.912985	0.0404719	0.061086	0.507625	0	0	0.191951	0.0879932
chr21:12991072:T:A	A	0	0	0.0276111	0.0555092	0.618897	0.0655628	0.0596999	0.272115	0	0	0.156108	0.0861906
chr21:12991102:A:G	G	0	0	0.0145896	0.0131852	0.268504	0.022681	0.0141679	0.109404	0	0	0.0332827	0.0204753
chr21:12991224:G:C	C	0	0	-0.00619359	0.0566792	0.912985	0.0404719	0.061086	0.507625	0	0	0.191951	0.0879932
chr21:12991265:C:T	T	0	0	-0.0252331	0.0379476	0.506085	0.0244759	0.0413176	0.553593	0	0	0.20447	0.0588711
chr21:12991291:T:A	A	0	0	-0.00619359	0.0566792	0.912985	0.0404719	0.061086	0.507625	0	0	0.191951	0.0879932
chr21:12991317:G:A	A	0	0	-0.00619359	0.0566792	0.912985	0.0404719	0.061086	0.507625	0	0	0.191951	0.0879932
chr21:12991357:A:T	T	0	0	-0.00619359	0.0566792	0.912985	0.0404719	0.061086	0.507625	0	0	0.191951	0.0879932
chr21:12991520:C:T	T	0	0	-0.0629371	0.0358025	0.0787651	-0.0101301	0.0391565	0.795861	0	0	0.217213	0.0555326
chr21:12991679:T:C	C	0	0	0.00187764	0.040519	0.963039	0.0457741	0.0438838	0.296914	0	0	0.180561	0.0628829
chr21:12991724:T:A	A	0	0	-0.00619359	0.0566792	0.912985	0.0404719	0.061086	0.507625	0	0	0.191951	0.0879932
chr21:12991793:C:T	T	0	0	0.0276111	0.0555092	0.618897	0.0655628	0.0596999	0.272115	0	0	0.156108	0.0861906
chr21:12991950:A:G	G	0	0	-0.0315682	0.0572613	0.581427	0.0184194	0.061765	0.765537	0	0	0.205616	0.0888929
chr21:12991965:A:T	T	0	0	0.0478934	0.0559791	0.392242	0.121922	0.06097	0.0455328	0	0	0.304503	0.086844
chr21:12991982:T:A	A	0	0	-0.0210482	0.0541829	0.697671	0.0401882	0.0587422	0.493884	0	0	0.251886	0.084083
chr21:12992378:T:G	G	0	0	-0.00326155	0.0253079	0.897457	-0.0390014	0.0276299	0.158078	0	0	-0.14701	0.0392535
chr21:12992493:T:A	A	0	0	0.00323567	0.0230103	0.888171	-0.0328146	0.0252331	0.193444	0	0	-0.148287	0.0356783
chr21:12992595:G:C	C	0	0	-0.00910135	0.0583525	0.876055	0.0125474	0.0625511	0.841015	0	0	0.0890487	0.0906255
chr21:12992686:T:C	C	0	0	-0.00665067	0.0284243	0.815002	0.0179833	0.0306566	0.557468	0	0	0.101328	0.044126
chr21:12993018:A:G	G	0	0	-0.00131345	0.0602669	0.982612	0.0320259	0.0647123	0.620673	0	0	0.137136	0.0935875
chr21:12993052:A:G	G	0	0	-0.00131345	0.0602669	0.982612	0.0320259	0.0647123	0.620673	0	0	0.137136	0.0935875
chr21:12993060:T:C	C	0	0	0.0564463	0.110679	0.610051	0.104792	0.118706	0.377352	0	0	0.198862	0.171888
chr21:12993132:G:C	C	0	0	-0.0290922	0.0134747	0.0308483	-0.022041	0.0144644	0.127556	0	0	0.029004	0.0209299
chr21:12993216:G:A	A	0	0	0.0166068	0.0270551	0.539338	0.00526334	0.0290129	0.856043	0	0	-0.0466595	0.0420181
chr21:12993240:C:G	G	0	0	-0.0256823	0.0125954	0.0414478	-0.0186151	0.013526	0.168746	0	0	0.0290697	0.0195632
chr21:12993562:C:A	A	0	0	-0.0990149	0.0957256	0.300967	-0.156121	0.102838	0.128984	0	0	-0.234897	0.148653
chr21:12993591:A:T	T	0	0	-0.00131345	0.0602669	0.982612	0.0320259	0.0647123	0.620673	0	0	0.137136	0.0935875
chr21:12993647:A:G	G	0	0	-0.00131345	0.0602669	0.982612	0.0320259	0.0647123	0.620673	0	0	0.137136	0.0935875
chr21:12993659:T:C	C	0	0	-0.00131345	0.0602669	0.982612	0.0320259	0.0647123	0.620673	0	0	0.137136	0.0935875
chr21:12993738:C:A	A	0	0	-0.0118566	0.130931	0.927845	0.0381072	0.140363	0.786014	0	0	0.205518	0.203344
chr21:12993739:G:A	A	0	0	0.0358111	0.058324	0.539213	0.0595146	0.0625379	0.341272	0	0	0.0975004	0.0905811
chr21:12993789:T:G	G	0	0	-0.00656528	0.111971	0.953244	0.0178849	0.119919	0.881442	0	0	0.100572	0.173909
chr21:12993913:C:A	A	0	0	0.00759268	0.0286712	0.791149	0.0214217	0.0307634	0.486218	0	0	0.0568836	0.0445255
chr21:12993921:C:T	T	0	0	0.0194143	0.0135312	0.15135	0.0209923	0.0144869	0.147322	0	0	0.00649095	0.0210189
chr21:12993926:T:G	G	0	0	0.01912	0.0171526	0.264979	0.0366701	0.018554	0.0481089	0	0	0.0721897	0.0266237
chr21:12993927:G:A	A	0	0	0.0358111	0.058324	0.539213	0.0595146	0.0625379	0.341272	0	0	0.0975004	0.0905811
chr21:12993956:C:G	G	0	0	-0.00131345	0.0602669	0.982612	0.0320259	0.0647123	0.620673	0	0	0.137136	0.0935875
chr21:12994079:C:G	G	0	0	-0.0202919	0.0587602	0.729843	0.0119328	0.0630912	0.849987	0	0	0.132551	0.0912486
chr21:12994112:G:C	C	0	0	0.00364261	0.0233656	0.876115	-0.0300021	0.0255289	0.239906	0	0	-0.138392	0.0362389
chr21:12994133:T:A	A	0	0	-0.0436509	0.0580805	0.452317	0.01223	0.0627503	0.845472	0	0	0.229857	0.0901556
chr21:12994234:C:T	T	0	0	0.01912	0.0171526	0.264979	0.0366701	0.018554	0.0481089	0	0	0.0721897	0.0266237
chr21:12994285:A:G	G	0	0	-0.00131345	0.0602669	0.982612	0.0320259	0.0647123	0.620673	0	0	0.137136	0.0935875
chr21:12994370:T:C	C	0	0	-0.00517091	0.0588234	0.929952	0.027028	0.0631583	0.668694	0	0	0.132445	0.0913464
chr21:12994434:T:A	A	0	0	-0.00131345	0.0602669	0.982612	0.0320259	0.0647123	0.620673	0	0	0.137136	0.0935875
chr21:12994544:G:C	C	0	0	-0.00131345	0.0602669	0.982612	0.0320259	0.0647123	0.620673	0	0	0.137136	0.0935875
chr21:12994692:C:G	G	0	0	0.00957249	0.0578788	0.868638	0.0357004	0.0620845	0.565271	0	0	0.107473	0.0898856
chr21:12994696:A:C	C	0	0	0.00964633	0.060726	0.873787	0.0334051	0.0651054	0.607887	0	0	0.0977278	0.0943107
chr21:12994881:T:G	G	0	0	-0.0394281	0.0506029	0.435881	-0.00679402	0.0543954	0.900602	0	0	0.134235	0.0785768
chr21:12994887:T:C	C	0	0	0.00323567	0.0230103	0.888171	-0.0328146	0.0252331	0.193444	0	0	-0.148287	0.0356783
chr21:12994942:C:T	T	0	0	-0.0164878	0.0521091	0.751692	-0.0261735	0.0558006	0.639032	0	0	-0.0398404	0.0809352
chr21:12995241:G:A	A	0	0	0.0564463	0.110679	0.610051	0.104792	0.118706	0.377352	0	0	0.198862	0.171888
chr21:12995266:T:C	C	0	0	-0.09755	0.0946462	0.302691	-0.0777303	0.101361	0.443162	0	0	0.0815253	0.147009
chr21:12995323:C:T	T	0	0	0.0186745	0.0134938	0.166379	0.0215338	0.0144514	0.136202	0	0	0.0117614	0.0209602
chr21:12995470:A:G	G	0	0	-0.00792729	0.028354	0.779798	0.0162857	0.0305741	0.594266	0	0	0.0995963	0.0440176
chr21:12995528:G:A	A	0	0	-0.09755	0.0946462	0.302691	-0.0777303	0.101361	0.443162	0	0	0.0815253	0.147009
chr21:12995605:A:G	G	0	0	-0.09755	0.0946462	0.302691	-0.0777303	0.101361	0.443162	0	0	0.0815253	0.147009
chr21:12995644:A:G	G	0	0	-0.09755	0.0946462	0.302691	-0.0777303	0.101361	0.443162	0	0	0.0815253	0.147009
chr21:12995686:A:C	C	0	0	-0.09755	0.0946462	0.302691	-0.0777303	0.101361	0.443162	0	0	0.0815253	0.147009
chr21:12995803:G:T	T	0	0	-0.0166893	0.0622366	0.788577	0.0065651	0.066716	0.921612	0	0	0.0956532	0.0966578
chr21:12995866:T:A	A	0	0	0.019772	0.017112	0.247908	0.0325086	0.0184199	0.0775868	0	0	0.05239	0.0265702
chr21:12995930:T:A	A	0	0	-0.09755	0.0946462	0.302691	-0.0777303	0.101361	0.443162	0	0	0.0815253	0.147009
chr21:12995961:A:C	C	0	0	-0.09755	0.0946462	0.302691	-0.0777303	0.101361	0.443162	0	0	0.0815253	0.147009
chr21:12996156:G:A	A	0	0	-0.0188091	0.0563273	0.738436	0.0120403	0.0604785	0.842197	0	0	0.126894	0.0874706
chr21:12996282:T:C	C	0	0	0.0449454	0.056554	0.426768	0.0928398	0.0609751	0.127862	0	0	0.197006	0.0877991
chr21:12996286:A:G	G	0	0	0.0449454	0.056554	0.426768	0.0928398	0.0609751	0.127862	0	0	0.197006	0.0877991
chr21:12996295:T:G	G	0	0	0.0354005	0.0563436	0.52981	0.0860769	0.0608034	0.156876	0	0	0.208449	0.0874658
chr21:12996334:G:A	A	0	0	0.0200586	0.0404119	0.619645	0.0206977	0.0432599	0.63233	0	0	0.00262877	0.0627692
chr21:12996452:T:C	C	0	0	0.0997409	0.0580907	0.0859818	0.156129	0.0627725	0.0128747	0	0	0.231943	0.0901811
chr21:12996479:A:C	C	0	0	0.0259986	0.0503133	0.605342	0.0385704	0.0538928	0.474184	0	0	0.0517121	0.0781451
chr21:12996520:A:G	G	0	0	-0.00792729	0.028354	0.779798	0.0162857	0.0305741	0.594266	0	0	0.0995963	0.0440176
chr21:12996544:G:C	C	0	0	0.019772	0.017112	0.247908	0.0325086	0.0184199	0.0775868	0	0	0.05239	0.0265702
chr21:12996585:C:T	T	0	0	-0.00131345	0.0602669	0.982612	0.0320259	0.0647123	0.620673	0	0	0.137136	0.0935875
chr21:12996809:G:A	A	0	0	-0.0193101	0.0501611	0.700266	-0.00321257	0.0537516	0.952341	0	0	0.0662146	0.077906
chr21:12996821:T:G	G	0	0	-0.00131345	0.0602669	0.982612	0.0320259	0.0647123	0.620673	0	0	0.137136	0.0935875
chr21:12996829:G:A	A	0	0	0.019772	0.017112	0.247908	0.0325086	0.0184199	0.0775868	0	0	0.05239	0.0265702
chr21:12996832:T:C	C	0	0	-0.00131345	0.0602669	0.982612	0.0320259	0.0647123	0.620673	0	0	0.137136	0.0935875
chr21:12996850:C:G	G	0	0	-0.0304855	0.0134139	0.0230455	-0.0287991	0.0143619	0.0449373	0	0	0.0069367	0.0208398
chr21:12996908:A:G	G	0	0	-0.00131345	0.0602669	0.982612	0.0320259	0.0647123	0.620673	0	0	0.137136	0.0935875
chr21:12996925:C:T	T	0	0	0.0113164	0.0259727	0.663052	-0.000979064	0.0278657	0.971972	0	0	-0.0505754	0.0403352
chr21:12996927:T:A	A	0	0	0.0152055	0.0131836	0.248761	0.0239111	0.0141746	0.0916227	0	0	0.0358089	0.020472
chr21:12996965:C:T	T	0	0	-0.00131345	0.0602669	0.982612	0.0320259	0.0647123	0.620673	0	0	0.137136	0.0935875
chr21:12996966:G:A	A	0	0	0.00651944	0.0542268	0.904305	-0.0375358	0.0584325	0.520628	0	0	-0.181214	0.084187
chr21:12996989:A:G	G	0	0	-0.00131345	0.0602669	0.982612	0.0320259	0.0647123	0.620673	0	0	0.137136	0.0935875
chr21:12997124:A:T	T	0	0	-0.00131345	0.0602669	0.982612	0.0320259	0.0647123	0.620673	0	0	0.137136	0.0935875
chr21:12997881:C:T	T	0	0	-0.0290965	0.0136741	0.0333491	-0.0276533	0.0146398	0.0589026	0	0	0.00593617	0.0212435
chr21:12997887:A:T	T	0	0	0.0479129	0.0578915	0.407879	0.0782824	0.0621428	0.207771	0	0	0.12492	0.0899038
chr21:12997916:A:C	C	0	0	0.0211133	0.0172947	0.222163	0.0345787	0.0186263	0.0633897	0	0	0.0553877	0.0268531
chr21:12997962:C:T	T	0	0	0.0429531	0.108543	0.692308	0.187773	0.118256	0.112319	0	0	0.595694	0.168381
chr21:12997980:G:T	T	0	0	-0.00964285	0.0339535	0.776409	0.0339898	0.0369455	0.357573	0	0	0.179476	0.0526762
chr21:12997984:G:T	T	0	0	-0.0214509	0.0218494	0.326217	5.5112e-05	0.0236163	0.998138	0	0	0.0884615	0.0339154
chr21:12998025:G:A	A	0	0	0.0457752	0.0689032	0.506472	0.0702536	0.0738527	0.341469	0	0	0.100688	0.107015
chr21:12998161:T:G	G	0	0	-0.0257982	0.0217122	0.234759	-0.015663	0.0232934	0.501314	0	0	0.0416894	0.033721
chr21:12998210:T:C	C	0	0	0.00594003	0.0271147	0.826595	-0.0230508	0.0293576	0.432352	0	0	-0.119249	0.0420814
chr21:12998231:T:C	C	0	0	-0.030802	0.0134093	0.0216152	-0.0282177	0.0143601	0.049413	0	0	0.0106299	0.0208326
chr21:12998362:T:C	C	0	0	-0.0330713	0.0556897	0.552613	-0.000736735	0.0598162	0.990173	0	0	0.133003	0.0864793
chr21:12998374:C:A	A	0	0	0.019772	0.017112	0.247908	0.0325086	0.0184199	0.0775868	0	0	0.05239	0.0265702
chr21:12998454:C:T	T	0	0	0.00301408	0.0518039	0.953603	0.0600164	0.0561263	0.28493	0	0	0.23447	0.0803943
chr21:12998614:C:T	T	0	0	-0.0384002	0.0637359	0.546848	-0.00788314	0.0683848	0.908226	0	0	0.125527	0.0989816
chr21:12998681:T:C	C	0	0	0.416064	0.319985	0.193512	0.242366	0.343552	0.480517	0	0	-0.714478	0.496945
chr21:12998851:T:C	C	0	0	-0.0141789	0.0249793	0.570289	0.015028	0.0271051	0.579281	0	0	0.120138	0.0387616
chr21:12998930:C:A	A	0	0	-0.079007	0.073826	0.284539	-0.0873918	0.0790393	0.268867	0	0	-0.0344895	0.114673
chr21:12999035:C:T	T	0	0	-0.0410782	0.0229819	0.0738704	-0.0196854	0.0248156	0.427623	0	0	0.087996	0.0356799
chr21:12999098:C:T	T	0	0	0.0736364	0.0515094	0.15284	0.0700421	0.0551426	0.204014	0	0	-0.0147846	0.0800132
chr21:12999101:C:T	T	0	0	-0.0408308	0.0395058	0.301352	-0.0620747	0.042413	0.143309	0	0	-0.0873833	0.061352
chr21:12999331:T:G	G	0	0	0.0583975	0.0641824	0.362892	0.0361773	0.0687885	0.598943	0	0	-0.091399	0.0996849
chr21:12999428:G:A	A	0	0	0.0140807	0.0178973	0.431428	0.0316388	0.0193433	0.101914	0	0	0.0722224	0.0277804
chr21:12999497:G:C	C	0	0	0.0181142	0.017168	0.291373	0.0318188	0.0184955	0.0853675	0	0	0.0563716	0.0266551
chr21:12999528:T:G	G	0	0	0.0136918	0.0133204	0.304005	0.0226502	0.014324	0.113814	0	0	0.036849	0.0206841
chr21:12999530:G:T	T	0	0	0.0136918	0.0133204	0.304005	0.0226502	0.014324	0.113814	0	0	0.036849	0.0206841
chr21:12999531:T:G	G	0	0	0.0136918	0.0133204	0.304005	0.0226502	0.014324	0.113814	0	0	0.036849	0.0206841
chr21:12999554:T:G	G	0	0	-0.0264967	0.0220227	0.228917	-0.00554284	0.0237887	0.815759	0	0	0.0861903	0.0341868
chr21:12999603:C:G	G	0	0	-0.0249044	0.055089	0.651214	0.0052796	0.0591491	0.928876	0	0	0.124157	0.085548
chr21:12999696:T:C	C	0	0	0.0564463	0.110679	0.610051	0.104792	0.118706	0.377352	0	0	0.198862	0.171888
chr21:12999722:T:C	C	0	0	-0.00131345	0.0602669	0.982612	0.0320259	0.0647123	0.620673	0	0	0.137136	0.0935875
chr21:12999792:C:A	A	0	0	-0.00910135	0.0583525	0.876055	0.0125474	0.0625511	0.841015	0	0	0.0890487	0.0906255
chr21:12999873:T:C	C	0	0	-0.00131345	0.0602669	0.982612	0.0320259	0.0647123	0.620673	0	0	0.137136	0.0935875
chr21:12999888:C:A	A	0	0	-0.00131345	0.0602669	0.982612	0.0320259	0.0647123	0.620673	0	0	0.137136	0.0935875
chr21:12999943:A:C	C	0	0	0.0149497	0.0167741	0.372802	0.0258986	0.0180331	0.150954	0	0	0.0450364	0.026047
chr21:13000158:G:A	A	0	0	-0.00131345	0.0602669	0.982612	0.0320259	0.0647123	0.620673	0	0	0.137136	0.0935875
chr21:13000303:A:G	G	0	0	-0.00131345	0.0602669	0.982612	0.0320259	0.0647123	0.620673	0	0	0.137136	0.0935875
chr21:13000304:C:T	T	0	0	0.0143651	0.0132999	0.280102	0.0226901	0.0142933	0.112408	0	0	0.0342434	0.0206532
chr21:13000333:C:G	G	0	0	-0.00131345	0.0602669	0.982612	0.0320259	0.0647123	0.620673	0	0	0.137136	0.0935875
chr21:13000375:G:A	A	0	0	0.0339452	0.0482751	0.481955	0.0726016	0.0520097	0.162737	0	0	0.159007	0.0749497
chr21:13000564:G:A	A	0	0	0.0126204	0.0166381	0.448137	0.0222932	0.0178711	0.212237	0	0	0.0397873	0.0258372
chr21:13000601:A:G	G	0	0	-0.00131345	0.0602669	0.982612	0.0320259	0.0647123	0.620673	0	0	0.137136	0.0935875
chr21:13000670:A:T	T	0	0	-0.0258123	0.02209	0.242603	-0.00470971	0.0238631	0.843543	0	0	0.0868021	0.0342909
chr21:13000699:A:G	G	0	0	-0.00131345	0.0602669	0.982612	0.0320259	0.0647123	0.620673	0	0	0.137136	0.0935875
chr21:13000722:G:A	A	0	0	0.0116065	0.0133721	0.385414	0.0190771	0.0143594	0.183998	0	0	0.0307291	0.020766
chr21:13000761:A:T	T	0	0	-0.0990149	0.0957256	0.300967	-0.156121	0.102838	0.128984	0	0	-0.234897	0.148653
chr21:13000787:G:A	A	0	0	0.0564463	0.110679	0.610051	0.104792	0.118706	0.377352	0	0	0.198862	0.171888
chr21:13000894:G:A	A	0	0	-0.00131345	0.0602669	0.982612	0.0320259	0.0647123	0.620673	0	0	0.137136	0.0935875
chr21:13000903:G:T	T	0	0	-0.00131345	0.0602669	0.982612	0.0320259	0.0647123	0.620673	0	0	0.137136	0.0935875
chr21:13001076:C:T	T	0	0	0.186673	0.147067	0.204332	0.321482	0.158758	0.0428698	0	0	0.554514	0.22831
chr21:13001133:G:A	A	0	0	0.562318	0.322287	0.0810242	0.612017	0.345088	0.0761441	0	0	0.204427	0.50065
chr21:13001137:A:G	G	0	0	0.00618826	0.02143	0.77276	0.022606	0.0230753	0.327253	0	0	0.0675318	0.0332718
chr21:13001339:C:T	T	0	0	-0.00131345	0.0602669	0.982612	0.0320259	0.0647123	0.620673	0	0	0.137136	0.0935875
chr21:13001537:A:C	C	0	0	-0.00131345	0.0602669	0.982612	0.0320259	0.0647123	0.620673	0	0	0.137136	0.0935875
chr21:13001612:A:G	G	0	0	-0.045119	0.0542663	0.405727	-0.0315271	0.0581273	0.587557	0	0	0.055908	0.0842866
chr21:13001773:C:T	T	0	0	0.0171166	0.0167388	0.306511	0.0273929	0.0179863	0.127762	0	0	0.0422701	0.0259935
chr21:13002134:C:T	T	0	0	-0.0340076	0.056675	0.548476	-0.00652092	0.0608125	0.914606	0	0	0.113062	0.0880156
chr21:13002163:T:G	G	0	0	0.0192795	0.0169772	0.256119	0.026138	0.0182036	0.151038	0	0	0.0282114	0.026368
chr21:13002295:C:T	T	0	0	0.0160842	0.0173078	0.352732	0.0230965	0.0185582	0.213298	0	0	0.028844	0.0268808
chr21:13002297:C:G	G	0	0	-0.0164098	0.0518732	0.751741	0.0462065	0.0563373	0.412116	0	0	0.257562	0.0804882
chr21:13002540:T:C	C	0	0	0.00838188	0.0138746	0.545766	0.017326	0.0149144	0.245358	0	0	0.0367902	0.0215444
chr21:13002627:A:G	G	0	0	-0.00131345	0.0602669	0.982612	0.0320259	0.0647123	0.620673	0	0	0.137136	0.0935875
chr21:13002650:T:A	A	0	0	-0.0272133	0.0257357	0.290322	-0.0221769	0.0275601	0.421009	0	0	0.0207166	0.0399743
chr21:13002692:A:G	G	0	0	-0.045119	0.0542663	0.405727	-0.0315271	0.0581273	0.587557	0	0	0.055908	0.0842866
chr21:13002705:G:A	A	0	0	0.00368288	0.0234955	0.875443	-0.0279773	0.0256068	0.274582	0	0	-0.130229	0.0364471
chr21:13002775:C:T	T	0	0	-0.00627684	0.0595638	0.916074	0.0275052	0.0639674	0.667204	0	0	0.138957	0.0924947
chr21:13002823:C:A	A	0	0	0.00944813	0.0138701	0.495753	0.0183308	0.0149087	0.218872	0	0	0.0365373	0.0215376
chr21:13002914:C:T	T	0	0	-0.00131345	0.0602669	0.982612	0.0320259	0.0647123	0.620673	0	0	0.137136	0.0935875
chr21:13003009:G:A	A	0	0	-0.044473	0.0556945	0.424571	-0.0137554	0.0598018	0.818079	0	0	0.126352	0.0864899
chr21:13003087:T:C	C	0	0	-0.00131345	0.0602669	0.982612	0.0320259	0.0647123	0.620673	0	0	0.137136	0.0935875
chr21:13003181:G:A	A	0	0	0.0202025	0.0168344	0.230111	0.0298727	0.0180806	0.0984953	0	0	0.0397767	0.0261432
chr21:13003188:C:T	T	0	0	-0.00131345	0.0602669	0.982612	0.0320259	0.0647123	0.620673	0	0	0.137136	0.0935875
chr21:13003213:T:G	G	0	0	-0.00131345	0.0602669	0.982612	0.0320259	0.0647123	0.620673	0	0	0.137136	0.0935875
chr21:13003215:A:G	G	0	0	-0.00131345	0.0602669	0.982612	0.0320259	0.0647123	0.620673	0	0	0.137136	0.0935875
chr21:13003256:G:A	A	0	0	-0.0223112	0.0532597	0.675279	-0.000500983	0.0571091	0.993001	0	0	0.0897128	0.0827148
chr21:13003372:T:C	C	0	0	0.00335823	0.0537656	0.950196	0.0396959	0.0578185	0.49236	0	0	0.149469	0.0834829
chr21:13003410:C:T	T	0	0	0.0202025	0.0168344	0.230111	0.0298727	0.0180806	0.0984953	0	0	0.0397767	0.0261432
chr21:13003470:G:A	A	0	0	-0.0163056	0.0127091	0.199497	-0.00513112	0.0137103	0.708216	0	0	0.0459644	0.0197308
chr21:13003503:G:A	A	0	0	-0.026459	0.0221003	0.231219	-0.00729311	0.0238363	0.759631	0	0	0.0788358	0.0343109
chr21:13003587:A:G	G	0	0	-0.0109467	0.0601438	0.855576	0.0158058	0.0645102	0.806447	0	0	0.110042	0.0934036
chr21:13003598:T:C	C	0	0	-0.0092259	0.0599494	0.877693	0.0161574	0.0642897	0.801566	0	0	0.10441	0.0931029
chr21:13003795:G:A	A	0	0	-0.00951078	0.0557437	0.864526	0.0360199	0.0600713	0.548761	0	0	0.187283	0.0865416
chr21:13003837:A:T	T	0	0	-0.026294	0.0134779	0.0510693	-0.0230978	0.0144362	0.109601	0	0	0.0131472	0.0209372
chr21:13003896:C:G	G	0	0	-0.0307641	0.022223	0.166256	-0.0104643	0.0239883	0.662674	0	0	0.0835	0.0345002
chr21:13003942:A:C	C	0	0	-0.0255399	0.0690846	0.711613	-0.054044	0.0740796	0.465672	0	0	-0.117247	0.107291
chr21:13003985:T:A	A	0	0	0.0965612	0.100289	0.335633	0.164484	0.107852	0.127235	0	0	0.27939	0.155728
chr21:13004036:C:G	G	0	0	0.0137401	0.0134729	0.307808	0.0241682	0.0145091	0.0957693	0	0	0.0428941	0.0209186
chr21:13005105:A:G	G	0	0	-0.0741821	0.0609175	0.22332	-0.101098	0.065339	0.121793	0	0	-0.110716	0.0946122
chr21:13005197:C:T	T	0	0	0.0358111	0.058324	0.539213	0.0595146	0.0625379	0.341272	0	0	0.0975004	0.0905811
chr21:13005391:T:A	A	0	0	0.0107066	0.013477	0.426942	0.0203815	0.0145014	0.159877	0	0	0.0397963	0.0209257
chr21:13005501:C:T	T	0	0	0.0564463	0.110679	0.610051	0.104792	0.118706	0.377352	0	0	0.198862	0.171888
chr21:13005640:A:T	T	0	0	0.0372137	0.0581995	0.522552	0.0596882	0.0623944	0.338755	0	0	0.0924453	0.0903888
chr21:13005751:A:T	T	0	0	-0.00131345	0.0602669	0.982612	0.0320259	0.0647123	0.620673	0	0	0.137136	0.0935875
chr21:13005916:C:T	T	0	0	-0.0339164	0.0230702	0.141524	-0.0203659	0.0247819	0.411187	0	0	0.0557376	0.0358283
chr21:13006084:G:A	A	0	0	-0.0607383	0.0422568	0.150615	-0.0899377	0.0454521	0.0478457	0	0	-0.120107	0.0656187
chr21:13006149:G:T	T	0	0	0.0564463	0.110679	0.610051	0.104792	0.118706	0.377352	0	0	0.198862	0.171888
chr21:13006157:G:T	T	0	0	0.0358111	0.058324	0.539213	0.0595146	0.0625379	0.341272	0	0	0.0975004	0.0905811
chr21:13006179:T:A	A	0	0	-0.0339164	0.0230702	0.141524	-0.0203659	0.0247819	0.411187	0	0	0.0557376	0.0358283
chr21:13006189:T:C	C	0	0	-0.026294	0.0134779	0.0510693	-0.0230978	0.0144362	0.109601	0	0	0.0131472	0.0209372
chr21:13006230:T:C	C	0	0	-0.0567034	0.0644445	0.378925	-0.0928023	0.0692037	0.17992	0	0	-0.148487	0.100078
chr21:13006310:G:T	T	0	0	0.0564463	0.110679	0.610051	0.104792	0.118706	0.377352	0	0	0.198862	0.171888
chr21:13006387:G:A	A	0	0	0.013834	0.0134941	0.305274	0.0238692	0.0145253	0.100324	0	0	0.0412782	0.0209523
chr21:13006604:T:A	A	0	0	0.0358111	0.058324	0.539213	0.0595146	0.0625379	0.341272	0	0	0.0975004	0.0905811
chr21:13006640:C:T	T	0	0	-0.0421651	0.0580162	0.46736	-0.0187878	0.0622062	0.762633	0	0	0.0961588	0.0901038
chr21:13006831:C:T	T	0	0	-0.0339164	0.0230702	0.141524	-0.0203659	0.0247819	0.411187	0	0	0.0557376	0.0358283
chr21:13006983:A:C	C	0	0	-0.0177277	0.111419	0.873583	-0.0363741	0.119304	0.760454	0	0	-0.0766988	0.173054
chr21:13007050:A:G	G	0	0	0.0449454	0.056554	0.426768	0.0928398	0.0609751	0.127862	0	0	0.197006	0.0877991
chr21:13007055:T:A	A	0	0	0.0762753	0.0552966	0.167776	0.115313	0.0594903	0.0525806	0	0	0.160575	0.0858657
chr21:13007128:G:T	T	0	0	0.0178809	0.0166287	0.282239	0.0275548	0.0178612	0.122898	0	0	0.0397922	0.0258234
chr21:13007393:A:G	G	0	0	0.0564463	0.110679	0.610051	0.104792	0.118706	0.377352	0	0	0.198862	0.171888
chr21:13007776:G:A	A	0	0	0.00785271	0.0566154	0.889685	0.032186	0.0607177	0.596048	0	0	0.100091	0.0879248
chr21:13007894:C:A	A	0	0	-0.00351107	0.0468993	0.940323	0.0276043	0.0504262	0.584091	0	0	0.127988	0.0728223
chr21:13008063:A:G	G	0	0	0.0154393	0.0149055	0.30029	-0.00490901	0.0162526	0.762617	0	0	-0.0836995	0.0231224
chr21:13008350:G:C	C	0	0	0.0144849	0.0134	0.279714	0.0253019	0.0144382	0.0796996	0	0	0.0444941	0.0208048
chr21:13008492:T:A	A	0	0	0.0205905	0.0542921	0.704499	0.0378604	0.0581772	0.51519	0	0	0.071037	0.084322
chr21:13008849:T:C	C	0	0	0.0131865	0.0198095	0.505625	-0.000211499	0.0213029	0.992079	0	0	-0.0551105	0.0307593
chr21:13008956:A:C	C	0	0	-0.0100935	0.018792	0.591187	-0.00881344	0.0201172	0.661311	0	0	0.00526532	0.0291883
chr21:13009004:T:G	G	0	0	-0.00351107	0.0468993	0.940323	0.0276043	0.0504262	0.584091	0	0	0.127988	0.0728223
chr21:13009105:G:A	A	0	0	0.0171844	0.0213572	0.42104	-0.0139684	0.0233469	0.549641	0	0	-0.128142	0.0331238
chr21:13009222:G:A	A	0	0	0.0564463	0.110679	0.610051	0.104792	0.118706	0.377352	0	0	0.198862	0.171888
chr21:13009291:G:A	A	0	0	0.00813043	0.0134962	0.546892	0.0174089	0.0145159	0.230412	0	0	0.0381653	0.020956
chr21:13009907:C:T	T	0	0	-0.0073455	0.0119926	0.540205	-0.00115109	0.0128722	0.928744	0	0	0.0254797	0.018624
chr21:13010021:T:C	C	0	0	0.00172469	0.073469	0.981271	0.129142	0.0809926	0.110826	0	0	0.52411	0.113872
chr21:13010217:T:C	C	0	0	-0.00254346	0.055459	0.96342	0.0304307	0.059578	0.609512	0	0	0.135634	0.0861185
chr21:13010247:G:A	A	0	0	0.0388004	0.0515658	0.451784	0.0488082	0.0552207	0.376764	0	0	0.0411653	0.0800931
chr21:13010356:T:C	C	0	0	0.0107066	0.013477	0.426942	0.0203815	0.0145014	0.159877	0	0	0.0397963	0.0209257
chr21:13010420:T:G	G	0	0	0.0369368	0.0558867	0.508662	0.0603179	0.0599305	0.314192	0	0	0.0961744	0.0867954
chr21:13010469:A:T	T	0	0	0.0330163	0.0520995	0.526266	0.0601675	0.0559233	0.281975	0	0	0.111682	0.0809081
chr21:13010508:G:A	A	0	0	0.021111	0.0270668	0.435415	0.0192672	0.0289756	0.506085	0	0	-0.00758402	0.0420418
chr21:13010549:C:A	A	0	0	-0.0204027	0.0244344	0.403718	-0.0405614	0.026335	0.123509	0	0	-0.0829196	0.0379352
chr21:13010717:T:C	C	0	0	0.0144849	0.0134	0.279714	0.0253019	0.0144382	0.0796996	0	0	0.0444941	0.0208048
chr21:13010761:G:A	A	0	0	-0.0073455	0.0119926	0.540205	-0.00115109	0.0128722	0.928744	0	0	0.0254797	0.018624
chr21:13010915:C:G	G	0	0	-0.0052573	0.0118582	0.657515	0.00405633	0.0127724	0.7508	0	0	0.0383101	0.0184106
chr21:13010987:G:T	T	0	0	-0.00329379	0.0470218	0.944155	0.0305422	0.0505971	0.546086	0	0	0.139179	0.0730086
chr21:13011193:T:C	C	0	0	0.048143	0.0572854	0.400681	0.0890142	0.061636	0.148685	0	0	0.168117	0.088948
chr21:13011244:G:C	C	0	0	-0.0130309	0.0194073	0.501938	-0.0110307	0.0207772	0.595485	0	0	0.00822753	0.0301441
chr21:13011280:T:A	A	0	0	-0.00254346	0.055459	0.96342	0.0304307	0.059578	0.609512	0	0	0.135634	0.0861185
chr21:13011399:G:A	A	0	0	-0.00254346	0.055459	0.96342	0.0304307	0.059578	0.609512	0	0	0.135634	0.0861185
chr21:13011452:A:G	G	0	0	-0.00530452	0.0118601	0.654689	0.00408445	0.0127757	0.749193	0	0	0.03862	0.0184134
chr21:13011559:G:A	A	0	0	-0.00218248	0.0466603	0.962694	0.0349256	0.0502654	0.487166	0	0	0.152638	0.0724414
chr21:13011596:G:A	A	0	0	0.0109776	0.0137084	0.423251	0.0204502	0.0147449	0.16546	0	0	0.0389642	0.0212857
chr21:13011656:C:T	T	0	0	0.000641413	0.0273154	0.981266	-0.0358914	0.0297622	0.22784	0	0	-0.150272	0.0423735
chr21:13011689:C:T	T	0	0	0.0204533	0.0556945	0.713439	0.0738569	0.0601686	0.219635	0	0	0.219667	0.0864503
chr21:13011773:T:C	C	0	0	-0.0323128	0.0261159	0.215981	-0.0235719	0.027988	0.399668	0	0	0.0359542	0.0405635
chr21:13011968:G:A	A	0	0	-0.00322713	0.0118701	0.785722	0.00600146	0.0127837	0.638739	0	0	0.0379603	0.0184291
chr21:13012092:T:A	A	0	0	0.0528379	0.05276	0.316596	0.0408773	0.0565075	0.469437	0	0	-0.0491979	0.0819489
chr21:13012126:C:A	A	0	0	0.0364352	0.0524592	0.487341	0.0350442	0.0561565	0.532597	0	0	-0.00572147	0.0814824
chr21:13012147:G:T	T	0	0	0.044509	0.0525115	0.396658	0.0403847	0.0562157	0.472518	0	0	-0.0169645	0.0815644
chr21:13012226:T:C	C	0	0	0.043114	0.0561868	0.442883	0.0746378	0.0603368	0.21608	0	0	0.129668	0.0872536
chr21:13012306:T:A	A	0	0	-0.0323128	0.0261159	0.215981	-0.0235719	0.027988	0.399668	0	0	0.0359542	0.0405635
chr21:13012332:T:A	A	0	0	-0.0331656	0.0260147	0.202352	-0.0247447	0.0278776	0.374746	0	0	0.0346381	0.0404068
chr21:13012408:T:A	A	0	0	0.0984481	0.0581037	0.0901985	0.13802	0.0624891	0.0271956	0	0	0.162771	0.0902312
chr21:13012411:T:C	C	0	0	-0.0031335	0.0118744	0.791867	0.00625814	0.012791	0.624656	0	0	0.038631	0.0184354
chr21:13012581:A:G	G	0	0	0.103925	0.058328	0.0747926	0.136142	0.062631	0.0297267	0	0	0.132519	0.090591
chr21:13012645:G:T	T	0	0	-0.021899	0.0240515	0.362556	-0.0456894	0.0259989	0.0788562	0	0	-0.097858	0.037333
chr21:13012843:G:A	A	0	0	-0.00218248	0.0466603	0.962694	0.0349256	0.0502654	0.487166	0	0	0.152638	0.0724414
chr21:13013385:G:T	T	0	0	-0.0340502	0.0261716	0.193246	-0.0250677	0.0280494	0.371482	0	0	0.0369479	0.0406502
chr21:13013525:A:G	G	0	0	-0.00670596	0.0118964	0.572961	-0.000942101	0.0127648	0.941166	0	0	0.0237087	0.0184749
chr21:13013692:C:T	T	0	0	-0.021899	0.0240515	0.362556	-0.0456894	0.0259989	0.0788562	0	0	-0.097858	0.037333
chr21:13013855:G:C	C	0	0	-0.00843553	0.0118716	0.477355	-0.00236897	0.0127416	0.852504	0	0	0.0249538	0.0184363
chr21:13013858:C:T	T	0	0	-0.10317	0.0776917	0.184198	-0.1591	0.0836003	0.0570263	0	0	-0.230061	0.120639
chr21:13014420:C:T	T	0	0	-0.00434408	0.015627	0.781023	0.014061	0.0169602	0.407072	0	0	0.0757063	0.0242486
chr21:13014438:A:T	T	0	0	-0.00491056	0.0161211	0.760667	0.0098334	0.0174019	0.572021	0	0	0.0606469	0.025025
chr21:13014467:G:T	T	0	0	-0.021899	0.0240515	0.362556	-0.0456894	0.0259989	0.0788562	0	0	-0.097858	0.037333
chr21:13014494:C:T	T	0	0	0.0226952	0.0257265	0.377684	0.0136379	0.0275739	0.620887	0	0	-0.0372558	0.0399569
chr21:13014567:C:T	T	0	0	-0.021899	0.0240515	0.362556	-0.0456894	0.0259989	0.0788562	0	0	-0.097858	0.037333
chr21:13014575:C:T	T	0	0	-0.00457999	0.0121535	0.706289	0.00122413	0.0130398	0.925207	0	0	0.0238743	0.0188742
chr21:13014683:C:T	T	0	0	0.0136544	0.045761	0.765409	0.0393756	0.0491413	0.422974	0	0	0.1058	0.0710613
chr21:13014699:A:C	C	0	0	0.0136544	0.045761	0.765409	0.0393756	0.0491413	0.422974	0	0	0.1058	0.0710613
chr21:13014751:C:T	T	0	0	0.0381431	0.0568506	0.502261	0.0443234	0.0608642	0.466471	0	0	0.0254216	0.0883026
chr21:13014846:T:A	A	0	0	0.117007	0.0578507	0.0431177	0.160745	0.0622843	0.00985656	0	0	0.179908	0.0898371
chr21:13014850:C:T	T	0	0	-0.0408332	0.0235336	0.0827227	-0.0220171	0.0253541	0.385184	0	0	0.077397	0.0365419
chr21:13014942:T:A	A	0	0	-0.021899	0.0240515	0.362556	-0.0456894	0.0259989	0.0788562	0	0	-0.097858	0.037333
chr21:13015275:A:G	G	0	0	8.93986e-06	0.0120351	0.999407	0.00666939	0.0129229	0.60579	0	0	0.0273967	0.0186891
chr21:13015370:T:C	C	0	0	0.00799982	0.0613028	0.896173	0.0419	0.0658245	0.524423	0	0	0.139443	0.0951962
chr21:13015566:A:G	G	0	0	0.0564463	0.110679	0.610051	0.104792	0.118706	0.377352	0	0	0.198862	0.171888
chr21:13015703:A:C	C	0	0	-0.0126326	0.0470991	0.788535	0.00451219	0.0504854	0.928783	0	0	0.0705223	0.0731486
chr21:13015740:C:T	T	0	0	0.0277219	0.0597771	0.642824	0.0436412	0.0640353	0.495544	0	0	0.0654813	0.0928432
chr21:13015892:T:C	C	0	0	-0.00933358	0.0491526	0.849395	0.0232835	0.0528491	0.659528	0	0	0.134165	0.0763212
chr21:13016013:G:A	A	0	0	0.0950709	0.0569403	0.0949868	0.131167	0.0612	0.0320934	0	0	0.148474	0.0884281
chr21:13016015:G:A	A	0	0	-0.00482151	0.0119561	0.686751	0.0014099	0.0128336	0.91252	0	0	0.0256319	0.018567
chr21:13016042:A:T	T	0	0	-0.00559526	0.011963	0.639989	0.000366564	0.012838	0.977221	0	0	0.024523	0.0185781
chr21:13016060:G:A	A	0	0	-0.11829	0.155441	0.446659	-0.177015	0.166634	0.2881	0	0	-0.241557	0.241416
chr21:13016063:C:T	T	0	0	0.010055	0.0582332	0.862913	0.0378983	0.0624802	0.544139	0	0	0.114529	0.0904344
chr21:13016070:T:C	C	0	0	0.0476552	0.0565671	0.399534	0.119708	0.0615347	0.0517305	0	0	0.296376	0.0877639
chr21:13016675:T:G	G	0	0	-0.0207573	0.0231524	0.369959	-0.0481837	0.0251317	0.0552067	0	0	-0.112814	0.0359266
chr21:13016676:G:C	C	0	0	0.0282641	0.0284309	0.320158	0.0175874	0.0304778	0.563902	0	0	-0.043917	0.0441572
chr21:13016751:G:T	T	0	0	-0.09755	0.0946462	0.302691	-0.0777303	0.101361	0.443162	0	0	0.0815253	0.147009
chr21:13017022:C:A	A	0	0	-0.0046932	0.0120241	0.696303	0.000919808	0.0128996	0.943155	0	0	0.0230882	0.0186733
chr21:13017394:C:A	A	0	0	-0.0121695	0.0121827	0.317835	-0.00591492	0.0130758	0.651013	0	0	0.0257272	0.0189198
chr21:13017519:T:C	C	0	0	-0.206471	0.0778516	0.00799905	-0.201861	0.0833444	0.0154351	0	0	0.0189639	0.120963
chr21:13017525:A:T	T	0	0	-0.000264332	0.040576	0.994802	-0.0269441	0.043624	0.53681	0	0	-0.109743	0.0630042
chr21:13017610:T:C	C	0	0	-0.0108781	0.0106089	0.305186	-0.00991964	0.0113575	0.382446	0	0	0.00394247	0.0164787
chr21:13017821:A:G	G	0	0	0.067402	0.0604718	0.265021	0.094055	0.0648602	0.147025	0	0	0.109633	0.0939189
chr21:13017959:T:G	G	0	0	-0.0628204	0.091065	0.490294	0.021743	0.0983251	0.824988	0	0	0.347838	0.141361
chr21:13018021:C:T	T	0	0	0.00540683	0.017211	0.753407	-0.00925545	0.018558	0.617968	0	0	-0.0603109	0.0267189
chr21:13018039:C:T	T	0	0	-0.0216403	0.0270777	0.424179	-0.0339397	0.0290461	0.242614	0	0	-0.0505917	0.0420528
chr21:13018081:T:A	A	0	0	-0.00581092	0.0132497	0.660973	-0.00231075	0.0141934	0.870672	0	0	0.0143974	0.0205789
chr21:13018113:C:T	T	0	0	-0.00228643	0.0125989	0.855992	0.00811045	0.0135789	0.550318	0	0	0.0427659	0.0195596
chr21:13018157:C:T	T	0	0	0.0582632	0.0549232	0.288775	0.0978721	0.059101	0.0977189	0	0	0.162925	0.0852812
chr21:13018195:G:A	A	0	0	0.0167506	0.0121769	0.168944	0.0262919	0.0131155	0.0450005	0	0	0.0392467	0.018907
chr21:13018208:G:A	A	0	0	-0.00280486	0.0140601	0.841879	-0.014171	0.0151496	0.349581	0	0	-0.0467527	0.0218284
chr21:13018255:G:A	A	0	0	0.067402	0.0604718	0.265021	0.094055	0.0648602	0.147025	0	0	0.109633	0.0939189
chr21:13018411:C:T	T	0	0	-0.00507268	0.0119654	0.671605	0.00135033	0.0128457	0.916281	0	0	0.02642	0.0185813
chr21:13018442:C:A	A	0	0	-0.00507268	0.0119654	0.671605	0.00135033	0.0128457	0.916281	0	0	0.02642	0.0185813
chr21:13018450:G:A	A	0	0	-0.00519593	0.0119599	0.663965	0.00168041	0.0128453	0.895918	0	0	0.0282847	0.0185722
chr21:13018784:T:C	C	0	0	0.00909884	0.0138444	0.511038	-0.00120367	0.0149024	0.935625	0	0	-0.0423777	0.0214955
chr21:13018932:C:T	T	0	0	0.067402	0.0604718	0.265021	0.094055	0.0648602	0.147025	0	0	0.109633	0.0939189
chr21:13019080:A:C	C	0	0	-0.0126161	0.0315919	0.689638	0.00384146	0.0339105	0.909807	0	0	0.0676955	0.0490601
chr21:13019284:G:T	T	0	0	-0.0100292	0.0123267	0.415865	-0.00493643	0.0132181	0.708805	0	0	0.0209483	0.0191443
chr21:13019350:T:A	A	0	0	-0.0073106	0.0120653	0.544568	-0.00116656	0.0129492	0.928218	0	0	0.0252725	0.0187369
chr21:13019571:G:A	A	0	0	0.0425169	0.0405802	0.294765	0.0437862	0.0434406	0.313475	0	0	0.00522115	0.0630332
chr21:13019686:C:T	T	0	0	-0.0543392	0.0344256	0.114462	-0.081029	0.0370744	0.0288467	0	0	-0.109784	0.0534545
chr21:13019718:T:G	G	0	0	-0.0644516	0.0714519	0.367042	-0.0857577	0.0765559	0.26263	0	0	-0.0876392	0.110978
chr21:13019826:T:C	C	0	0	0.0892739	0.0676805	0.187153	0.0121686	0.0733912	0.86831	0	0	-0.31716	0.105036
chr21:13019902:G:A	A	0	0	0.0544278	0.0306615	0.0758783	0.0474424	0.03284	0.148555	0	0	-0.0287333	0.0476297
chr21:13019990:A:G	G	0	0	-0.00661503	0.0120214	0.582133	-0.00228079	0.0128854	0.859504	0	0	0.0178282	0.0186704
chr21:13020017:G:T	T	0	0	-0.0137532	0.0233207	0.555364	-0.0401152	0.0252832	0.112596	0	0	-0.108436	0.0361902
chr21:13020025:C:A	A	0	0	0.0225205	0.0157636	0.153108	0.00512183	0.0170804	0.764279	0	0	-0.0715666	0.0244659
chr21:13020138:G:A	A	0	0	0.0122798	0.0164318	0.454871	0.0010179	0.0176728	0.95407	0	0	-0.046324	0.0255145
chr21:13020190:C:A	A	0	0	-0.00661529	0.0119813	0.580856	-0.00073588	0.0128567	0.954356	0	0	0.024184	0.0186066
chr21:13020236:G:A	A	0	0	0.00970033	0.0340092	0.775471	-0.00236804	0.0364519	0.948203	0	0	-0.0496413	0.0528193
chr21:13020248:A:C	C	0	0	-0.062353	0.0521256	0.231616	-0.0527087	0.0558186	0.345023	0	0	0.0396701	0.0809663
chr21:13020260:C:T	T	0	0	0.0141064	0.0204209	0.489702	0.0173067	0.0218654	0.428646	0	0	0.0131639	0.0317183
chr21:13020261:G:A	A	0	0	0.0425169	0.0405802	0.294765	0.0437862	0.0434406	0.313475	0	0	0.00522115	0.0630332
chr21:13020336:G:A	A	0	0	-0.00542731	0.0120236	0.65171	-0.00103411	0.0128882	0.936049	0	0	0.0180707	0.0186738
chr21:13020379:C:T	T	0	0	0.0295051	0.0160488	0.0659944	0.013007	0.0173619	0.453756	0	0	-0.0678623	0.024913
chr21:13020558:A:G	G	0	0	0.0455282	0.0427296	0.286652	0.0362623	0.0457627	0.428128	0	0	-0.0381136	0.0663699
chr21:13020659:A:G	G	0	0	-0.0189334	0.0622987	0.761194	0.0146639	0.0668838	0.82646	0	0	0.138197	0.0967441
chr21:13021098:A:C	C	0	0	0.015269	0.0159206	0.337523	0.00234575	0.0171553	0.891239	0	0	-0.0531577	0.0247178
chr21:13021365:A:T	T	0	0	0.0488308	0.0372249	0.189595	0.0454126	0.0398519	0.25448	0	0	-0.0140601	0.0578229
chr21:13021487:T:C	C	0	0	-0.000992121	0.011583	0.931742	0.00524291	0.0124354	0.673307	0	0	0.0256468	0.0179872
chr21:13021615:A:G	G	0	0	-0.0189334	0.0622987	0.761194	0.0146639	0.0668838	0.82646	0	0	0.138197	0.0967441
chr21:13021955:T:C	C	0	0	0.184496	0.0725986	0.0110436	0.10487	0.0786532	0.182425	0	0	-0.327527	0.112703
chr21:13022032:A:G	G	0	0	0.0225931	0.0126772	0.0747193	0.0306034	0.0136253	0.0246989	0	0	0.0329491	0.019688
chr21:13022037:G:A	A	0	0	-0.0189334	0.0622987	0.761194	0.0146639	0.0668838	0.82646	0	0	0.138197	0.0967441
chr21:13022254:C:A	A	0	0	-0.00714685	0.0115645	0.536576	-0.00109099	0.0124136	0.929967	0	0	0.0249098	0.017959
chr21:13022288:C:T	T	0	0	-0.0189334	0.0622987	0.761194	0.0146639	0.0668838	0.82646	0	0	0.138197	0.0967441
chr21:13022378:C:T	T	0	0	-0.0130981	0.0180194	0.467294	-0.00469106	0.0193315	0.808266	0	0	0.034581	0.0279845
chr21:13022510:G:A	A	0	0	-0.0189334	0.0622987	0.761194	0.0146639	0.0668838	0.82646	0	0	0.138197	0.0967441
chr21:13022572:G:T	T	0	0	-0.0189334	0.0622987	0.761194	0.0146639	0.0668838	0.82646	0	0	0.138197	0.0967441
chr21:13022644:G:A	A	0	0	-0.0189334	0.0622987	0.761194	0.0146639	0.0668838	0.82646	0	0	0.138197	0.0967441
chr21:13022679:T:A	A	0	0	-0.00900706	0.0114557	0.43172	-0.00148149	0.0123162	0.904255	0	0	0.0309552	0.0177883
chr21:13022816:T:G	G	0	0	-0.0189334	0.0622987	0.761194	0.0146639	0.0668838	0.82646	0	0	0.138197	0.0967441
chr21:13023020:C:T	T	0	0	-0.00865896	0.0114344	0.448886	-0.00101218	0.0122952	0.93439	0	0	0.0314538	0.017755
chr21:13023188:G:A	A	0	0	0.0175805	0.015839	0.267021	0.00473227	0.0170672	0.781571	0	0	-0.0528491	0.0245915
chr21:13023201:C:A	A	0	0	-0.00537188	0.023844	0.821752	-0.0198544	0.0256189	0.438344	0	0	-0.0595717	0.0370254
chr21:13023227:T:G	G	0	0	-0.0189334	0.0622987	0.761194	0.0146639	0.0668838	0.82646	0	0	0.138197	0.0967441
chr21:13023392:T:C	C	0	0	0.0314067	0.0131386	0.0168294	0.0383609	0.0141046	0.00653322	0	0	0.0286049	0.0204089
chr21:13023394:G:A	A	0	0	-0.0267655	0.0301977	0.375433	0.00232766	0.0326265	0.943125	0	0	0.11967	0.0468749
chr21:13023436:G:A	A	0	0	0.0165156	0.0122704	0.178312	0.0249425	0.0131974	0.058765	0	0	0.0346626	0.0190539
chr21:13023441:C:T	T	0	0	0.0490172	0.0434758	0.259548	0.0343251	0.0465934	0.461308	0	0	-0.0604337	0.0675263
chr21:13023660:T:A	A	0	0	-0.0189334	0.0622987	0.761194	0.0146639	0.0668838	0.82646	0	0	0.138197	0.0967441
chr21:13024097:T:A	A	0	0	-0.00648765	0.0235416	0.782869	-0.0311608	0.0254777	0.221306	0	0	-0.101489	0.0365371
chr21:13024422:T:C	C	0	0	0.159306	0.286365	0.578003	0.419542	0.309084	0.174662	0	0	1.07044	0.444537
chr21:13024523:A:G	G	0	0	-0.0494963	0.130901	0.705341	0.0582045	0.141077	0.67992	0	0	0.44301	0.203222
chr21:13024616:G:A	A	0	0	0.00965489	0.0164669	0.55766	-0.00381891	0.0177457	0.82961	0	0	-0.0554223	0.025565
chr21:13024746:C:A	A	0	0	0.0156591	0.0159479	0.326154	0.00334404	0.017174	0.845616	0	0	-0.050656	0.0247614
chr21:13024981:G:A	A	0	0	0.0197697	0.0175118	0.258925	0.00140933	0.0189523	0.940722	0	0	-0.0755224	0.0271803
chr21:13025315:G:A	A	0	0	0.016716	0.015862	0.291956	0.00397885	0.0170898	0.815901	0	0	-0.0523922	0.0246274
chr21:13025425:G:T	T	0	0	0.042015	0.0413372	0.30944	0.0443981	0.044252	0.315715	0	0	0.00980263	0.0642089
chr21:13025558:T:G	G	0	0	-0.0189334	0.0622987	0.761194	0.0146639	0.0668838	0.82646	0	0	0.138197	0.0967441
chr21:13025614:T:A	A	0	0	-0.0134492	0.0267432	0.615033	-0.0430471	0.0289787	0.137418	0	0	-0.121746	0.0415028
chr21:13025857:C:T	T	0	0	0.0259384	0.013112	0.0479041	0.0301532	0.0140509	0.0318737	0	0	0.0173368	0.0203683
chr21:13025906:G:A	A	0	0	-0.0314068	0.0262494	0.231511	-0.0228782	0.0281293	0.416034	0	0	0.0350812	0.040771
chr21:13026376:T:C	C	0	0	-0.0148849	0.0146637	0.310065	-0.00403033	0.0157835	0.798452	0	0	0.0446485	0.0227683
chr21:13026420:T:C	C	0	0	-0.00970919	0.0109468	0.375109	0.00221801	0.0118575	0.851617	0	0	0.0490606	0.0169893
chr21:13026647:A:G	G	0	0	0.232188	0.0815804	0.00442548	0.272069	0.0875436	0.00188476	0	0	0.164046	0.126742
chr21:13026715:A:G	G	0	0	0.0577549	0.0280998	0.0398453	0.050756	0.0300995	0.0917434	0	0	-0.0287887	0.0436523
chr21:13026719:A:C	C	0	0	0.026532	0.0134327	0.0482477	0.0341361	0.014426	0.0179669	0	0	0.0312784	0.0208632
chr21:13026817:A:T	T	0	0	0.061802	0.0297446	0.0377319	0.0544408	0.0318612	0.0875087	0	0	-0.030279	0.0462078
chr21:13026885:G:A	A	0	0	-0.0990149	0.0957256	0.300967	-0.156121	0.102838	0.128984	0	0	-0.234897	0.148653
chr21:13027218:C:T	T	0	0	0.0318479	0.0287492	0.267955	0.0358814	0.0307815	0.243743	0	0	0.0165911	0.0446559
chr21:13027321:G:A	A	0	0	-0.00316102	0.0539774	0.953301	-0.0142817	0.0578058	0.80486	0	0	-0.045743	0.0838361
chr21:13028264:C:T	T	0	0	-0.0132895	0.021206	0.530865	-0.0272415	0.0227991	0.232147	0	0	-0.0573891	0.0329282
chr21:13028462:A:T	T	0	0	-0.0160511	0.0232572	0.490096	-0.0306967	0.0249954	0.219411	0	0	-0.0602425	0.0361143
chr21:13028605:T:C	C	0	0	0.184496	0.0725986	0.0110436	0.10487	0.0786532	0.182425	0	0	-0.327527	0.112703
chr21:13028636:A:G	G	0	0	-0.0160511	0.0232572	0.490096	-0.0306967	0.0249954	0.219411	0	0	-0.0602425	0.0361143
chr21:13028713:A:G	G	0	0	0.184496	0.0725986	0.0110436	0.10487	0.0786532	0.182425	0	0	-0.327527	0.112703
chr21:13028854:T:G	G	0	0	-0.0260671	0.0731551	0.721596	-0.0252933	0.0783105	0.746705	0	0	0.00318286	0.113627
chr21:13028886:C:T	T	0	0	-0.0127267	0.0195065	0.514121	-0.0354476	0.0211644	0.0939604	0	0	-0.0934587	0.0302695
chr21:13028901:C:T	T	0	0	0.012542	0.0619391	0.839534	0.0345691	0.0663883	0.602568	0	0	0.090605	0.0961966
chr21:13028950:G:A	A	0	0	0.0246813	0.0129987	0.0575972	0.0318858	0.013958	0.0223475	0	0	0.0296345	0.0201892
chr21:13028980:G:T	T	0	0	-0.106402	0.0619801	0.0860318	-0.0532778	0.0668379	0.425382	0	0	0.218518	0.0962331
chr21:13029011:C:A	A	0	0	-0.0138316	0.0149376	0.354467	-0.00543173	0.0160412	0.734902	0	0	0.0345515	0.0231972
chr21:13029252:G:A	A	0	0	-0.0138316	0.0149376	0.354467	-0.00543173	0.0160412	0.734902	0	0	0.0345515	0.0231972
chr21:13029485:C:T	T	0	0	0.0101973	0.0161888	0.528761	0.00123925	0.017383	0.943166	0	0	-0.0368475	0.0251399
chr21:13029515:C:T	T	0	0	0.000305787	0.0499517	0.995116	-0.00955166	0.0534927	0.858283	0	0	-0.040547	0.0775837
chr21:13029518:G:A	A	0	0	-0.0699907	0.0650522	0.281965	-0.0709938	0.0696371	0.307974	0	0	-0.00412614	0.101046
chr21:13029693:C:T	T	0	0	0.184496	0.0725986	0.0110436	0.10487	0.0786532	0.182425	0	0	-0.327527	0.112703
chr21:13029814:G:A	A	0	0	0.0945901	0.0560394	0.0914263	0.0476003	0.0604126	0.430744	0	0	-0.193285	0.0870108
chr21:13029929:T:C	C	0	0	0.000305787	0.0499517	0.995116	-0.00955166	0.0534927	0.858283	0	0	-0.040547	0.0775837
chr21:13030157:A:G	G	0	0	-0.0260671	0.0731551	0.721596	-0.0252933	0.0783105	0.746705	0	0	0.00318286	0.113627
chr21:13030265:T:G	G	0	0	0.0289698	0.0185971	0.11929	0.0214073	0.019941	0.283034	0	0	-0.0311072	0.0288855
chr21:13030279:T:G	G	0	0	0.0264156	0.0284405	0.352992	0.00899945	0.0305596	0.768384	0	0	-0.0716385	0.0441646
chr21:13030540:G:T	T	0	0	0.0915301	0.0620707	0.140317	0.0727374	0.066507	0.274095	0	0	-0.0773009	0.0964136
chr21:13030696:A:G	G	0	0	0.0331325	0.0156911	0.0347253	0.0340244	0.0167979	0.0428142	0	0	0.00366855	0.024377
chr21:13031251:C:T	T	0	0	-0.0127399	0.0148265	0.390194	-0.00172928	0.0159593	0.913713	0	0	0.0452904	0.0230208
chr21:13031422:T:G	G	0	0	-0.0260671	0.0731551	0.721596	-0.0252933	0.0783105	0.746705	0	0	0.00318286	0.113627
chr21:13031458:G:A	A	0	0	-0.0260671	0.0731551	0.721596	-0.0252933	0.0783105	0.746705	0	0	0.00318286	0.113627
chr21:13031576:A:G	G	0	0	0.1003	0.126287	0.427066	0.0926279	0.135192	0.493244	0	0	-0.031558	0.196158
chr21:13031591:T:A	A	0	0	0.0836882	0.104199	0.421884	0.057128	0.111615	0.60877	0	0	-0.109251	0.161842
chr21:13031609:C:A	A	0	0	0.00231034	0.0207948	0.911536	0.00539236	0.0222651	0.808634	0	0	0.0126774	0.0322984
chr21:13031993:T:G	G	0	0	0.0315958	0.0127659	0.013323	0.0351878	0.0136769	0.0100883	0	0	0.0147753	0.0198332
chr21:13032025:T:A	A	0	0	0.0258285	0.0137774	0.0608339	0.0354415	0.0148207	0.0167865	0	0	0.0395416	0.0213957
chr21:13032068:G:C	C	0	0	-0.0260671	0.0731551	0.721596	-0.0252933	0.0783105	0.746705	0	0	0.00318286	0.113627
chr21:13032071:G:T	T	0	0	-0.0260671	0.0731551	0.721596	-0.0252933	0.0783105	0.746705	0	0	0.00318286	0.113627
chr21:13032156:A:G	G	0	0	-0.0260671	0.0731551	0.721596	-0.0252933	0.0783105	0.746705	0	0	0.00318286	0.113627
chr21:13032200:C:G	G	0	0	-0.0284264	0.0676421	0.674305	-0.0142465	0.0724409	0.844091	0	0	0.0583268	0.105061
chr21:13032218:C:T	T	0	0	-0.0149661	0.105606	0.887304	0.0179833	0.113159	0.873731	0	0	0.135532	0.164018
chr21:13032422:A:C	C	0	0	-0.00133995	0.0713807	0.985023	0.0195065	0.0764764	0.798673	0	0	0.0857483	0.110863
chr21:13032580:G:A	A	0	0	0.0129118	0.026681	0.628434	0.00474413	0.0285882	0.868198	0	0	-0.0335964	0.0414391
chr21:13032600:A:G	G	0	0	0.0661362	0.0508419	0.19332	0.0293709	0.054711	0.59138	0	0	-0.151228	0.0789462
chr21:13032620:T:A	A	0	0	0.000194852	0.017115	0.990916	0.00600483	0.0183423	0.743384	0	0	0.0238984	0.0265811
chr21:13032733:C:G	G	0	0	0.0210753	0.0117987	0.0740605	0.0259226	0.0126518	0.0404701	0	0	0.0199385	0.0183266
chr21:13032792:A:G	G	0	0	0.0564463	0.110679	0.610051	0.104792	0.118706	0.377352	0	0	0.198862	0.171888
chr21:13032830:C:A	A	0	0	-0.0158091	0.0249631	0.526539	-0.0296541	0.0268049	0.2686	0	0	-0.056949	0.0387656
chr21:13032846:A:T	T	0	0	0.000698055	0.0115721	0.951899	0.00480365	0.0124033	0.698542	0	0	0.0168877	0.0179724
chr21:13032891:C:T	T	0	0	-0.0116641	0.0112326	0.299077	-0.00795874	0.0120374	0.508505	0	0	0.0152414	0.0174462
chr21:13032925:A:G	G	0	0	-0.0322873	0.017269	0.0615299	-0.0218929	0.0185536	0.238009	0	0	0.0427557	0.0268203
chr21:13033348:C:G	G	0	0	0.00364642	0.0162793	0.822764	-0.00314108	0.017457	0.857205	0	0	-0.0279193	0.0252823
chr21:13033368:T:C	C	0	0	-0.00215501	0.0164571	0.895817	-0.0109808	0.0176678	0.534259	0	0	-0.0363035	0.0255563
chr21:13033475:A:G	G	0	0	0.0564463	0.110679	0.610051	0.104792	0.118706	0.377352	0	0	0.198862	0.171888
chr21:13033483:C:G	G	0	0	0.0564463	0.110679	0.610051	0.104792	0.118706	0.377352	0	0	0.198862	0.171888
chr21:13033657:A:G	G	0	0	-0.00215501	0.0164571	0.895817	-0.0109808	0.0176678	0.534259	0	0	-0.0363035	0.0255563
chr21:13033726:C:T	T	0	0	-0.00215501	0.0164571	0.895817	-0.0109808	0.0176678	0.534259	0	0	-0.0363035	0.0255563
chr21:13033957:A:C	C	0	0	0.0564463	0.110679	0.610051	0.104792	0.118706	0.377352	0	0	0.198862	0.171888
chr21:13034148:A:C	C	0	0	-0.00695019	0.0207034	0.737095	-0.00446114	0.0221656	0.840492	0	0	0.0102383	0.0321568
chr21:13034282:C:T	T	0	0	-0.0699907	0.0650522	0.281965	-0.0709938	0.0696371	0.307974	0	0	-0.00412614	0.101046
chr21:13034323:C:T	T	0	0	-0.0260671	0.0731551	0.721596	-0.0252933	0.0783105	0.746705	0	0	0.00318286	0.113627
chr21:13034344:G:A	A	0	0	0.0150992	0.0358599	0.673711	0.0170242	0.0383881	0.657421	0	0	0.00791834	0.0556986
chr21:13034540:T:C	C	0	0	-0.00035184	0.0164513	0.982937	-0.00590453	0.0176308	0.737701	0	0	-0.0228401	0.0255503
chr21:13034782:T:C	C	0	0	-0.0160511	0.0232572	0.490096	-0.0306967	0.0249954	0.219411	0	0	-0.0602425	0.0361143
chr21:13034856:T:G	G	0	0	-0.0260671	0.0731551	0.721596	-0.0252933	0.0783105	0.746705	0	0	0.00318286	0.113627
chr21:13034900:T:G	G	0	0	0.000657857	0.0165794	0.968349	-0.00984067	0.0178192	0.580777	0	0	-0.043184	0.0257441
chr21:13034935:C:A	A	0	0	-0.0140952	0.014882	0.343572	-0.00166726	0.0160423	0.917225	0	0	0.0511203	0.0231047
chr21:13035148:C:T	T	0	0	0.0564463	0.110679	0.610051	0.104792	0.118706	0.377352	0	0	0.198862	0.171888
chr21:13035166:C:A	A	0	0	-0.0260671	0.0731551	0.721596	-0.0252933	0.0783105	0.746705	0	0	0.00318286	0.113627
chr21:13035236:A:G	G	0	0	-0.0137453	0.0148566	0.354863	-0.000925542	0.0160224	0.953935	0	0	0.052732	0.0230644
chr21:13035340:G:C	C	0	0	0.0123517	0.054091	0.819374	0.0213185	0.0579188	0.712817	0	0	0.0368835	0.0840137
chr21:13035395:C:G	G	0	0	-0.0160511	0.0232572	0.490096	-0.0306967	0.0249954	0.219411	0	0	-0.0602425	0.0361143
chr21:13035569:A:T	T	0	0	0.000305787	0.0499517	0.995116	-0.00955166	0.0534927	0.858283	0	0	-0.040547	0.0775837
chr21:13035685:A:C	C	0	0	-0.0160511	0.0232572	0.490096	-0.0306967	0.0249954	0.219411	0	0	-0.0602425	0.0361143
chr21:13035795:G:A	A	0	0	0.0195515	0.0135015	0.14759	0.0275096	0.0145036	0.057862	0	0	0.0327342	0.0209678
chr21:13036028:C:A	A	0	0	-0.00133995	0.0713807	0.985023	0.0195065	0.0764764	0.798673	0	0	0.0857483	0.110863
chr21:13036064:T:C	C	0	0	0.000305787	0.0499517	0.995116	-0.00955166	0.0534927	0.858283	0	0	-0.040547	0.0775837
chr21:13036293:A:T	T	0	0	-0.00133995	0.0713807	0.985023	0.0195065	0.0764764	0.798673	0	0	0.0857483	0.110863
chr21:13036305:C:T	T	0	0	-0.0202402	0.103116	0.844387	0.0731163	0.11129	0.511186	0	0	0.384007	0.16007
chr21:13036507:C:T	T	0	0	0.000305787	0.0499517	0.995116	-0.00955166	0.0534927	0.858283	0	0	-0.040547	0.0775837
chr21:13036544:A:G	G	0	0	0.000305787	0.0499517	0.995116	-0.00955166	0.0534927	0.858283	0	0	-0.040547	0.0775837
chr21:13036549:C:T	T	0	0	-0.0147327	0.0122779	0.230164	-0.00321315	0.0132592	0.808521	0	0	0.0473838	0.0190598
chr21:13036748:G:A	A	0	0	0.0564463	0.110679	0.610051	0.104792	0.118706	0.377352	0	0	0.198862	0.171888
chr21:13036803:T:C	C	0	0	0.0190844	0.0134758	0.156718	0.0272085	0.0144783	0.0602091	0	0	0.0334171	0.0209277
chr21:13036826:T:C	C	0	0	0.0564463	0.110679	0.610051	0.104792	0.118706	0.377352	0	0	0.198862	0.171888
chr21:13037019:G:A	A	0	0	-0.0095085	0.0206297	0.644861	-0.0113492	0.0220853	0.607334	0	0	-0.00757155	0.0320426
chr21:13037127:A:G	G	0	0	0.000305787	0.0499517	0.995116	-0.00955166	0.0534927	0.858283	0	0	-0.040547	0.0775837
chr21:13037158:G:C	C	0	0	0.018673	0.0134804	0.165992	0.0268566	0.014484	0.0637059	0	0	0.0336621	0.0209346
chr21:13037221:C:G	G	0	0	-0.0095085	0.0206297	0.644861	-0.0113492	0.0220853	0.607334	0	0	-0.00757155	0.0320426
chr21:13037281:T:C	C	0	0	-0.0260671	0.0731551	0.721596	-0.0252933	0.0783105	0.746705	0	0	0.00318286	0.113627
chr21:13037395:G:C	C	0	0	0.0190844	0.0134758	0.156718	0.0272085	0.0144783	0.0602091	0	0	0.0334171	0.0209277
chr21:13037471:G:T	T	0	0	-0.0163129	0.0234146	0.485992	-0.0307349	0.0251602	0.221872	0	0	-0.0593224	0.0363592
chr21:13037485:A:G	G	0	0	-0.0123073	0.0307816	0.689284	-0.013137	0.032951	0.690127	0	0	-0.00341289	0.0478108
chr21:13037496:G:A	A	0	0	0.0564463	0.110679	0.610051	0.104792	0.118706	0.377352	0	0	0.198862	0.171888
chr21:13037572:C:A	A	0	0	0.00730483	0.0166679	0.6612	-0.0051241	0.0179421	0.775191	0	0	-0.0511244	0.025879
chr21:13037875:G:A	A	0	0	0.0564463	0.110679	0.610051	0.104792	0.118706	0.377352	0	0	0.198862	0.171888
chr21:13037901:G:C	C	0	0	-0.0260671	0.0731551	0.721596	-0.0252933	0.0783105	0.746705	0	0	0.00318286	0.113627
chr21:13037924:A:G	G	0	0	-0.0260671	0.0731551	0.721596	-0.0252933	0.0783105	0.746705	0	0	0.00318286	0.113627
chr21:13037947:C:T	T	0	0	0.00920342	0.0105263	0.381941	-0.00335638	0.0114285	0.768998	0	0	-0.0516627	0.0163339
chr21:13038134:G:A	A	0	0	0.0096418	0.0163626	0.555688	-0.0054669	0.0176654	0.756964	0	0	-0.0621472	0.0253999
chr21:13038141:A:G	G	0	0	0.00598901	0.0166158	0.718518	-0.00514117	0.0178669	0.773539	0	0	-0.0457822	0.0258
chr21:13038197:T:C	C	0	0	-0.0260671	0.0731551	0.721596	-0.0252933	0.0783105	0.746705	0	0	0.00318286	0.113627
chr21:13038351:G:C	C	0	0	0.0127675	0.0178346	0.474063	0.000227709	0.0191862	0.990531	0	0	-0.0515804	0.0276921
chr21:13038426:T:A	A	0	0	0.0624695	0.107261	0.560293	0.11465	0.115093	0.319179	0	0	0.214634	0.166574
chr21:13038445:C:T	T	0	0	0.0624695	0.107261	0.560293	0.11465	0.115093	0.319179	0	0	0.214634	0.166574
chr21:13038540:T:C	C	0	0	-0.00396549	0.0213148	0.85241	-0.00403914	0.0228168	0.859489	0	0	-0.000302928	0.0331066
chr21:13038579:T:C	C	0	0	0.00194911	0.0544576	0.971449	0.00643486	0.0582992	0.912111	0	0	0.0184514	0.0845841
chr21:13038617:A:C	C	0	0	-0.0661408	0.0489231	0.176396	-0.0792767	0.0524093	0.130369	0	0	-0.0540325	0.0759914
chr21:13038630:A:G	G	0	0	0.00946633	0.0561012	0.866004	0.0165709	0.0600643	0.782636	0	0	0.0292235	0.0871366
chr21:13038714:G:C	C	0	0	-0.0181695	0.0128126	0.156163	-0.00444187	0.0138732	0.748836	0	0	0.0564664	0.0198866
chr21:13038744:C:T	T	0	0	-0.0244511	0.0282335	0.386473	-0.0420843	0.0303417	0.165438	0	0	-0.0725313	0.0438424
chr21:13038982:G:A	A	0	0	-0.0260671	0.0731551	0.721596	-0.0252933	0.0783105	0.746705	0	0	0.00318286	0.113627
chr21:13039268:T:C	C	0	0	-0.0198892	0.0227656	0.382308	-0.0245659	0.0243803	0.313642	0	0	-0.0192367	0.0353602
chr21:13039512:G:A	A	0	0	0.00955578	0.0144856	0.509463	0.015056	0.0155289	0.332275	0	0	0.0226241	0.0224976
chr21:13039544:C:T	T	0	0	0.099635	0.108292	0.357542	0.138725	0.116076	0.232037	0	0	0.160792	0.168193
chr21:13039567:A:G	G	0	0	-0.0162938	0.0122559	0.183694	-0.00699605	0.0131955	0.595984	0	0	0.0382448	0.0190301
chr21:13039878:A:C	C	0	0	0.0280706	0.0282657	0.320662	-0.0376592	0.0318623	0.237231	0	0	-0.270369	0.0437375
chr21:13040184:A:C	C	0	0	0.253283	0.193105	0.189644	0.320734	0.206969	0.12122	0	0	0.27745	0.299935
chr21:13040417:A:G	G	0	0	0.0288467	0.0616871	0.64005	0.044664	0.0660779	0.499086	0	0	0.0650618	0.0958101
chr21:13040557:G:T	T	0	0	0.0250148	0.0705503	0.722914	0.0323414	0.0755302	0.668511	0	0	0.0301369	0.10958
chr21:13040560:T:G	G	0	0	0.0250148	0.0705503	0.722914	0.0323414	0.0755302	0.668511	0	0	0.0301369	0.10958
chr21:13040674:T:C	C	0	0	0.099635	0.108292	0.357542	0.138725	0.116076	0.232037	0	0	0.160792	0.168193
chr21:13041297:A:G	G	0	0	0.0474152	0.0654825	0.469011	0.0638385	0.0701416	0.36275	0	0	0.0675547	0.101707
chr21:13041823:G:A	A	0	0	0.0369234	0.046916	0.431276	0.0475572	0.0502483	0.343922	0	0	0.0437404	0.0728703
chr21:13042086:C:T	T	0	0	-0.0134541	0.0593606	0.820696	0.0144663	0.0636851	0.820304	0	0	0.114846	0.0921858
chr21:13042332:A:G	G	0	0	0.0592196	0.0620623	0.339984	0.0880823	0.0665807	0.185855	0	0	0.118722	0.096386
chr21:13044236:A:G	G	0	0	0.0620194	0.0623219	0.319665	0.0909723	0.0668589	0.173621	0	0	0.119093	0.0967895
chr21:13044481:G:T	T	0	0	-0.0260671	0.0731551	0.721596	-0.0252933	0.0783105	0.746705	0	0	0.00318286	0.113627
chr21:13045388:T:C	C	0	0	0.0618951	0.0587838	0.292374	0.0770842	0.062969	0.220892	0	0	0.0624777	0.0913048
chr21:13045392:G:C	C	0	0	0.0728642	0.057825	0.20764	0.0847839	0.061927	0.17097	0	0	0.0490297	0.0898192
chr21:13045490:C:A	A	0	0	0.0799451	0.0624317	0.200362	0.0108219	0.0676516	0.872908	0	0	-0.284327	0.0968944
chr21:13045542:G:T	T	0	0	-0.0260671	0.0731551	0.721596	-0.0252933	0.0783105	0.746705	0	0	0.00318286	0.113627
chr21:13045849:T:C	C	0	0	-0.032263	0.0272511	0.236447	-0.0382383	0.0291858	0.19014	0	0	-0.0245784	0.0423285
chr21:13045959:T:C	C	0	0	0.00921263	0.0202995	0.649947	0.00604972	0.0217353	0.780754	0	0	-0.0130101	0.0315293
chr21:13046048:C:G	G	0	0	0.00840966	0.0152065	0.580242	0.0193471	0.0163627	0.23705	0	0	0.0449893	0.0236107
chr21:13046112:G:A	A	0	0	-0.0260671	0.0731551	0.721596	-0.0252933	0.0783105	0.746705	0	0	0.00318286	0.113627
chr21:13046165:T:C	C	0	0	-0.0177043	0.0178393	0.320987	-0.0198206	0.0190992	0.299377	0	0	-0.00870523	0.0277093
chr21:13046176:C:T	T	0	0	-0.0158203	0.0195615	0.418661	-0.0195212	0.0209476	0.351386	0	0	-0.015223	0.0303835
chr21:13046197:G:T	T	0	0	0.0235613	0.067229	0.725991	0.02716	0.0719687	0.705887	0	0	0.0148026	0.104422
chr21:13046538:C:T	T	0	0	0.099635	0.108292	0.357542	0.138725	0.116076	0.232037	0	0	0.160792	0.168193
chr21:13047265:G:A	A	0	0	-0.000608171	0.0151696	0.96802	0.0157064	0.0164266	0.338993	0	0	0.0671073	0.0235426
chr21:13047495:T:C	C	0	0	-0.0363291	0.0641836	0.571381	-0.0320734	0.0687097	0.640646	0	0	0.0175051	0.0996923
chr21:13049623:T:A	A	0	0	0.099635	0.108292	0.357542	0.138725	0.116076	0.232037	0	0	0.160792	0.168193
chr21:13049671:T:A	A	0	0	0.0146203	0.0311279	0.63858	0.046534	0.0336722	0.166981	0	0	0.131272	0.0483132
chr21:13049774:C:T	T	0	0	0.099635	0.108292	0.357542	0.138725	0.116076	0.232037	0	0	0.160792	0.168193
chr21:13049800:C:G	G	0	0	0.0267895	0.0154781	0.0834874	0.0326772	0.0165933	0.048918	0	0	0.0242182	0.0240421
chr21:13049812:G:C	C	0	0	0.0967119	0.133783	0.469741	0.13105	0.143306	0.360468	0	0	0.141243	0.207791
chr21:13050681:G:A	A	0	0	0.0892918	0.106166	0.400315	0.2237	0.115467	0.0527023	0	0	0.552868	0.164719
chr21:13051015:G:A	A	0	0	0.0946653	0.100576	0.346586	0.125883	0.107768	0.242773	0	0	0.128407	0.156212
chr21:13051216:T:A	A	0	0	0.0141274	0.0133478	0.28987	0.00959889	0.0143051	0.502212	0	0	-0.0186273	0.0207315
chr21:13051281:A:T	T	0	0	0.0624695	0.107261	0.560293	0.11465	0.115093	0.319179	0	0	0.214634	0.166574
chr21:13051691:G:A	A	0	0	-0.0125595	0.0200102	0.53023	-0.00338255	0.0214657	0.874788	0	0	0.0377479	0.0310762
chr21:13051822:G:A	A	0	0	-0.0113466	0.0155212	0.464755	0.00214196	0.0167409	0.89819	0	0	0.055483	0.0240956
chr21:13051832:C:A	A	0	0	-0.00197111	0.0209884	0.925177	-0.00768306	0.0224842	0.732569	0	0	-0.0234952	0.0325979
chr21:13051952:G:T	T	0	0	-0.02738	0.0153133	0.0737779	-0.0203492	0.0164275	0.215446	0	0	0.0289199	0.0237852
chr21:13052487:A:C	C	0	0	0.0339011	0.0609302	0.577943	0.0584447	0.0653305	0.371001	0	0	0.100956	0.0946286
chr21:13052564:C:T	T	0	0	-0.0260671	0.0731551	0.721596	-0.0252933	0.0783105	0.746705	0	0	0.00318286	0.113627
chr21:13052735:G:A	A	0	0	0.0235613	0.067229	0.725991	0.02716	0.0719687	0.705887	0	0	0.0148026	0.104422
chr21:13053052:A:G	G	0	0	-0.0260671	0.0731551	0.721596	-0.0252933	0.0783105	0.746705	0	0	0.00318286	0.113627
chr21:13053712:A:C	C	0	0	-0.0378441	0.0491297	0.441128	0.000272387	0.0529097	0.995892	0	0	0.156786	0.0762791
chr21:13053868:C:T	T	0	0	-0.0171847	0.0213766	0.421453	0.0116595	0.0232987	0.616768	0	0	0.118646	0.033161
chr21:13054009:G:C	C	0	0	0.0354025	0.10655	0.739692	0.0548556	0.114097	0.630672	0	0	0.080017	0.165492
chr21:13054132:A:G	G	0	0	0.0624695	0.107261	0.560293	0.11465	0.115093	0.319179	0	0	0.214634	0.166574
chr21:13054138:C:G	G	0	0	0.0624695	0.107261	0.560293	0.11465	0.115093	0.319179	0	0	0.214634	0.166574
chr21:13054140:G:A	A	0	0	-0.060283	0.0256239	0.0186423	-0.0501471	0.0274737	0.0679598	0	0	0.0416925	0.0398061
chr21:13054158:C:T	T	0	0	-0.00393409	0.0147817	0.790127	-0.00291372	0.0158241	0.85391	0	0	0.00419711	0.0229593
chr21:13054373:C:T	T	0	0	0.0880514	0.0879442	0.316721	0.0801886	0.0941498	0.394373	0	0	-0.0323424	0.136603
chr21:13054486:C:T	T	0	0	0.0624695	0.107261	0.560293	0.11465	0.115093	0.319179	0	0	0.214634	0.166574
chr21:13054530:T:C	C	0	0	-0.0260671	0.0731551	0.721596	-0.0252933	0.0783105	0.746705	0	0	0.00318286	0.113627
chr21:13054590:G:A	A	0	0	0.014099	0.0153901	0.35961	0.0221271	0.0165198	0.18043	0	0	0.0330224	0.0239006
chr21:13054606:T:A	A	0	0	-0.0260671	0.0731551	0.721596	-0.0252933	0.0783105	0.746705	0	0	0.00318286	0.113627
chr21:13054700:C:T	T	0	0	-0.0959473	0.0917679	0.295772	-0.119128	0.0982985	0.22555	0	0	-0.0953504	0.142537
chr21:13054800:C:A	A	0	0	-0.000768744	0.0138332	0.955682	0.00753296	0.0148616	0.612244	0	0	0.0341477	0.0214806
chr21:13054937:G:A	A	0	0	-0.0388743	0.0270195	0.150221	-0.03138	0.0289463	0.27833	0	0	0.0308264	0.0419692
chr21:13055012:G:A	A	0	0	-0.109133	0.0693767	0.115707	-0.133094	0.0743559	0.0734614	0	0	-0.0985578	0.107761
chr21:13055021:T:G	G	0	0	-0.00858454	0.0408475	0.833542	0.0171369	0.0439002	0.69627	0	0	0.105801	0.0634275
chr21:13055040:G:A	A	0	0	-0.00827112	0.0577108	0.886037	-0.0322798	0.0618852	0.601943	0	0	-0.0987558	0.0896266
chr21:13055245:G:T	T	0	0	-0.0260671	0.0731551	0.721596	-0.0252933	0.0783105	0.746705	0	0	0.00318286	0.113627
chr21:13055966:A:G	G	0	0	0.099635	0.108292	0.357542	0.138725	0.116076	0.232037	0	0	0.160792	0.168193
chr21:13056405:G:A	A	0	0	-0.0260671	0.0731551	0.721596	-0.0252933	0.0783105	0.746705	0	0	0.00318286	0.113627
chr21:13057019:G:A	A	0	0	-0.0260671	0.0731551	0.721596	-0.0252933	0.0783105	0.746705	0	0	0.00318286	0.113627
chr21:13057085:T:G	G	0	0	0.00505382	0.018459	0.784249	0.00616028	0.0197605	0.755233	0	0	0.00455124	0.0286708
chr21:13057254:T:C	C	0	0	0.099635	0.108292	0.357542	0.138725	0.116076	0.232037	0	0	0.160792	0.168193
chr21:13057679:G:T	T	0	0	0.099635	0.108292	0.357542	0.138725	0.116076	0.232037	0	0	0.160792	0.168193
chr21:13058174:G:T	T	0	0	-0.0260671	0.0731551	0.721596	-0.0252933	0.0783105	0.746705	0	0	0.00318286	0.113627
chr21:13058436:A:T	T	0	0	-0.00792134	0.0606699	0.89612	0.0108397	0.0650077	0.867571	0	0	0.0771705	0.0942272
chr21:13058782:A:G	G	0	0	0.030835	0.0216551	0.154471	0.0407552	0.0232303	0.079363	0	0	0.040805	0.0336335
chr21:13058824:C:T	T	0	0	0.0213069	0.010906	0.0507384	0.0346107	0.0118484	0.00348769	0	0	0.054723	0.0169249
chr21:13059236:G:T	T	0	0	0.162593	0.101602	0.109534	0.174541	0.108779	0.108593	0	0	0.0491448	0.157829
chr21:13059289:G:T	T	0	0	0.099635	0.108292	0.357542	0.138725	0.116076	0.232037	0	0	0.160792	0.168193
chr21:13059734:T:C	C	0	0	0.178154	0.0736935	0.0156276	0.17611	0.0788901	0.025592	0	0	-0.00840662	0.114495
chr21:13059824:A:G	G	0	0	-0.00155592	0.035187	0.96473	0.0296462	0.0379636	0.434854	0	0	0.128345	0.0546228
chr21:13059978:G:T	T	0	0	-0.0719186	0.0360614	0.0461152	-0.0595325	0.0386494	0.123482	0	0	0.0509484	0.0560177
chr21:13060178:C:T	T	0	0	-0.0260671	0.0731551	0.721596	-0.0252933	0.0783105	0.746705	0	0	0.00318286	0.113627
chr21:13060234:C:T	T	0	0	0.0232409	0.0604204	0.700494	0.00112862	0.0647654	0.986097	0	0	-0.0909553	0.0938379
chr21:13060267:C:A	A	0	0	0.0624695	0.107261	0.560293	0.11465	0.115093	0.319179	0	0	0.214634	0.166574
chr21:13060275:G:A	A	0	0	0.0333487	0.0307796	0.278601	0.0492198	0.0330369	0.136266	0	0	0.0652832	0.0478012
chr21:13060378:T:G	G	0	0	0.0202576	0.0431951	0.639085	0.0550969	0.0465409	0.236477	0	0	0.143306	0.0670615
chr21:13060422:C:G	G	0	0	0.108817	0.0719072	0.130204	0.132229	0.0770577	0.0861666	0	0	0.0963017	0.111692
chr21:13060906:G:A	A	0	0	-0.0260671	0.0731551	0.721596	-0.0252933	0.0783105	0.746705	0	0	0.00318286	0.113627
chr21:13060963:T:C	C	0	0	-0.0181049	0.0714859	0.800063	-0.00790586	0.0765392	0.917731	0	0	0.0419521	0.111032
chr21:13061041:T:C	C	0	0	0.099635	0.108292	0.357542	0.138725	0.116076	0.232037	0	0	0.160792	0.168193
chr21:13061318:G:A	A	0	0	0.160635	0.113572	0.157248	0.212389	0.121831	0.0812794	0	0	0.212881	0.176394
chr21:13061452:T:A	A	0	0	0.099635	0.108292	0.357542	0.138725	0.116076	0.232037	0	0	0.160792	0.168193
chr21:13061747:T:C	C	0	0	0.099635	0.108292	0.357542	0.138725	0.116076	0.232037	0	0	0.160792	0.168193
chr21:13061849:G:T	T	0	0	-0.0260671	0.0731551	0.721596	-0.0252933	0.0783105	0.746705	0	0	0.00318286	0.113627
chr21:13061912:G:T	T	0	0	-0.0504696	0.0883013	0.567619	-0.0586458	0.0945322	0.535008	0	0	-0.0336316	0.137153
chr21:13062156:G:A	A	0	0	-0.0260671	0.0731551	0.721596	-0.0252933	0.0783105	0.746705	0	0	0.00318286	0.113627
chr21:13062240:T:C	C	0	0	0.018037	0.0705427	0.798191	0.0353434	0.0755596	0.639959	0	0	0.0711872	0.109564
chr21:13062320:G:T	T	0	0	-0.0260671	0.0731551	0.721596	-0.0252933	0.0783105	0.746705	0	0	0.00318286	0.113627
chr21:13062756:A:G	G	0	0	-0.0260671	0.0731551	0.721596	-0.0252933	0.0783105	0.746705	0	0	0.00318286	0.113627
chr21:13062971:A:G	G	0	0	0.018037	0.0705427	0.798191	0.0353434	0.0755596	0.639959	0	0	0.0711872	0.109564
chr21:13063042:C:A	A	0	0	0.0402532	0.0649467	0.535397	0.0653275	0.0696279	0.348122	0	0	0.103139	0.100868
chr21:13063786:C:T	T	0	0	0.0189222	0.0282393	0.502816	0.00254725	0.0303315	0.933072	0	0	-0.0673557	0.0438523
chr21:13063790:T:C	C	0	0	0.0189222	0.0282393	0.502816	0.00254725	0.0303315	0.933072	0	0	-0.0673557	0.0438523
chr21:13063837:C:T	T	0	0	0.0361403	0.105538	0.732021	-0.0827622	0.11441	0.469444	0	0	-0.489086	0.163778
chr21:13063838:G:A	A	0	0	0.0145118	0.0306508	0.635888	0.0157759	0.0328114	0.630655	0	0	0.00519959	0.0476079
chr21:13063910:G:A	A	0	0	-0.0597088	0.126868	0.6379	-0.0921975	0.135898	0.497499	0	0	-0.133637	0.197047
chr21:13064803:C:T	T	0	0	0.0624695	0.107261	0.560293	0.11465	0.115093	0.319179	0	0	0.214634	0.166574
chr21:13064891:C:T	T	0	0	0.099635	0.108292	0.357542	0.138725	0.116076	0.232037	0	0	0.160792	0.168193
chr21:13065015:T:G	G	0	0	0.010958	0.0174495	0.530015	0.0297894	0.0188969	0.114931	0	0	0.0774598	0.0270812
chr21:13065114:T:A	A	0	0	0.0440731	0.0520615	0.397241	0.0651097	0.055822	0.24346	0	0	0.0865308	0.0808565
chr21:13065254:G:A	A	0	0	0.0235613	0.067229	0.725991	0.02716	0.0719687	0.705887	0	0	0.0148026	0.104422
chr21:13065361:C:T	T	0	0	-0.0574978	0.452713	0.898935	0.15848	0.485724	0.744217	0	0	0.888388	0.70305
chr21:13065390:T:C	C	0	0	-0.106402	0.0619801	0.0860318	-0.0532778	0.0668379	0.425382	0	0	0.218518	0.0962331
chr21:13065434:G:A	A	0	0	-0.0260671	0.0731551	0.721596	-0.0252933	0.0783105	0.746705	0	0	0.00318286	0.113627
chr21:13065450:A:C	C	0	0	0.0268503	0.051583	0.602697	0.0143075	0.055251	0.795671	0	0	-0.0515929	0.0801173
chr21:13065545:T:A	A	0	0	0.018037	0.0705427	0.798191	0.0353434	0.0755596	0.639959	0	0	0.0711872	0.109564
chr21:13065807:T:A	A	0	0	0.0624695	0.107261	0.560293	0.11465	0.115093	0.319179	0	0	0.214634	0.166574
chr21:13066004:A:T	T	0	0	0.0226199	0.0102627	0.0275181	0.0203848	0.0109915	0.0636539	0	0	-0.00919385	0.0159435
chr21:13066207:G:A	A	0	0	-0.107432	0.057489	0.061659	-0.0851115	0.0616349	0.16731	0	0	0.0918116	0.0892991
chr21:13066244:G:T	T	0	0	-0.030902	0.0375115	0.410053	-0.0188269	0.0401969	0.639522	0	0	0.0496688	0.0582612
chr21:13066328:A:G	G	0	0	0.0624695	0.107261	0.560293	0.11465	0.115093	0.319179	0	0	0.214634	0.166574
chr21:13066409:G:A	A	0	0	-0.0404225	0.035432	0.253933	-0.0474881	0.0379444	0.210745	0	0	-0.0290634	0.0550356
chr21:13066413:T:C	C	0	0	-0.0055553	0.103355	0.957135	0.0322947	0.110788	0.770668	0	0	0.15569	0.160517
chr21:13067547:T:C	C	0	0	0.0592196	0.0620623	0.339984	0.0880823	0.0665807	0.185855	0	0	0.118722	0.096386
chr21:13067549:C:T	T	0	0	-0.0192966	0.0602707	0.748843	0.00941269	0.0646652	0.884268	0	0	0.118091	0.0935991
chr21:13067738:T:G	G	0	0	0.0624695	0.107261	0.560293	0.11465	0.115093	0.319179	0	0	0.214634	0.166574
chr21:13067870:T:C	C	0	0	0.018037	0.0705427	0.798191	0.0353434	0.0755596	0.639959	0	0	0.0711872	0.109564
chr21:13067998:C:T	T	0	0	-0.0260671	0.0731551	0.721596	-0.0252933	0.0783105	0.746705	0	0	0.00318286	0.113627
chr21:13068057:G:A	A	0	0	0.0624695	0.107261	0.560293	0.11465	0.115093	0.319179	0	0	0.214634	0.166574
chr21:13068286:T:A	A	0	0	0.0453029	0.017927	0.0115016	0.0275773	0.019379	0.154722	0	0	-0.0729113	0.0278343
chr21:13068307:A:T	T	0	0	-0.0260671	0.0731551	0.721596	-0.0252933	0.0783105	0.746705	0	0	0.00318286	0.113627
chr21:13068433:C:T	T	0	0	0.099635	0.108292	0.357542	0.138725	0.116076	0.232037	0	0	0.160792	0.168193
chr21:13068776:C:G	G	0	0	-0.0260671	0.0731551	0.721596	-0.0252933	0.0783105	0.746705	0	0	0.00318286	0.113627
chr21:13068797:C:T	T	0	0	-0.0260671	0.0731551	0.721596	-0.0252933	0.0783105	0.746705	0	0	0.00318286	0.113627
chr21:13069007:C:G	G	0	0	0.099635	0.108292	0.357542	0.138725	0.116076	0.232037	0	0	0.160792	0.168193
chr21:13069263:T:C	C	0	0	-0.0260671	0.0731551	0.721596	-0.0252933	0.0783105	0.746705	0	0	0.00318286	0.113627
chr21:13069272:A:C	C	0	0	0.018037	0.0705427	0.798191	0.0353434	0.0755596	0.639959	0	0	0.0711872	0.109564
chr21:13069452:A:G	G	0	0	-0.0555955	0.0177574	0.0017431	-0.0417034	0.0191267	0.0292296	0	0	0.0571431	0.0275827
chr21:13069786:C:A	A	0	0	-0.0523916	0.020774	0.0116697	-0.0412589	0.022303	0.0643248	0	0	0.0457927	0.0322704
chr21:13069799:G:A	A	0	0	-0.0416042	0.020992	0.0474896	-0.0353316	0.022492	0.116218	0	0	0.0258013	0.0326095
chr21:13070046:A:G	G	0	0	-0.0911251	0.0831839	0.273313	-0.0168161	0.089759	0.851388	0	0	0.305658	0.129138
chr21:13070186:T:A	A	0	0	-0.035417	0.0828933	0.66919	-0.0113844	0.0888099	0.898	0	0	0.0988544	0.128745
chr21:13070254:A:C	C	0	0	-0.00871237	0.0678813	0.897874	0.00802139	0.0727093	0.912155	0	0	0.0688316	0.10543
chr21:13070317:G:C	C	0	0	-0.0260671	0.0731551	0.721596	-0.0252933	0.0783105	0.746705	0	0	0.00318286	0.113627
chr21:13070356:G:A	A	0	0	-0.0476822	0.0696795	0.493781	-0.0459894	0.0745904	0.537526	0	0	0.00696306	0.10823
chr21:13070783:G:A	A	0	0	-0.0155541	0.069533	0.822996	-0.00316419	0.0744568	0.966103	0	0	0.0509639	0.107998
chr21:13070787:C:T	T	0	0	-0.0155541	0.069533	0.822996	-0.00316419	0.0744568	0.966103	0	0	0.0509639	0.107998
chr21:13070928:T:C	C	0	0	0.00474262	0.0702875	0.946204	0.0131095	0.0752514	0.861701	0	0	0.0344159	0.109171
chr21:13071040:G:A	A	0	0	0.099635	0.108292	0.357542	0.138725	0.116076	0.232037	0	0	0.160792	0.168193
chr21:13071156:C:T	T	0	0	0.099635	0.108292	0.357542	0.138725	0.116076	0.232037	0	0	0.160792	0.168193
chr21:13071361:T:C	C	0	0	0.135966	0.319982	0.670897	0.325469	0.343739	0.343716	0	0	0.779488	0.496884
chr21:13071433:A:T	T	0	0	0.099635	0.108292	0.357542	0.138725	0.116076	0.232037	0	0	0.160792	0.168193
chr21:13071452:A:G	G	0	0	0.099635	0.108292	0.357542	0.138725	0.116076	0.232037	0	0	0.160792	0.168193
chr21:13071855:C:A	A	0	0	0.018037	0.0705427	0.798191	0.0353434	0.0755596	0.639959	0	0	0.0711872	0.109564
chr21:13072030:C:G	G	0	0	-0.0260671	0.0731551	0.721596	-0.0252933	0.0783105	0.746705	0	0	0.00318286	0.113627
chr21:13072209:C:T	T	0	0	-0.0260671	0.0731551	0.721596	-0.0252933	0.0783105	0.746705	0	0	0.00318286	0.113627
chr21:13072294:C:G	G	0	0	0.099635	0.108292	0.357542	0.138725	0.116076	0.232037	0	0	0.160792	0.168193
chr21:13072343:C:A	A	0	0	0.135966	0.319982	0.670897	0.325469	0.343739	0.343716	0	0	0.779488	0.496884
chr21:13072409:C:T	T	0	0	-0.0914664	0.0661358	0.166662	-0.106136	0.0708322	0.134026	0	0	-0.060341	0.102729
chr21:13072491:C:T	T	0	0	0.099635	0.108292	0.357542	0.138725	0.116076	0.232037	0	0	0.160792	0.168193
chr21:13072511:C:T	T	0	0	-0.000139659	0.0583186	0.998089	0.0135458	0.0624629	0.828316	0	0	0.0562931	0.0905779
chr21:13072711:C:A	A	0	0	-0.0260671	0.0731551	0.721596	-0.0252933	0.0783105	0.746705	0	0	0.00318286	0.113627
chr21:13072800:T:G	G	0	0	0.0265648	0.0154736	0.086019	0.016985	0.0166281	0.307036	0	0	-0.0394051	0.0240309
chr21:13072829:T:A	A	0	0	-0.0260671	0.0731551	0.721596	-0.0252933	0.0783105	0.746705	0	0	0.00318286	0.113627
chr21:13072871:A:C	C	0	0	0.018037	0.0705427	0.798191	0.0353434	0.0755596	0.639959	0	0	0.0711872	0.109564
chr21:13072880:T:C	C	0	0	-0.0142287	0.0391939	0.71658	-0.0187321	0.0419615	0.6553	0	0	-0.018524	0.0608764
chr21:13072993:A:G	G	0	0	0.135966	0.319982	0.670897	0.325469	0.343739	0.343716	0	0	0.779488	0.496884
chr21:13073003:G:A	A	0	0	0.099635	0.108292	0.357542	0.138725	0.116076	0.232037	0	0	0.160792	0.168193
chr21:13073021:C:A	A	0	0	0.018037	0.0705427	0.798191	0.0353434	0.0755596	0.639959	0	0	0.0711872	0.109564
chr21:13073115:A:G	G	0	0	0.018037	0.0705427	0.798191	0.0353434	0.0755596	0.639959	0	0	0.0711872	0.109564
chr21:13073561:C:T	T	0	0	0.099635	0.108292	0.357542	0.138725	0.116076	0.232037	0	0	0.160792	0.168193
chr21:13073810:C:T	T	0	0	-0.0260671	0.0731551	0.721596	-0.0252933	0.0783105	0.746705	0	0	0.00318286	0.113627
chr21:13073901:C:A	A	0	0	0.00424377	0.0102706	0.679463	-0.00351125	0.0110573	0.750826	0	0	-0.031899	0.0159463
chr21:13073993:A:G	G	0	0	0.00474262	0.0702875	0.946204	0.0131095	0.0752514	0.861701	0	0	0.0344159	0.109171
chr21:13074019:C:T	T	0	0	-0.0260671	0.0731551	0.721596	-0.0252933	0.0783105	0.746705	0	0	0.00318286	0.113627
chr21:13074079:T:A	A	0	0	0.099635	0.108292	0.357542	0.138725	0.116076	0.232037	0	0	0.160792	0.168193
chr21:13074196:C:A	A	0	0	-0.0130799	0.0396931	0.741758	-0.0170277	0.0424945	0.688638	0	0	-0.0162387	0.0616518
chr21:13074229:C:A	A	0	0	-0.0260671	0.0731551	0.721596	-0.0252933	0.0783105	0.746705	0	0	0.00318286	0.113627
chr21:13074264:T:C	C	0	0	-0.0260671	0.0731551	0.721596	-0.0252933	0.0783105	0.746705	0	0	0.00318286	0.113627
chr21:13074352:A:G	G	0	0	-0.0260671	0.0731551	0.721596	-0.0252933	0.0783105	0.746705	0	0	0.00318286	0.113627
chr21:13074412:G:T	T	0	0	0.099635	0.108292	0.357542	0.138725	0.116076	0.232037	0	0	0.160792	0.168193
chr21:13074650:T:C	C	0	0	0.099635	0.108292	0.357542	0.138725	0.116076	0.232037	0	0	0.160792	0.168193
chr21:13074913:T:C	C	0	0	-0.00526527	0.067167	0.937517	0.0043415	0.071915	0.951861	0	0	0.0395159	0.104323
chr21:13075137:C:T	T	0	0	-0.0260671	0.0731551	0.721596	-0.0252933	0.0783105	0.746705	0	0	0.00318286	0.113627
chr21:13075286:A:G	G	0	0	0.099635	0.108292	0.357542	0.138725	0.116076	0.232037	0	0	0.160792	0.168193
chr21:13075512:T:C	C	0	0	-0.0291549	0.0665155	0.661156	-0.0287392	0.0712029	0.686489	0	0	0.00170976	0.103314
chr21:13075571:A:G	G	0	0	-0.00678992	0.0581701	0.907078	-0.027989	0.0623525	0.653515	0	0	-0.0871991	0.0903424
chr21:13075591:A:C	C	0	0	-0.007892	0.063867	0.901656	-0.014378	0.0683748	0.833448	0	0	-0.026679	0.0991987
chr21:13075731:C:T	T	0	0	0.099635	0.108292	0.357542	0.138725	0.116076	0.232037	0	0	0.160792	0.168193
chr21:13075892:A:C	C	0	0	-0.00515666	0.0519766	0.920971	-0.00544733	0.0556394	0.922008	0	0	-0.00119564	0.080731
chr21:13075893:G:A	A	0	0	0.0290238	0.0592883	0.624462	0.0389066	0.0634842	0.539972	0	0	0.0406514	0.092087
chr21:13076009:C:T	T	0	0	-0.037207	0.0730868	0.610696	-0.0441052	0.0782444	0.572968	0	0	-0.0283748	0.113521
chr21:13076094:C:A	A	0	0	0.099635	0.108292	0.357542	0.138725	0.116076	0.232037	0	0	0.160792	0.168193
chr21:13076095:A:G	G	0	0	0.00754784	0.0702345	0.914419	0.0176204	0.0751994	0.81474	0	0	0.041432	0.109088
chr21:13076263:G:A	A	0	0	0.099635	0.108292	0.357542	0.138725	0.116076	0.232037	0	0	0.160792	0.168193
chr21:13076581:A:G	G	0	0	0.00754784	0.0702345	0.914419	0.0176204	0.0751994	0.81474	0	0	0.041432	0.109088
chr21:13076906:T:C	C	0	0	0.00754784	0.0702345	0.914419	0.0176204	0.0751994	0.81474	0	0	0.041432	0.109088
chr21:13076915:A:G	G	0	0	0.00754784	0.0702345	0.914419	0.0176204	0.0751994	0.81474	0	0	0.041432	0.109088
chr21:13076916:C:T	T	0	0	-0.0133872	0.0188975	0.47869	-0.0215132	0.0202669	0.288465	0	0	-0.033425	0.0293488
chr21:13077152:T:C	C	0	0	0.00754784	0.0702345	0.914419	0.0176204	0.0751994	0.81474	0	0	0.041432	0.109088
chr21:13077265:G:C	C	0	0	0.099635	0.108292	0.357542	0.138725	0.116076	0.232037	0	0	0.160792	0.168193
chr21:13077609:G:A	A	0	0	0.099635	0.108292	0.357542	0.138725	0.116076	0.232037	0	0	0.160792	0.168193
chr21:13077723:G:A	A	0	0	0.0493788	0.0594265	0.406018	0.0707585	0.0636974	0.266631	0	0	0.0879419	0.0922971
chr21:13077787:A:G	G	0	0	0.0503752	0.242008	0.835108	-0.056793	0.259573	0.826811	0	0	-0.440819	0.375841
chr21:13077854:C:G	G	0	0	0.0624695	0.107261	0.560293	0.11465	0.115093	0.319179	0	0	0.214634	0.166574
chr21:13077915:A:G	G	0	0	0.0624695	0.107261	0.560293	0.11465	0.115093	0.319179	0	0	0.214634	0.166574
chr21:13078162:G:A	A	0	0	0.00754784	0.0702345	0.914419	0.0176204	0.0751994	0.81474	0	0	0.041432	0.109088
chr21:13078221:T:G	G	0	0	0.099635	0.108292	0.357542	0.138725	0.116076	0.232037	0	0	0.160792	0.168193
chr21:13078270:G:A	A	0	0	-0.0414773	0.106037	0.69568	-0.114817	0.114055	0.314089	0	0	-0.301669	0.164644
chr21:13078344:C:T	T	0	0	-0.037207	0.0730868	0.610696	-0.0441052	0.0782444	0.572968	0	0	-0.0283748	0.113521
chr21:13079168:C:T	T	0	0	-0.0017989	0.0204108	0.92977	-0.0324434	0.0223394	0.146421	0	0	-0.126051	0.0316522
chr21:13079239:G:A	A	0	0	0.0624695	0.107261	0.560293	0.11465	0.115093	0.319179	0	0	0.214634	0.166574
chr21:13079281:T:A	A	0	0	0.0104903	0.02637	0.690769	-0.00296695	0.0283022	0.91651	0	0	-0.0553542	0.0409512
chr21:13079319:C:T	T	0	0	0.0624695	0.107261	0.560293	0.11465	0.115093	0.319179	0	0	0.214634	0.166574
chr21:13079320:T:A	A	0	0	0.0624695	0.107261	0.560293	0.11465	0.115093	0.319179	0	0	0.214634	0.166574
chr21:13079799:C:T	T	0	0	0.099635	0.108292	0.357542	0.138725	0.116076	0.232037	0	0	0.160792	0.168193
chr21:13079854:A:G	G	0	0	0.00754784	0.0702345	0.914419	0.0176204	0.0751994	0.81474	0	0	0.041432	0.109088
chr21:13079866:T:C	C	0	0	0.099635	0.108292	0.357542	0.138725	0.116076	0.232037	0	0	0.160792	0.168193
chr21:13079963:G:A	A	0	0	0.00754784	0.0702345	0.914419	0.0176204	0.0751994	0.81474	0	0	0.041432	0.109088
chr21:13080029:C:T	T	0	0	0.099635	0.108292	0.357542	0.138725	0.116076	0.232037	0	0	0.160792	0.168193
chr21:13080280:T:C	C	0	0	0.00754784	0.0702345	0.914419	0.0176204	0.0751994	0.81474	0	0	0.041432	0.109088
chr21:13080394:G:T	T	0	0	-0.037207	0.0730868	0.610696	-0.0441052	0.0782444	0.572968	0	0	-0.0283748	0.113521
chr21:13080408:A:G	G	0	0	0.00754784	0.0702345	0.914419	0.0176204	0.0751994	0.81474	0	0	0.041432	0.109088
chr21:13080468:G:A	A	0	0	-0.037207	0.0730868	0.610696	-0.0441052	0.0782444	0.572968	0	0	-0.0283748	0.113521
chr21:13080677:T:C	C	0	0	-0.037207	0.0730868	0.610696	-0.0441052	0.0782444	0.572968	0	0	-0.0283748	0.113521
chr21:13080870:G:A	A	0	0	0.099635	0.108292	0.357542	0.138725	0.116076	0.232037	0	0	0.160792	0.168193
chr21:13080911:A:T	T	0	0	0.0215027	0.0666266	0.746896	0.0660244	0.0716417	0.356741	0	0	0.183133	0.103454
chr21:13081180:C:T	T	0	0	0.00754784	0.0702345	0.914419	0.0176204	0.0751994	0.81474	0	0	0.041432	0.109088
chr21:13081411:C:A	A	0	0	0.00754784	0.0702345	0.914419	0.0176204	0.0751994	0.81474	0	0	0.041432	0.109088
chr21:13081735:C:A	A	0	0	-0.037207	0.0730868	0.610696	-0.0441052	0.0782444	0.572968	0	0	-0.0283748	0.113521
chr21:13081744:T:G	G	0	0	0.0624695	0.107261	0.560293	0.11465	0.115093	0.319179	0	0	0.214634	0.166574
chr21:13081763:C:G	G	0	0	-0.037207	0.0730868	0.610696	-0.0441052	0.0782444	0.572968	0	0	-0.0283748	0.113521
chr21:13081897:A:C	C	0	0	-0.0227819	0.0242783	0.348057	0.00660056	0.0263697	0.802349	0	0	0.12086	0.0376723
chr21:13082002:G:C	C	0	0	-0.00518762	0.0111376	0.641376	-0.0192299	0.0121118	0.112353	0	0	-0.0577606	0.01728
chr21:13082004:G:A	A	0	0	-0.00488072	0.0111122	0.660501	-0.0182902	0.0120684	0.129635	0	0	-0.0551576	0.0172422
chr21:13082175:T:C	C	0	0	0.0624695	0.107261	0.560293	0.11465	0.115093	0.319179	0	0	0.214634	0.166574
chr21:13082298:C:T	T	0	0	0.0624695	0.107261	0.560293	0.11465	0.115093	0.319179	0	0	0.214634	0.166574
chr21:13082398:C:A	A	0	0	-0.000827392	0.0140899	0.953173	-0.00827011	0.0151251	0.58453	0	0	-0.0306144	0.0218803
chr21:13082442:C:G	G	0	0	0.0314145	0.0649433	0.628583	0.0504307	0.0695799	0.468582	0	0	0.07822	0.100866
chr21:13082500:C:A	A	0	0	-0.0483994	0.0615543	0.431699	-0.0373859	0.0659135	0.570581	0	0	0.0453024	0.095608
chr21:13082540:A:T	T	0	0	0.0624695	0.107261	0.560293	0.11465	0.115093	0.319179	0	0	0.214634	0.166574
chr21:13082642:G:A	A	0	0	-0.0171977	0.0166194	0.300764	-0.0122515	0.0178065	0.491432	0	0	0.0203455	0.0258134
chr21:13082741:G:C	C	0	0	-0.00340119	0.019505	0.861571	-0.00738282	0.0208883	0.723756	0	0	-0.0163778	0.0302947
chr21:13083118:A:T	T	0	0	-0.037207	0.0730868	0.610696	-0.0441052	0.0782444	0.572968	0	0	-0.0283748	0.113521
chr21:13083258:G:A	A	0	0	0.095463	0.0556294	0.0861523	0.126018	0.0597313	0.0348792	0	0	0.125685	0.086399
chr21:13083277:G:A	A	0	0	0.252627	0.121294	0.0372726	0.351472	0.13071	0.00716795	0	0	0.406582	0.188349
chr21:13083284:C:T	T	0	0	0.0246207	0.0809326	0.760966	0.0632686	0.0868345	0.466239	0	0	0.158972	0.125686
chr21:13083302:A:G	G	0	0	0.00754784	0.0702345	0.914419	0.0176204	0.0751994	0.81474	0	0	0.041432	0.109088
chr21:13083333:A:G	G	0	0	0.099635	0.108292	0.357542	0.138725	0.116076	0.232037	0	0	0.160792	0.168193
chr21:13083385:T:C	C	0	0	0.17557	0.165346	0.288311	0.113763	0.177248	0.520983	0	0	-0.254233	0.256807
chr21:13083421:T:A	A	0	0	-0.037207	0.0730868	0.610696	-0.0441052	0.0782444	0.572968	0	0	-0.0283748	0.113521
chr21:13083661:G:A	A	0	0	0.0451492	0.0620643	0.466945	0.0684629	0.0665325	0.303472	0	0	0.0958972	0.0963924
chr21:13083839:T:C	C	0	0	0.00528495	0.0546149	0.922911	0.0387651	0.0586843	0.508889	0	0	0.137715	0.0848065
chr21:13084127:T:C	C	0	0	-0.00964978	0.0674208	0.886189	-0.00691903	0.0721731	0.923626	0	0	0.0112325	0.104719
chr21:13084214:G:A	A	0	0	0.099635	0.108292	0.357542	0.138725	0.116076	0.232037	0	0	0.160792	0.168193
chr21:13084315:G:C	C	0	0	0.00754784	0.0702345	0.914419	0.0176204	0.0751994	0.81474	0	0	0.041432	0.109088
chr21:13084415:T:C	C	0	0	-0.037207	0.0730868	0.610696	-0.0441052	0.0782444	0.572968	0	0	-0.0283748	0.113521
chr21:13084758:C:T	T	0	0	-0.037207	0.0730868	0.610696	-0.0441052	0.0782444	0.572968	0	0	-0.0283748	0.113521
chr21:13084789:C:T	T	0	0	-0.037207	0.0730868	0.610696	-0.0441052	0.0782444	0.572968	0	0	-0.0283748	0.113521
chr21:13084796:A:T	T	0	0	-0.037207	0.0730868	0.610696	-0.0441052	0.0782444	0.572968	0	0	-0.0283748	0.113521
chr21:13085049:C:G	G	0	0	0.099635	0.108292	0.357542	0.138725	0.116076	0.232037	0	0	0.160792	0.168193
chr21:13085472:C:T	T	0	0	0.099635	0.108292	0.357542	0.138725	0.116076	0.232037	0	0	0.160792	0.168193
chr21:13085497:G:A	A	0	0	-0.0228929	0.0611536	0.708143	-0.014787	0.0654747	0.821323	0	0	0.0333422	0.0949843
chr21:13085733:A:G	G	0	0	0.0905668	0.0582857	0.120222	0.119794	0.0625517	0.0554766	0	0	0.120223	0.0905253
chr21:13086116:T:C	C	0	0	-0.00725696	0.0687448	0.915928	0.00807647	0.073626	0.912651	0	0	0.0630716	0.106772
chr21:13086124:G:A	A	0	0	-0.0745993	0.0694241	0.282579	-0.0477892	0.0744284	0.52082	0	0	0.110279	0.107826
chr21:13086139:G:A	A	0	0	0.0156512	0.0401633	0.696766	-0.0154945	0.0432531	0.720171	0	0	-0.128113	0.0623564
chr21:13086352:A:G	G	0	0	0.106343	0.0744936	0.153423	0.142533	0.0799333	0.074563	0	0	0.14886	0.115697
chr21:13086412:C:A	A	0	0	0.0721856	0.103467	0.485385	0.104378	0.110866	0.346461	0	0	0.132419	0.1607
chr21:13086416:T:A	A	0	0	-0.037207	0.0730868	0.610696	-0.0441052	0.0782444	0.572968	0	0	-0.0283748	0.113521
chr21:13086558:G:T	T	0	0	-0.0207185	0.286544	0.942359	-0.0129049	0.306739	0.966442	0	0	0.0321401	0.445065
chr21:13086579:T:G	G	0	0	0.099635	0.108292	0.357542	0.138725	0.116076	0.232037	0	0	0.160792	0.168193
chr21:13086931:C:T	T	0	0	0.099635	0.108292	0.357542	0.138725	0.116076	0.232037	0	0	0.160792	0.168193
chr21:13086979:T:G	G	0	0	0.0135198	0.0687782	0.844163	0.0319355	0.0736781	0.66469	0	0	0.07575	0.106822
chr21:13087242:T:C	C	0	0	0.0624695	0.107261	0.560293	0.11465	0.115093	0.319179	0	0	0.214634	0.166574
chr21:13087503:G:A	A	0	0	0.0624695	0.107261	0.560293	0.11465	0.115093	0.319179	0	0	0.214634	0.166574
chr21:13087778:C:T	T	0	0	0.099635	0.108292	0.357542	0.138725	0.116076	0.232037	0	0	0.160792	0.168193
chr21:13087797:T:C	C	0	0	0.099635	0.108292	0.357542	0.138725	0.116076	0.232037	0	0	0.160792	0.168193
chr21:13087886:G:A	A	0	0	0.0259295	0.0205239	0.206452	0.00913589	0.022118	0.679568	0	0	-0.0690778	0.0318656
chr21:13088619:A:G	G	0	0	-0.037207	0.0730868	0.610696	-0.0441052	0.0782444	0.572968	0	0	-0.0283748	0.113521
chr21:13088828:T:A	A	0	0	0.0624695	0.107261	0.560293	0.11465	0.115093	0.319179	0	0	0.214634	0.166574
chr21:13089397:G:A	A	0	0	0.00754784	0.0702345	0.914419	0.0176204	0.0751994	0.81474	0	0	0.041432	0.109088
chr21:13089480:C:G	G	0	0	0.099635	0.108292	0.357542	0.138725	0.116076	0.232037	0	0	0.160792	0.168193
chr21:13089526:C:T	T	0	0	0.099635	0.108292	0.357542	0.138725	0.116076	0.232037	0	0	0.160792	0.168193
chr21:13089728:G:A	A	0	0	0.099635	0.108292	0.357542	0.138725	0.116076	0.232037	0	0	0.160792	0.168193
chr21:13090108:T:G	G	0	0	-0.037207	0.0730868	0.610696	-0.0441052	0.0782444	0.572968	0	0	-0.0283748	0.113521
chr21:13090569:C:T	T	0	0	-0.0423379	0.047829	0.376053	-0.0751725	0.0514421	0.143932	0	0	-0.13506	0.0742671
chr21:13091034:G:A	A	0	0	-0.037207	0.0730868	0.610696	-0.0441052	0.0782444	0.572968	0	0	-0.0283748	0.113521
chr21:13091310:T:C	C	0	0	0.135966	0.319982	0.670897	0.325469	0.343739	0.343716	0	0	0.779488	0.496884
chr21:13091928:G:A	A	0	0	0.099635	0.108292	0.357542	0.138725	0.116076	0.232037	0	0	0.160792	0.168193
chr21:13092841:G:A	A	0	0	0.099635	0.108292	0.357542	0.138725	0.116076	0.232037	0	0	0.160792	0.168193
chr21:13092844:A:G	G	0	0	0.099635	0.108292	0.357542	0.138725	0.116076	0.232037	0	0	0.160792	0.168193
chr21:13093221:G:C	C	0	0	0.266518	0.195762	0.173375	0.1969	0.209826	0.348042	0	0	-0.286363	0.304062
chr21:13093249:C:A	A	0	0	0.0141099	0.0672656	0.833852	0.0112152	0.0720071	0.876229	0	0	-0.0119068	0.104478
chr21:13093336:A:C	C	0	0	0.11877	0.0588332	0.0435124	0.121211	0.0629819	0.0542866	0	0	0.0100417	0.0913992
chr21:13093548:G:A	A	0	0	0.15345	0.0754843	0.0420653	0.180771	0.0809122	0.0254727	0	0	0.112379	0.117257
chr21:13093593:T:C	C	0	0	0.0261273	0.0172751	0.130426	0.0249216	0.0184936	0.177794	0	0	-0.00495928	0.0268349
chr21:13093628:G:A	A	0	0	0.0453479	0.0579705	0.434063	-4.34566e-05	0.0624377	0.999445	0	0	-0.18671	0.0900047
chr21:13093797:A:T	T	0	0	-0.114914	0.0621042	0.0642643	-0.0671068	0.0668775	0.315654	0	0	0.196647	0.0964376
chr21:13093863:C:T	T	0	0	0.0624695	0.107261	0.560293	0.11465	0.115093	0.319179	0	0	0.214634	0.166574
chr21:13093932:C:T	T	0	0	-0.0495949	0.0520083	0.340288	-0.0652708	0.0557245	0.241474	0	0	-0.0644801	0.0807787
chr21:13094143:G:A	A	0	0	0.099635	0.108292	0.357542	0.138725	0.116076	0.232037	0	0	0.160792	0.168193
chr21:13095113:T:C	C	0	0	0.00754784	0.0702345	0.914419	0.0176204	0.0751994	0.81474	0	0	0.041432	0.109088
chr21:13095722:G:C	C	0	0	0.133248	0.102922	0.195441	0.177825	0.110384	0.107187	0	0	0.183359	0.159853
chr21:13095927:T:C	C	0	0	0.00497485	0.0665044	0.94037	0.0151564	0.0712077	0.831446	0	0	0.04188	0.103294
chr21:13096140:A:G	G	0	0	0.148003	0.103868	0.154182	0.169713	0.111238	0.127091	0	0	0.0892997	0.161341
chr21:13096245:G:A	A	0	0	0.099635	0.108292	0.357542	0.138725	0.116076	0.232037	0	0	0.160792	0.168193
chr21:13096374:A:G	G	0	0	-0.260863	0.0822166	0.00150937	-0.247119	0.0880407	0.00500256	0	0	0.0565345	0.127762
chr21:13096462:C:T	T	0	0	0.00514927	0.0158092	0.744641	-0.0178324	0.0172795	0.302075	0	0	-0.0945312	0.0245188
chr21:13097191:T:C	C	0	0	0.0864103	0.0615654	0.160452	0.118322	0.0660827	0.0733711	0	0	0.131264	0.0956159
chr21:13097200:G:T	T	0	0	-0.0402348	0.0730705	0.581887	-0.04899	0.0782312	0.53117	0	0	-0.0360129	0.113495
chr21:13097263:T:C	C	0	0	0.00754784	0.0702345	0.914419	0.0176204	0.0751994	0.81474	0	0	0.041432	0.109088
chr21:13097338:A:C	C	0	0	-0.0386252	0.0399187	0.333246	-0.0631544	0.0428941	0.140931	0	0	-0.100897	0.061989
chr21:13097608:T:G	G	0	0	0.160635	0.113572	0.157248	0.212389	0.121831	0.0812794	0	0	0.212881	0.176394
chr21:13097781:C:T	T	0	0	0.099635	0.108292	0.357542	0.138725	0.116076	0.232037	0	0	0.160792	0.168193
chr21:13097846:A:C	C	0	0	0.099635	0.108292	0.357542	0.138725	0.116076	0.232037	0	0	0.160792	0.168193
chr21:13098319:A:G	G	0	0	0.099635	0.108292	0.357542	0.138725	0.116076	0.232037	0	0	0.160792	0.168193
chr21:13098706:G:T	T	0	0	0.0135198	0.0687782	0.844163	0.0319355	0.0736781	0.66469	0	0	0.07575	0.106822
chr21:13098833:T:C	C	0	0	-0.037207	0.0730868	0.610696	-0.0441052	0.0782444	0.572968	0	0	-0.0283748	0.113521
chr21:13099253:G:A	A	0	0	-0.0317153	0.0424632	0.455131	-0.0510612	0.0455506	0.262297	0	0	-0.0795764	0.0659468
chr21:13099306:T:C	C	0	0	-0.037207	0.0730868	0.610696	-0.0441052	0.0782444	0.572968	0	0	-0.0283748	0.113521
chr21:13099330:G:A	A	0	0	-0.037207	0.0730868	0.610696	-0.0441052	0.0782444	0.572968	0	0	-0.0283748	0.113521
chr21:13099938:T:C	C	0	0	0.00754784	0.0702345	0.914419	0.0176204	0.0751994	0.81474	0	0	0.041432	0.109088
chr21:13100011:C:T	T	0	0	0.00997926	0.0133285	0.454028	0.00782894	0.0142715	0.583301	0	0	-0.00884499	0.0207023
chr21:13100014:T:C	C	0	0	0.00997926	0.0133285	0.454028	0.00782894	0.0142715	0.583301	0	0	-0.00884499	0.0207023
chr21:13100149:C:T	T	0	0	0.0208286	0.011468	0.0693341	0.00707884	0.0124528	0.569726	0	0	-0.0565574	0.0177972
chr21:13100247:A:G	G	0	0	0.099635	0.108292	0.357542	0.138725	0.116076	0.232037	0	0	0.160792	0.168193
chr21:13100538:C:T	T	0	0	0.099635	0.108292	0.357542	0.138725	0.116076	0.232037	0	0	0.160792	0.168193
chr21:13100823:A:C	C	0	0	0.115267	0.128427	0.369437	0.182136	0.137853	0.186422	0	0	0.275055	0.199446
chr21:13101095:G:A	A	0	0	0.099635	0.108292	0.357542	0.138725	0.116076	0.232037	0	0	0.160792	0.168193
chr21:13101369:T:G	G	0	0	-0.0216296	0.0333379	0.516468	-0.0315806	0.0357193	0.376624	0	0	-0.040932	0.0517788
chr21:13101498:G:C	C	0	0	0.00754784	0.0702345	0.914419	0.0176204	0.0751994	0.81474	0	0	0.041432	0.109088
chr21:13103007:C:T	T	0	0	0.00754784	0.0702345	0.914419	0.0176204	0.0751994	0.81474	0	0	0.041432	0.109088
chr21:13103495:A:G	G	0	0	0.00754784	0.0702345	0.914419	0.0176204	0.0751994	0.81474	0	0	0.041432	0.109088
chr21:13103548:A:G	G	0	0	-0.037207	0.0730868	0.610696	-0.0441052	0.0782444	0.572968	0	0	-0.0283748	0.113521
chr21:13103856:T:C	C	0	0	-0.037207	0.0730868	0.610696	-0.0441052	0.0782444	0.572968	0	0	-0.0283748	0.113521
chr21:13103887:G:A	A	0	0	-0.176743	0.113862	0.120601	-0.135608	0.122048	0.266522	0	0	0.169202	0.176858
chr21:13103888:C:T	T	0	0	-0.037207	0.0730868	0.610696	-0.0441052	0.0782444	0.572968	0	0	-0.0283748	0.113521
chr21:13103904:C:T	T	0	0	0.099635	0.108292	0.357542	0.138725	0.116076	0.232037	0	0	0.160792	0.168193
chr21:13103973:C:G	G	0	0	-0.037207	0.0730868	0.610696	-0.0441052	0.0782444	0.572968	0	0	-0.0283748	0.113521
chr21:13104170:G:C	C	0	0	0.164894	0.171261	0.335636	0.0825023	0.183757	0.65345	0	0	-0.338905	0.265974
chr21:13104655:T:C	C	0	0	0.00952783	0.0236238	0.686717	-0.013603	0.0255315	0.594177	0	0	-0.0951449	0.0366685
chr21:13104798:C:T	T	0	0	0.0700813	0.0870225	0.420633	0.0769745	0.0931612	0.408662	0	0	0.0283542	0.135169
chr21:13104841:G:A	A	0	0	-0.00300886	0.0674936	0.964442	-0.0218745	0.0723066	0.762252	0	0	-0.0776009	0.104826
chr21:13104893:A:G	G	0	0	-0.0577247	0.0508281	0.256089	-0.0527481	0.0544156	0.332367	0	0	0.0204704	0.0789516
chr21:13104911:C:A	A	0	0	-0.184475	0.0753469	0.0143515	-0.185906	0.0806599	0.021177	0	0	-0.00588651	0.117065
chr21:13104912:G:A	A	0	0	-0.0618693	0.0452988	0.172	-0.0791704	0.0485627	0.103044	0	0	-0.0711654	0.0703583
chr21:13104980:G:A	A	0	0	-0.00640489	0.0196954	0.745032	-0.013688	0.0211123	0.516763	0	0	-0.0299581	0.0305885
chr21:13105284:T:C	C	0	0	0.099635	0.108292	0.357542	0.138725	0.116076	0.232037	0	0	0.160792	0.168193
chr21:13105287:A:G	G	0	0	0.00930814	0.0143442	0.516395	0.0265094	0.0155758	0.0887622	0	0	0.0707545	0.0222576
chr21:13105371:A:G	G	0	0	0.0135198	0.0687782	0.844163	0.0319355	0.0736781	0.66469	0	0	0.07575	0.106822
chr21:13105470:A:G	G	0	0	0.00754784	0.0702345	0.914419	0.0176204	0.0751994	0.81474	0	0	0.041432	0.109088
chr21:13105625:T:C	C	0	0	-0.114914	0.0621042	0.0642643	-0.0671068	0.0668775	0.315654	0	0	0.196647	0.0964376
chr21:13106273:T:C	C	0	0	0.099635	0.108292	0.357542	0.138725	0.116076	0.232037	0	0	0.160792	0.168193
chr21:13106464:T:G	G	0	0	-0.0581082	0.0634453	0.359731	-0.0781869	0.067985	0.250119	0	0	-0.0825903	0.0985415
chr21:13106541:G:A	A	0	0	0.099635	0.108292	0.357542	0.138725	0.116076	0.232037	0	0	0.160792	0.168193
chr21:13106638:C:A	A	0	0	0.099635	0.108292	0.357542	0.138725	0.116076	0.232037	0	0	0.160792	0.168193
chr21:13106835:A:G	G	0	0	0.099635	0.108292	0.357542	0.138725	0.116076	0.232037	0	0	0.160792	0.168193
chr21:13107676:G:C	C	0	0	0.099635	0.108292	0.357542	0.138725	0.116076	0.232037	0	0	0.160792	0.168193
chr21:13107757:A:T	T	0	0	0.099635	0.108292	0.357542	0.138725	0.116076	0.232037	0	0	0.160792	0.168193
chr21:13107955:A:G	G	0	0	-0.037207	0.0730868	0.610696	-0.0441052	0.0782444	0.572968	0	0	-0.0283748	0.113521
chr21:13108786:A:G	G	0	0	0.0453302	0.0342633	0.185837	0.0475229	0.0366797	0.195107	0	0	0.0090193	0.0532229
chr21:13108905:A:T	T	0	0	0.0242009	0.0156121	0.121109	0.0171155	0.0167471	0.306783	0	0	-0.0291446	0.0242484
chr21:13108908:G:A	A	0	0	-0.0166604	0.0351763	0.635767	-0.021603	0.0376627	0.566244	0	0	-0.0203307	0.0546363
chr21:13109227:C:A	A	0	0	0.0624695	0.107261	0.560293	0.11465	0.115093	0.319179	0	0	0.214634	0.166574
chr21:13109578:C:T	T	0	0	0.099635	0.108292	0.357542	0.138725	0.116076	0.232037	0	0	0.160792	0.168193
chr21:13109663:C:T	T	0	0	0.106844	0.0948318	0.259883	0.0418406	0.101994	0.681641	0	0	-0.267381	0.147255
chr21:13109689:T:G	G	0	0	0.0314538	0.0209847	0.133902	0.0255265	0.0224818	0.256196	0	0	-0.024381	0.0325957
chr21:13109844:T:C	C	0	0	0.0624695	0.107261	0.560293	0.11465	0.115093	0.319179	0	0	0.214634	0.166574
chr21:13109999:T:C	C	0	0	0.00754784	0.0702345	0.914419	0.0176204	0.0751994	0.81474	0	0	0.041432	0.109088
chr21:13110019:T:A	A	0	0	0.00754784	0.0702345	0.914419	0.0176204	0.0751994	0.81474	0	0	0.041432	0.109088
chr21:13110580:T:A	A	0	0	0.099635	0.108292	0.357542	0.138725	0.116076	0.232037	0	0	0.160792	0.168193
chr21:13110825:C:A	A	0	0	0.099635	0.108292	0.357542	0.138725	0.116076	0.232037	0	0	0.160792	0.168193
chr21:13110854:A:G	G	0	0	0.099635	0.108292	0.357542	0.138725	0.116076	0.232037	0	0	0.160792	0.168193
chr21:13111229:C:G	G	0	0	-0.037207	0.0730868	0.610696	-0.0441052	0.0782444	0.572968	0	0	-0.0283748	0.113521
chr21:13111328:A:T	T	0	0	0.00754784	0.0702345	0.914419	0.0176204	0.0751994	0.81474	0	0	0.041432	0.109088
chr21:13111330:T:A	A	0	0	0.00754784	0.0702345	0.914419	0.0176204	0.0751994	0.81474	0	0	0.041432	0.109088
chr21:13111427:A:C	C	0	0	-0.037207	0.0730868	0.610696	-0.0441052	0.0782444	0.572968	0	0	-0.0283748	0.113521
chr21:13111465:A:G	G	0	0	0.0646524	0.0805197	0.42201	0.0876606	0.086265	0.309544	0	0	0.0946407	0.125061
chr21:13111493:C:A	A	0	0	0.00870938	0.053276	0.870143	0.0204332	0.0570581	0.720259	0	0	0.0482242	0.0827464
chr21:13111579:C:T	T	0	0	-0.037207	0.0730868	0.610696	-0.0441052	0.0782444	0.572968	0	0	-0.0283748	0.113521
chr21:13112118:A:T	T	0	0	0.099635	0.108292	0.357542	0.138725	0.116076	0.232037	0	0	0.160792	0.168193
chr21:13112790:T:C	C	0	0	0.00754784	0.0702345	0.914419	0.0176204	0.0751994	0.81474	0	0	0.041432	0.109088
chr21:13112906:C:T	T	0	0	-0.037207	0.0730868	0.610696	-0.0441052	0.0782444	0.572968	0	0	-0.0283748	0.113521
chr21:13113010:G:A	A	0	0	0.0298219	0.0357325	0.40395	0.0119748	0.0383467	0.75483	0	0	-0.0734113	0.0554926
chr21:13113074:C:T	T	0	0	0.0198544	0.035493	0.575896	-0.00822134	0.0382328	0.829741	0	0	-0.115485	0.0551049
chr21:13113638:A:G	G	0	0	0.099635	0.108292	0.357542	0.138725	0.116076	0.232037	0	0	0.160792	0.168193
chr21:13113710:C:A	A	0	0	-0.037207	0.0730868	0.610696	-0.0441052	0.0782444	0.572968	0	0	-0.0283748	0.113521
chr21:13114476:C:T	T	0	0	0.0624695	0.107261	0.560293	0.11465	0.115093	0.319179	0	0	0.214634	0.166574
chr21:13114843:A:G	G	0	0	-0.037207	0.0730868	0.610696	-0.0441052	0.0782444	0.572968	0	0	-0.0283748	0.113521
chr21:13115089:C:A	A	0	0	-0.037207	0.0730868	0.610696	-0.0441052	0.0782444	0.572968	0	0	-0.0283748	0.113521
chr21:13115324:C:T	T	0	0	-0.037207	0.0730868	0.610696	-0.0441052	0.0782444	0.572968	0	0	-0.0283748	0.113521
chr21:13115670:C:A	A	0	0	0.0135505	0.105957	0.898239	0.00682701	0.113428	0.952006	0	0	-0.027656	0.164574
chr21:13116144:C:G	G	0	0	0.0156813	0.0118815	0.186899	0.00552232	0.0128122	0.666453	0	0	-0.0417873	0.0184468
chr21:13116710:C:T	T	0	0	0.100644	0.106715	0.345625	0.147351	0.114456	0.197954	0	0	0.19212	0.165736
chr21:13116904:G:C	C	0	0	0.00900635	0.0328075	0.783684	-0.0256689	0.0355122	0.469791	0	0	-0.142631	0.0509174
chr21:13117023:G:A	A	0	0	0.099635	0.108292	0.357542	0.138725	0.116076	0.232037	0	0	0.160792	0.168193
chr21:13117095:G:T	T	0	0	-0.114914	0.0621042	0.0642643	-0.0671068	0.0668775	0.315654	0	0	0.196647	0.0964376
chr21:13117997:C:A	A	0	0	0.099635	0.108292	0.357542	0.138725	0.116076	0.232037	0	0	0.160792	0.168193
chr21:13118378:C:A	A	0	0	-0.037207	0.0730868	0.610696	-0.0441052	0.0782444	0.572968	0	0	-0.0283748	0.113521
chr21:13118567:T:A	A	0	0	0.099635	0.108292	0.357542	0.138725	0.116076	0.232037	0	0	0.160792	0.168193
chr21:13118647:G:A	A	0	0	0.099635	0.108292	0.357542	0.138725	0.116076	0.232037	0	0	0.160792	0.168193
chr21:13118749:A:G	G	0	0	0.00754784	0.0702345	0.914419	0.0176204	0.0751994	0.81474	0	0	0.041432	0.109088
chr21:13118850:G:A	A	0	0	0.0624695	0.107261	0.560293	0.11465	0.115093	0.319179	0	0	0.214634	0.166574
chr21:13119041:C:T	T	0	0	0.099635	0.108292	0.357542	0.138725	0.116076	0.232037	0	0	0.160792	0.168193
chr21:13119180:A:G	G	0	0	0.0152562	0.0128123	0.233753	0.00826852	0.0137563	0.547792	0	0	-0.0287427	0.0198975
chr21:13119257:G:T	T	0	0	0.0183943	0.0100339	0.0667705	0.00541168	0.0109207	0.620218	0	0	-0.0534019	0.0155692
chr21:13119992:T:A	A	0	0	0.0238916	0.0358835	0.505532	0.0122506	0.038453	0.75004	0	0	-0.0478833	0.0557321
chr21:13120160:G:T	T	0	0	-0.00480618	0.0593601	0.935469	-0.0639732	0.0641755	0.318839	0	0	-0.243374	0.0921348
chr21:13120231:A:T	T	0	0	0.00877062	0.0157994	0.57881	0.000744219	0.0169567	0.964993	0	0	-0.0330153	0.0245358
chr21:13120293:G:C	C	0	0	0.0243134	0.0142091	0.0870599	0.0383173	0.0153587	0.0126019	0	0	0.0576026	0.0220579
chr21:13120323:G:A	A	0	0	-0.037207	0.0730868	0.610696	-0.0441052	0.0782444	0.572968	0	0	-0.0283748	0.113521
chr21:13120399:A:C	C	0	0	-0.00494977	0.0183851	0.787755	-0.0178744	0.0197784	0.366137	0	0	-0.0531632	0.0285462
chr21:13120490:G:A	A	0	0	-0.037207	0.0730868	0.610696	-0.0441052	0.0782444	0.572968	0	0	-0.0283748	0.113521
chr21:13120998:C:A	A	0	0	0.625697	0.286349	0.0288826	0.536196	0.306838	0.0805531	0	0	-0.368149	0.444838
chr21:13121723:A:C	C	0	0	0.099635	0.108292	0.357542	0.138725	0.116076	0.232037	0	0	0.160792	0.168193
chr21:13121849:T:A	A	0	0	0.0141099	0.0672656	0.833852	0.0112152	0.0720071	0.876229	0	0	-0.0119068	0.104478
chr21:13122368:T:C	C	0	0	0.0217024	0.0140245	0.121752	0.0201253	0.0150149	0.180131	0	0	-0.00648716	0.0217854
chr21:13122943:C:A	A	0	0	0.0358528	0.19312	0.852719	-0.0178163	0.20689	0.931375	0	0	-0.220759	0.299942
chr21:13123459:C:A	A	0	0	-0.00442683	0.0241135	0.854341	-0.0155376	0.0258679	0.548071	0	0	-0.0457024	0.037448
chr21:13123508:G:C	C	0	0	-0.129207	0.101673	0.203796	-0.214088	0.1096	0.0507774	0	0	-0.349143	0.157856
chr21:13123565:T:G	G	0	0	-0.0664381	0.0346371	0.0550958	-0.0932587	0.0373019	0.0124158	0	0	-0.110322	0.0537862
chr21:13123574:C:T	T	0	0	-0.0461386	0.0550692	0.402126	-0.0662562	0.0590293	0.26168	0	0	-0.0827505	0.0855294
chr21:13123576:A:C	C	0	0	-0.0960203	0.0574864	0.0948574	-0.141308	0.0619218	0.0224869	0	0	-0.186284	0.0892624
chr21:13123588:G:A	A	0	0	0.099635	0.108292	0.357542	0.138725	0.116076	0.232037	0	0	0.160792	0.168193
chr21:13123905:C:A	A	0	0	0.099635	0.108292	0.357542	0.138725	0.116076	0.232037	0	0	0.160792	0.168193
chr21:13124140:A:G	G	0	0	0.099635	0.108292	0.357542	0.138725	0.116076	0.232037	0	0	0.160792	0.168193
chr21:13124189:G:C	C	0	0	-0.375602	0.15564	0.0158099	-0.417644	0.166736	0.0122514	0	0	-0.172935	0.241801
chr21:13124231:G:A	A	0	0	-0.037207	0.0730868	0.610696	-0.0441052	0.0782444	0.572968	0	0	-0.0283748	0.113521
chr21:13124306:T:C	C	0	0	0.00754784	0.0702345	0.914419	0.0176204	0.0751994	0.81474	0	0	0.041432	0.109088
chr21:13124392:T:A	A	0	0	0.00754784	0.0702345	0.914419	0.0176204	0.0751994	0.81474	0	0	0.041432	0.109088
chr21:13124401:C:T	T	0	0	0.099635	0.108292	0.357542	0.138725	0.116076	0.232037	0	0	0.160792	0.168193
chr21:13124599:T:A	A	0	0	0.251506	0.101792	0.0134817	0.245457	0.108973	0.0242938	0	0	-0.0248818	0.158153
chr21:13124612:G:A	A	0	0	-0.0155433	0.0710656	0.82687	-0.0251645	0.0760876	0.740848	0	0	-0.0395751	0.110379
chr21:13124691:T:A	A	0	0	0.169638	0.452445	0.707708	-0.15221	0.48679	0.754523	0	0	-1.32387	0.702501
chr21:13124692:T:C	C	0	0	0.163563	0.165503	0.323016	-0.0151624	0.179235	0.932583	0	0	-0.735158	0.256863
chr21:13124701:C:A	A	0	0	0.169638	0.452445	0.707708	-0.15221	0.48679	0.754523	0	0	-1.32387	0.702501
chr21:13124702:C:A	A	0	0	0.169638	0.452445	0.707708	-0.15221	0.48679	0.754523	0	0	-1.32387	0.702501
chr21:13124898:A:G	G	0	0	-0.0450473	0.0670352	0.501587	0.00528311	0.0721654	0.94164	0	0	0.207026	0.104081
chr21:13124932:C:T	T	0	0	-0.0309179	0.06615	0.64022	-0.0667265	0.0710202	0.347452	0	0	-0.147293	0.102725
chr21:13125142:G:A	A	0	0	-0.037207	0.0730868	0.610696	-0.0441052	0.0782444	0.572968	0	0	-0.0283748	0.113521
chr21:13125542:A:T	T	0	0	0.0146265	0.0223165	0.512203	0.000118989	0.0239906	0.996043	0	0	-0.0596743	0.0346528
chr21:13125826:C:T	T	0	0	-0.0468536	0.0172901	0.00673134	-0.0283259	0.0187221	0.130288	0	0	0.0762107	0.0268435
chr21:13125966:C:A	A	0	0	0.076346	0.0641412	0.233936	0.0334213	0.0689707	0.62798	0	0	-0.176564	0.099601
chr21:13126324:G:A	A	0	0	-0.037207	0.0730868	0.610696	-0.0441052	0.0782444	0.572968	0	0	-0.0283748	0.113521
chr21:13126900:T:A	A	0	0	-0.0770868	0.119038	0.517256	-0.153086	0.127949	0.231515	0	0	-0.312611	0.184843
chr21:13127424:A:T	T	0	0	-0.111427	0.121131	0.357631	-0.0746632	0.129788	0.565108	0	0	0.151222	0.188139
chr21:13127430:T:G	G	0	0	-0.0784091	0.101384	0.439293	-0.0640913	0.108551	0.554904	0	0	0.0588939	0.157474
chr21:13127590:C:A	A	0	0	-5.78229e-05	0.0694812	0.999336	-0.0150607	0.0744124	0.839607	0	0	-0.0617121	0.107916
chr21:13127907:A:G	G	0	0	0.0113897	0.0695866	0.869986	0.00253161	0.0745025	0.972893	0	0	-0.0364363	0.108082
chr21:13127971:G:C	C	0	0	0.160635	0.113572	0.157248	0.212389	0.121831	0.0812794	0	0	0.212881	0.176394
chr21:13128446:A:T	T	0	0	-0.037207	0.0730868	0.610696	-0.0441052	0.0782444	0.572968	0	0	-0.0283748	0.113521
chr21:13128480:T:C	C	0	0	0.0861148	0.0491156	0.0795491	0.0553383	0.0527852	0.294469	0	0	-0.126594	0.0762779
chr21:13128620:C:T	T	0	0	0.532395	0.213374	0.0125912	0.532739	0.228419	0.0196857	0	0	0.00141532	0.331519
chr21:13129139:C:A	A	0	0	0.099635	0.108292	0.357542	0.138725	0.116076	0.232037	0	0	0.160792	0.168193
chr21:13129201:T:C	C	0	0	0.135364	0.098467	0.16922	0.167274	0.105519	0.112907	0	0	0.131258	0.152944
chr21:13129791:G:A	A	0	0	-0.037207	0.0730868	0.610696	-0.0441052	0.0782444	0.572968	0	0	-0.0283748	0.113521
chr21:13130177:G:A	A	0	0	-0.037207	0.0730868	0.610696	-0.0441052	0.0782444	0.572968	0	0	-0.0283748	0.113521
chr21:13130478:A:T	T	0	0	-0.239663	0.165483	0.147543	-0.17299	0.177436	0.329587	0	0	0.274247	0.257028
chr21:13130550:C:A	A	0	0	0.0106838	0.0134167	0.425854	0.00995155	0.0143627	0.488387	0	0	-0.003012	0.0208397
chr21:13130560:T:G	G	0	0	0.011472	0.0133487	0.390115	0.00947382	0.0142927	0.507429	0	0	-0.00821917	0.0207338
chr21:13130562:T:G	G	0	0	0.00923209	0.0133302	0.48858	0.00748016	0.0142721	0.600202	0	0	-0.0072063	0.0207049
chr21:13130568:A:G	G	0	0	0.00945558	0.0133465	0.478654	0.00832784	0.0142881	0.559993	0	0	-0.00463879	0.0207305
chr21:13130575:T:A	A	0	0	0.0141333	0.0134875	0.294693	0.012966	0.0144391	0.369199	0	0	-0.00480157	0.02095
chr21:13130582:A:G	G	0	0	0.0110499	0.0135002	0.413072	0.00863156	0.0144563	0.550454	0	0	-0.00994743	0.020969
chr21:13130660:T:C	C	0	0	0.0286577	0.0424058	0.49917	0.060365	0.045649	0.186044	0	0	0.130423	0.0658411
chr21:13130719:G:A	A	0	0	0.108274	0.13088	0.40808	0.048003	0.140402	0.732429	0	0	-0.247915	0.203262
chr21:13130857:A:G	G	0	0	0.0105607	0.143477	0.941324	0.0231693	0.1536	0.8801	0	0	0.0518633	0.22285
chr21:13130901:C:T	T	0	0	0.0177073	0.0541512	0.74367	0.0453287	0.0581189	0.435432	0	0	0.113616	0.0840937
chr21:13130923:A:G	G	0	0	0.207926	0.150982	0.168464	0.320912	0.162532	0.0483302	0	0	0.46475	0.234438
chr21:13130932:C:A	A	0	0	0.0362667	0.0916538	0.692332	0.108276	0.0987205	0.272731	0	0	0.296199	0.142298
chr21:13131229:A:T	T	0	0	-0.115982	0.0990131	0.241446	-0.134705	0.10603	0.203927	0	0	-0.0770125	0.153796
chr21:13131653:G:A	A	0	0	0.00624495	0.0156327	0.68954	-0.00459085	0.0168151	0.784838	0	0	-0.0445713	0.024273
chr21:13131678:G:A	A	0	0	-0.037207	0.0730868	0.610696	-0.0441052	0.0782444	0.572968	0	0	-0.0283748	0.113521
chr21:13131943:C:T	T	0	0	-0.00675367	0.0625817	0.914061	-0.0206631	0.0670251	0.757863	0	0	-0.057214	0.0971996
chr21:13131944:G:A	A	0	0	0.0624695	0.107261	0.560293	0.11465	0.115093	0.319179	0	0	0.214634	0.166574
chr21:13131970:C:T	T	0	0	0.0624695	0.107261	0.560293	0.11465	0.115093	0.319179	0	0	0.214634	0.166574
chr21:13132067:G:A	A	0	0	-0.0831162	0.123324	0.500333	-0.14355	0.132334	0.278029	0	0	-0.248585	0.191521
chr21:13132142:C:T	T	0	0	0.0624695	0.107261	0.560293	0.11465	0.115093	0.319179	0	0	0.214634	0.166574
chr21:13132151:G:A	A	0	0	0.310709	0.226382	0.169908	0.156687	0.243465	0.519853	0	0	-0.633545	0.35154
chr21:13132519:A:G	G	0	0	0.00754784	0.0702345	0.914419	0.0176204	0.0751994	0.81474	0	0	0.041432	0.109088
chr21:13132741:T:G	G	0	0	0.099635	0.108292	0.357542	0.138725	0.116076	0.232037	0	0	0.160792	0.168193
chr21:13132747:C:A	A	0	0	0.099635	0.108292	0.357542	0.138725	0.116076	0.232037	0	0	0.160792	0.168193
chr21:13132885:A:G	G	0	0	0.329766	0.26148	0.207254	0.544118	0.281796	0.0534965	0	0	0.881702	0.405976
chr21:13133472:C:T	T	0	0	0.099635	0.108292	0.357542	0.138725	0.116076	0.232037	0	0	0.160792	0.168193
chr21:13133524:C:T	T	0	0	-0.037207	0.0730868	0.610696	-0.0441052	0.0782444	0.572968	0	0	-0.0283748	0.113521
chr21:13134138:G:A	A	0	0	0.00754784	0.0702345	0.914419	0.0176204	0.0751994	0.81474	0	0	0.041432	0.109088
chr21:13134560:C:T	T	0	0	0.00754784	0.0702345	0.914419	0.0176204	0.0751994	0.81474	0	0	0.041432	0.109088
chr21:13134567:C:A	A	0	0	-0.037207	0.0730868	0.610696	-0.0441052	0.0782444	0.572968	0	0	-0.0283748	0.113521
chr21:13134830:G:A	A	0	0	-0.135282	0.261404	0.604793	-0.0981275	0.279882	0.725886	0	0	0.152829	0.406017
chr21:13134941:A:G	G	0	0	0.099635	0.108292	0.357542	0.138725	0.116076	0.232037	0	0	0.160792	0.168193
chr21:13135044:T:A	A	0	0	0.099635	0.108292	0.357542	0.138725	0.116076	0.232037	0	0	0.160792	0.168193
chr21:13135053:T:G	G	0	0	0.099635	0.108292	0.357542	0.138725	0.116076	0.232037	0	0	0.160792	0.168193
chr21:13135213:A:G	G	0	0	0.099635	0.108292	0.357542	0.138725	0.116076	0.232037	0	0	0.160792	0.168193
chr21:13135318:A:G	G	0	0	0.116681	0.106831	0.274744	0.107445	0.114369	0.347494	0	0	-0.0379904	0.165941
chr21:13135326:T:C	C	0	0	0.125252	0.106324	0.238788	0.142861	0.113849	0.209541	0	0	0.0724319	0.165153
chr21:13135374:A:C	C	0	0	0.099635	0.108292	0.357542	0.138725	0.116076	0.232037	0	0	0.160792	0.168193
chr21:13135617:A:G	G	0	0	0.0141099	0.0672656	0.833852	0.0112152	0.0720071	0.876229	0	0	-0.0119068	0.104478
chr21:13135903:G:A	A	0	0	-0.037207	0.0730868	0.610696	-0.0441052	0.0782444	0.572968	0	0	-0.0283748	0.113521
chr21:13135980:G:A	A	0	0	-0.0223104	0.0347402	0.520739	-0.0186486	0.0371926	0.616086	0	0	0.0150624	0.0539598
chr21:13136013:A:C	C	0	0	0.0135323	0.108295	0.900557	0.0710571	0.116255	0.541057	0	0	0.236619	0.168173
chr21:13136015:C:T	T	0	0	0.0135323	0.108295	0.900557	0.0710571	0.116255	0.541057	0	0	0.236619	0.168173
chr21:13136020:T:G	G	0	0	0.0135323	0.108295	0.900557	0.0710571	0.116255	0.541057	0	0	0.236619	0.168173
chr21:13136250:T:C	C	0	0	0.00754784	0.0702345	0.914419	0.0176204	0.0751994	0.81474	0	0	0.041432	0.109088
chr21:13136375:A:G	G	0	0	-0.037207	0.0730868	0.610696	-0.0441052	0.0782444	0.572968	0	0	-0.0283748	0.113521
chr21:13136496:G:A	A	0	0	0.115267	0.128427	0.369437	0.182136	0.137853	0.186422	0	0	0.275055	0.199446
chr21:13136497:C:G	G	0	0	0.115267	0.128427	0.369437	0.182136	0.137853	0.186422	0	0	0.275055	0.199446
chr21:13136774:T:G	G	0	0	0.0220169	0.0388212	0.570622	0.0266571	0.041563	0.521284	0	0	0.0190869	0.0602981
chr21:13136784:C:T	T	0	0	-0.0112687	0.0472949	0.811676	-0.00854811	0.0506294	0.865925	0	0	0.0111907	0.0734593
chr21:13136866:G:T	T	0	0	0.0455097	0.0526395	0.387284	0.0580642	0.0563815	0.303083	0	0	0.0516407	0.0817604
chr21:13137072:C:A	A	0	0	0.045149	0.0536628	0.400154	0.0517399	0.0574534	0.367825	0	0	0.0271105	0.0833521
chr21:13137307:A:G	G	0	0	0.00754784	0.0702345	0.914419	0.0176204	0.0751994	0.81474	0	0	0.041432	0.109088
chr21:13137394:T:C	C	0	0	0.258644	0.133605	0.0528817	0.239741	0.143052	0.0937578	0	0	-0.0777535	0.207553
chr21:13137527:C:G	G	0	0	-0.0864173	0.0981165	0.378447	-0.178099	0.10595	0.092769	0	0	-0.377119	0.152309
chr21:13137950:A:G	G	0	0	0.00925164	0.0213316	0.664502	-0.00583659	0.0229496	0.799246	0	0	-0.062063	0.0331213
chr21:13139745:C:A	A	0	0	0.0522725	0.0595267	0.37987	0.0724262	0.0637953	0.256253	0	0	0.0828991	0.092454
chr21:13140296:T:C	C	0	0	-0.0185693	0.0690958	0.788124	-0.00776076	0.0739832	0.916456	0	0	0.0444592	0.107319
chr21:13140563:A:G	G	0	0	-0.0185693	0.0690958	0.788124	-0.00776076	0.0739832	0.916456	0	0	0.0444592	0.107319
chr21:13140838:G:A	A	0	0	-0.037207	0.0730868	0.610696	-0.0441052	0.0782444	0.572968	0	0	-0.0283748	0.113521
chr21:13141640:C:G	G	0	0	-0.0155433	0.0710656	0.82687	-0.0251645	0.0760876	0.740848	0	0	-0.0395751	0.110379
chr21:13142023:A:G	G	0	0	-0.000507972	0.0385527	0.989487	0.0199335	0.0413861	0.630056	0	0	0.0840828	0.0598689
chr21:13142086:T:C	C	0	0	-0.0185693	0.0690958	0.788124	-0.00776076	0.0739832	0.916456	0	0	0.0444592	0.107319
chr21:13142122:T:C	C	0	0	0.0324055	0.102643	0.752222	0.0698598	0.110023	0.525459	0	0	0.154062	0.159413
chr21:13142146:G:A	A	0	0	0.0324055	0.102643	0.752222	0.0698598	0.110023	0.525459	0	0	0.154062	0.159413
chr21:13142385:C:G	G	0	0	-0.00888178	0.1046	0.932331	0.0367259	0.112185	0.743389	0	0	0.1876	0.162444
chr21:13142658:G:A	A	0	0	-0.00625127	0.0174486	0.720143	-0.0154928	0.0187309	0.408167	0	0	-0.0380134	0.0270964
chr21:13142756:C:T	T	0	0	0.033684	0.0204414	0.0993871	0.0131879	0.0221026	0.550731	0	0	-0.0843075	0.0317318
chr21:13142798:C:T	T	0	0	0.0402271	0.0581845	0.489332	0.0812641	0.062596	0.194208	0	0	0.168799	0.0903438
chr21:13142979:C:A	A	0	0	0.0400968	0.0740197	0.588022	0.020861	0.0792898	0.792475	0	0	-0.0791235	0.114965
chr21:13143418:C:T	T	0	0	-0.0379624	0.0698657	0.58688	-0.0239159	0.0748196	0.749236	0	0	0.057778	0.108515
chr21:13143465:C:T	T	0	0	0.0157632	0.0488825	0.747096	0.0235656	0.0523407	0.652541	0	0	0.0320938	0.0759242
chr21:13143580:G:A	A	0	0	0.115267	0.128427	0.369437	0.182136	0.137853	0.186422	0	0	0.275055	0.199446
chr21:13143652:T:C	C	0	0	-0.00888178	0.1046	0.932331	0.0367259	0.112185	0.743389	0	0	0.1876	0.162444
chr21:13143703:T:C	C	0	0	-0.0341832	0.0250857	0.172991	-0.0479122	0.0269346	0.0752671	0	0	-0.0564721	0.0389589
chr21:13144032:C:T	T	0	0	-0.037207	0.0730868	0.610696	-0.0441052	0.0782444	0.572968	0	0	-0.0283748	0.113521
chr21:13144281:A:C	C	0	0	-0.000786497	0.0774495	0.991898	0.0956527	0.0841914	0.255901	0	0	0.396687	0.120165
chr21:13144655:A:G	G	0	0	0.00697662	0.0665812	0.916547	0.0168241	0.0712889	0.813433	0	0	0.0405061	0.103414
chr21:13144729:G:A	A	0	0	0.083824	0.0416192	0.0440021	0.0753698	0.0445717	0.0908412	0	0	-0.0347751	0.0646549
chr21:13144812:G:A	A	0	0	0.053344	0.108222	0.622074	0.160663	0.11699	0.169656	0	0	0.44144	0.167979
chr21:13144831:T:C	C	0	0	0.171034	0.135861	0.20807	0.189608	0.145464	0.192415	0	0	0.0763997	0.211036
chr21:13144966:A:T	T	0	0	-0.00888178	0.1046	0.932331	0.0367259	0.112185	0.743389	0	0	0.1876	0.162444
chr21:13145198:G:A	A	0	0	0.0324055	0.102643	0.752222	0.0698598	0.110023	0.525459	0	0	0.154062	0.159413
chr21:13145269:G:T	T	0	0	0.0324055	0.102643	0.752222	0.0698598	0.110023	0.525459	0	0	0.154062	0.159413
chr21:13145596:A:T	T	0	0	0.0324055	0.102643	0.752222	0.0698598	0.110023	0.525459	0	0	0.154062	0.159413
chr21:13145621:G:T	T	0	0	0.0717197	0.0576568	0.213534	0.0781246	0.0617281	0.205647	0	0	0.0263457	0.0895598
chr21:13145800:T:C	C	1	-0.026694	0.0324055	0.102643	0.752222	0.0698598	0.110023	0.525459	0	0	0.154062	0.159413
chr21:13145823:A:T	T	0	0	0.0324055	0.102643	0.752222	0.0698598	0.110023	0.525459	0	0	0.154062	0.159413
chr21:13146042:G:A	A	0	0	0.0322983	0.0195529	0.0985668	0.012462	0.0211469	0.555655	0	0	-0.0815933	0.0303521
chr21:13146132:T:C	C	0	0	-0.0432181	0.0533682	0.418049	-0.0711341	0.0572864	0.214337	0	0	-0.114828	0.0828792
chr21:13146362:C:T	T	0	0	0.0324055	0.102643	0.752222	0.0698598	0.110023	0.525459	0	0	0.154062	0.159413
chr21:13146372:T:G	G	0	0	0.065365	0.0400262	0.102457	0.0566029	0.0428682	0.186704	0	0	-0.0360414	0.0621756
chr21:13146400:C:A	A	0	0	0.0141099	0.0672656	0.833852	0.0112152	0.0720071	0.876229	0	0	-0.0119068	0.104478
chr21:13146869:G:T	T	0	0	0.0324055	0.102643	0.752222	0.0698598	0.110023	0.525459	0	0	0.154062	0.159413
chr21:13146988:A:G	G	0	0	0.0324055	0.102643	0.752222	0.0698598	0.110023	0.525459	0	0	0.154062	0.159413
chr21:13147037:C:T	T	0	0	0.0208436	0.0616389	0.735245	0.0311807	0.0660013	0.636623	0	0	0.04252	0.0957372
chr21:13147072:T:C	C	0	0	0.0324055	0.102643	0.752222	0.0698598	0.110023	0.525459	0	0	0.154062	0.159413
chr21:13147166:G:T	T	0	0	0.0324055	0.102643	0.752222	0.0698598	0.110023	0.525459	0	0	0.154062	0.159413
chr21:13147368:C:T	T	0	0	0.0208436	0.0616389	0.735245	0.0311807	0.0660013	0.636623	0	0	0.04252	0.0957372
chr21:13147391:C:A	A	0	0	0.0798733	0.0861957	0.354108	0.194683	0.0939038	0.0381517	0	0	0.472252	0.133719
chr21:13147425:G:A	A	0	0	-0.00888178	0.1046	0.932331	0.0367259	0.112185	0.743389	0	0	0.1876	0.162444
chr21:13147446:T:C	C	0	0	-0.037207	0.0730868	0.610696	-0.0441052	0.0782444	0.572968	0	0	-0.0283748	0.113521
chr21:13148363:G:C	C	0	0	-0.00246959	0.0162927	0.879521	0.0188596	0.0177392	0.287708	0	0	0.0877343	0.0252756
chr21:13148385:G:A	A	0	0	0.0295398	0.0587376	0.615027	0.0511915	0.0629628	0.416193	0	0	0.0890608	0.0912246
chr21:13148474:C:G	G	0	0	0.386258	0.227688	0.0898034	0.531443	0.244733	0.0298917	0	0	0.597195	0.353598
chr21:13148512:G:C	C	0	0	0.025551	0.0503867	0.612086	0.0495175	0.0540602	0.359683	0	0	0.0985823	0.0782501
chr21:13148786:C:G	G	0	0	0.0295398	0.0587376	0.615027	0.0511915	0.0629628	0.416193	0	0	0.0890608	0.0912246
chr21:13148875:C:T	T	0	0	-0.0275298	0.097873	0.778495	-0.00298064	0.104836	0.977318	0	0	0.100979	0.152012
chr21:13148881:A:G	G	0	0	-0.0275298	0.097873	0.778495	-0.00298064	0.104836	0.977318	0	0	0.100979	0.152012
chr21:13148905:C:A	A	0	0	0.0298177	0.0764121	0.696372	0.0406086	0.0818133	0.619642	0	0	0.0443868	0.118684
chr21:13148951:C:T	T	0	0	0.0290724	0.0650134	0.654748	0.0466574	0.0696462	0.502908	0	0	0.0723331	0.100976
chr21:13148968:G:A	A	0	0	0.0116234	0.0331281	0.725692	0.0357007	0.0356507	0.316632	0	0	0.0990382	0.0514363
chr21:13149052:G:C	C	0	0	0.03814	0.0412732	0.355441	0.0458773	0.0441976	0.299267	0	0	0.0318263	0.0641074
chr21:13149247:G:A	A	0	0	0.2542	0.226429	0.261587	0.311352	0.242543	0.199247	0	0	0.235085	0.3517
chr21:13149272:C:T	T	0	0	-0.037207	0.0730868	0.610696	-0.0441052	0.0782444	0.572968	0	0	-0.0283748	0.113521
chr21:13149350:C:T	T	0	0	0.00773606	0.0195682	0.692593	0.00156499	0.0209681	0.940504	0	0	-0.0253837	0.0303918
chr21:13150576:A:G	G	0	0	-0.037207	0.0730868	0.610696	-0.0441052	0.0782444	0.572968	0	0	-0.0283748	0.113521
chr21:13150672:A:T	T	0	0	0.0324055	0.102643	0.752222	0.0698598	0.110023	0.525459	0	0	0.154062	0.159413
chr21:13151071:C:T	T	0	0	-0.0185693	0.0690958	0.788124	-0.00776076	0.0739832	0.916456	0	0	0.0444592	0.107319
chr21:13151338:C:A	A	0	0	0.0324055	0.102643	0.752222	0.0698598	0.110023	0.525459	0	0	0.154062	0.159413
chr21:13151441:T:A	A	0	0	-0.0209209	0.0370585	0.572389	-0.0245455	0.0396739	0.536126	0	0	-0.0149092	0.0575604
chr21:13151660:T:C	C	0	0	0.0324055	0.102643	0.752222	0.0698598	0.110023	0.525459	0	0	0.154062	0.159413
chr21:13151880:C:A	A	0	0	0.0347904	0.0172564	0.0437909	0.0227036	0.0185639	0.221331	0	0	-0.049717	0.0267991
chr21:13151995:T:C	C	0	0	0.0324055	0.102643	0.752222	0.0698598	0.110023	0.525459	0	0	0.154062	0.159413
chr21:13152054:C:T	T	0	0	-0.0214547	0.0149984	0.152583	-0.0296263	0.0161034	0.0658053	0	0	-0.0336124	0.0232933
chr21:13152059:T:C	C	0	0	-0.0169511	0.0148743	0.254443	-0.0244545	0.0159633	0.125544	0	0	-0.0308639	0.0231003
chr21:13152174:T:G	G	0	0	0.00575097	0.0239375	0.810137	-0.0205542	0.025934	0.428036	0	0	-0.108202	0.0371487
chr21:13152241:G:A	A	0	0	0.0324055	0.102643	0.752222	0.0698598	0.110023	0.525459	0	0	0.154062	0.159413
chr21:13152280:A:T	T	0	0	-0.037207	0.0730868	0.610696	-0.0441052	0.0782444	0.572968	0	0	-0.0283748	0.113521
chr21:13152677:A:G	G	0	0	0.0324055	0.102643	0.752222	0.0698598	0.110023	0.525459	0	0	0.154062	0.159413
chr21:13152804:G:A	A	0	0	0.0324055	0.102643	0.752222	0.0698598	0.110023	0.525459	0	0	0.154062	0.159413
chr21:13152989:T:A	A	0	0	0.208257	0.113686	0.0669721	0.228696	0.12174	0.0603039	0	0	0.0840713	0.176605
chr21:13153029:A:G	G	0	0	-0.037207	0.0730868	0.610696	-0.0441052	0.0782444	0.572968	0	0	-0.0283748	0.113521
chr21:13153052:G:A	A	0	0	-0.037207	0.0730868	0.610696	-0.0441052	0.0782444	0.572968	0	0	-0.0283748	0.113521
chr21:13153148:C:G	G	0	0	-0.176743	0.113862	0.120601	-0.135608	0.122048	0.266522	0	0	0.169202	0.176858
chr21:13153279:G:A	A	0	0	0.0324055	0.102643	0.752222	0.0698598	0.110023	0.525459	0	0	0.154062	0.159413
chr21:13153373:T:A	A	0	0	0.060591	0.0734761	0.409579	0.0703726	0.0786683	0.371029	0	0	0.040235	0.114127
chr21:13153595:C:T	T	0	0	0.0324055	0.102643	0.752222	0.0698598	0.110023	0.525459	0	0	0.154062	0.159413
chr21:13153877:A:G	G	0	0	0.0324055	0.102643	0.752222	0.0698598	0.110023	0.525459	0	0	0.154062	0.159413
chr21:13153888:C:A	A	0	0	0.0324055	0.102643	0.752222	0.0698598	0.110023	0.525459	0	0	0.154062	0.159413
chr21:13154135:G:T	T	0	0	-0.00888178	0.1046	0.932331	0.0367259	0.112185	0.743389	0	0	0.1876	0.162444
chr21:13154296:T:C	C	0	0	0.0324055	0.102643	0.752222	0.0698598	0.110023	0.525459	0	0	0.154062	0.159413
chr21:13154463:A:G	G	0	0	0.0367647	0.0623536	0.555448	0.0409569	0.0667508	0.539494	0	0	0.0172438	0.0968501
chr21:13154488:C:A	A	0	0	0.0556933	0.105499	0.597566	0.144299	0.113733	0.204528	0	0	0.364466	0.163784
chr21:13154557:C:T	T	0	0	-0.037207	0.0730868	0.610696	-0.0441052	0.0782444	0.572968	0	0	-0.0283748	0.113521
chr21:13154887:G:T	T	0	0	0.00807448	0.0635424	0.898883	0.0197723	0.0680434	0.77137	0	0	0.0481171	0.0986928
chr21:13155974:C:T	T	0	0	0.0632893	0.0412339	0.124812	0.0994312	0.0444803	0.0253913	0	0	0.148664	0.0640181
chr21:13156047:A:G	G	0	0	0.0696044	0.0622448	0.263466	0.0988551	0.0667796	0.138788	0	0	0.120318	0.0966708
chr21:13156539:A:C	C	0	0	-0.0219704	0.063499	0.729346	-0.0215804	0.0679738	0.750879	0	0	0.00160424	0.0986283
chr21:13156671:A:G	G	0	0	-0.0281272	0.035084	0.422721	-0.0256989	0.0375583	0.493823	0	0	0.00998827	0.0544947
chr21:13156915:A:G	G	0	0	0.00807448	0.0635424	0.898883	0.0197723	0.0680434	0.77137	0	0	0.0481171	0.0986928
chr21:13157020:G:A	A	0	0	0.00807448	0.0635424	0.898883	0.0197723	0.0680434	0.77137	0	0	0.0481171	0.0986928
chr21:13157292:C:T	T	0	0	0.0324055	0.102643	0.752222	0.0698598	0.110023	0.525459	0	0	0.154062	0.159413
chr21:13157678:C:T	T	0	0	0.00807448	0.0635424	0.898883	0.0197723	0.0680434	0.77137	0	0	0.0481171	0.0986928
chr21:13157915:A:G	G	0	0	0.0182321	0.059934	0.760973	0.0414081	0.064254	0.519288	0	0	0.0953308	0.0930811
chr21:13159780:G:A	A	0	0	0.00807448	0.0635424	0.898883	0.0197723	0.0680434	0.77137	0	0	0.0481171	0.0986928
chr21:13160115:A:G	G	0	0	0.0182321	0.059934	0.760973	0.0414081	0.064254	0.519288	0	0	0.0953308	0.0930811
chr21:13160217:T:G	G	0	0	0.00807448	0.0635424	0.898883	0.0197723	0.0680434	0.77137	0	0	0.0481171	0.0986928
chr21:13160236:G:A	A	0	0	0.0182321	0.059934	0.760973	0.0414081	0.064254	0.519288	0	0	0.0953308	0.0930811
chr21:13160658:G:A	A	0	0	0.0180989	0.0258461	0.483767	0.0144464	0.0276731	0.601645	0	0	-0.0150241	0.040145
chr21:13160687:C:T	T	0	0	0.0186752	0.0142556	0.190187	0.0279822	0.0153257	0.0678747	0	0	0.0382829	0.0221373
chr21:13160688:G:A	A	0	0	0.0207754	0.0235881	0.378449	0.0195123	0.0252512	0.439684	0	0	-0.00519569	0.0366388
chr21:13160711:C:T	T	0	0	-0.0168432	0.0757857	0.824121	0.0393554	0.0815741	0.629486	0	0	0.231164	0.117666
chr21:13160963:A:C	C	0	0	0.0270307	0.0246134	0.272112	0.0264654	0.0263482	0.315163	0	0	-0.00232525	0.0382322
chr21:13161055:C:T	T	0	0	0.0209217	0.0258075	0.417548	0.0157247	0.0276375	0.569383	0	0	-0.0213771	0.0400849
chr21:13161131:G:A	A	0	0	0.0197565	0.0243165	0.41652	0.0168558	0.0260339	0.517337	0	0	-0.0119316	0.0377696
chr21:13161242:G:C	C	0	0	0.0136713	0.0241552	0.571409	0.0117179	0.0258592	0.650446	0	0	-0.00803507	0.0375187
chr21:13161357:C:T	T	0	0	-0.00888178	0.1046	0.932331	0.0367259	0.112185	0.743389	0	0	0.1876	0.162444
chr21:13161518:A:G	G	0	0	0.0362583	0.0242781	0.135318	0.0250328	0.0260452	0.336487	0	0	-0.0461743	0.0377077
chr21:13162022:A:C	C	0	0	0.00807448	0.0635424	0.898883	0.0197723	0.0680434	0.77137	0	0	0.0481171	0.0986928
chr21:13162057:T:C	C	0	0	-0.0208411	0.0182586	0.253687	-0.0315659	0.0196132	0.107525	0	0	-0.0441146	0.0283546
chr21:13162271:T:C	C	0	0	0.00807448	0.0635424	0.898883	0.0197723	0.0680434	0.77137	0	0	0.0481171	0.0986928
chr21:13162299:T:C	C	0	0	0.00807448	0.0635424	0.898883	0.0197723	0.0680434	0.77137	0	0	0.0481171	0.0986928
chr21:13162416:T:A	A	0	0	0.00807448	0.0635424	0.898883	0.0197723	0.0680434	0.77137	0	0	0.0481171	0.0986928
chr21:13163025:C:A	A	0	0	-0.00888178	0.1046	0.932331	0.0367259	0.112185	0.743389	0	0	0.1876	0.162444
chr21:13164004:G:A	A	0	0	-0.00888178	0.1046	0.932331	0.0367259	0.112185	0.743389	0	0	0.1876	0.162444
chr21:13164225:G:C	C	0	0	0.0254095	0.0233463	0.27643	0.0264802	0.0249922	0.289354	0	0	0.00440434	0.036264
chr21:13164467:T:A	A	0	0	0.00807448	0.0635424	0.898883	0.0197723	0.0680434	0.77137	0	0	0.0481171	0.0986928
chr21:13164843:G:A	A	0	0	0.0177935	0.0247188	0.471626	0.0162064	0.0264619	0.540245	0	0	-0.00652837	0.0383945
chr21:13164912:T:C	C	0	0	0.0247172	0.0239427	0.301909	0.016432	0.025661	0.521946	0	0	-0.0340799	0.0371871
chr21:13165090:T:G	G	0	0	0.0311783	0.0254694	0.220897	0.0387483	0.0272887	0.155626	0	0	0.0311378	0.03956
chr21:13165333:C:A	A	0	0	0.00807448	0.0635424	0.898883	0.0197723	0.0680434	0.77137	0	0	0.0481171	0.0986928
chr21:13165365:G:T	T	0	0	-0.00888178	0.1046	0.932331	0.0367259	0.112185	0.743389	0	0	0.1876	0.162444
chr21:13165607:C:A	A	0	0	0.0179695	0.0219079	0.412085	0.0226174	0.0234624	0.335054	0	0	0.0191185	0.0340277
chr21:13165930:T:G	G	0	0	0.0270307	0.0246134	0.272112	0.0264654	0.0263482	0.315163	0	0	-0.00232525	0.0382322
chr21:13165990:C:T	T	0	0	0.0209217	0.0258075	0.417548	0.0157247	0.0276375	0.569383	0	0	-0.0213771	0.0400849
chr21:13166154:G:C	C	0	0	0.0236095	0.0240713	0.326684	0.0222423	0.0257686	0.388051	0	0	-0.00562362	0.0373897
chr21:13166316:T:G	G	0	0	0.0330384	0.0595003	0.578714	0.0523088	0.0637606	0.411991	0	0	0.0792658	0.0924115
chr21:13166540:G:A	A	0	0	0.0235138	0.0254239	0.355034	0.0180509	0.0272283	0.507365	0	0	-0.0224708	0.0394892
chr21:13166640:C:A	A	0	0	0.0421561	0.026147	0.106903	0.041583	0.0279902	0.137377	0	0	-0.00235739	0.0406173
chr21:13167268:C:T	T	0	0	-0.000693198	0.0123258	0.955151	0.00484549	0.0132212	0.713996	0	0	0.0227825	0.019142
chr21:13167445:C:T	T	0	0	0.100576	0.0905841	0.266868	0.125914	0.0970446	0.194463	0	0	0.104225	0.140698
chr21:13167526:T:A	A	0	0	-0.0370912	0.121118	0.759422	-0.0851147	0.129858	0.512182	0	0	-0.197537	0.188103
chr21:13167671:T:A	A	0	0	0.100576	0.0905841	0.266868	0.125914	0.0970446	0.194463	0	0	0.104225	0.140698
chr21:13167784:T:C	C	0	0	0.0330384	0.0595003	0.578714	0.0523088	0.0637606	0.411991	0	0	0.0792658	0.0924115
chr21:13168146:A:G	G	0	0	0.0880637	0.0580543	0.129287	0.0393371	0.0625854	0.529654	0	0	-0.200429	0.0901367
chr21:13168213:C:A	A	0	0	0.128838	0.0893269	0.149212	0.148583	0.09567	0.120405	0	0	0.0812163	0.138754
chr21:13168417:A:C	C	0	0	0.0229723	0.0270619	0.395948	0.0396658	0.0290798	0.172558	0	0	0.0686659	0.0420234
chr21:13168678:A:C	C	0	0	0.0270307	0.0246134	0.272112	0.0264654	0.0263482	0.315163	0	0	-0.00232525	0.0382322
chr21:13168723:T:C	C	0	0	-0.0985301	0.242227	0.684179	-0.15075	0.259418	0.561166	0	0	-0.2148	0.376223
chr21:13169345:A:G	G	0	0	0.0254095	0.0233463	0.27643	0.0264802	0.0249922	0.289354	0	0	0.00440434	0.036264
chr21:13169625:G:A	A	0	0	0.0209217	0.0258075	0.417548	0.0157247	0.0276375	0.569383	0	0	-0.0213771	0.0400849
chr21:13169918:T:C	C	0	0	0.0272378	0.0274379	0.320853	0.0168441	0.029414	0.566879	0	0	-0.042753	0.0426148
chr21:13169939:T:C	C	0	0	0.0603827	0.0286623	0.0351441	0.0483891	0.030737	0.11542	0	0	-0.0493339	0.0445232
chr21:13169957:G:A	A	0	0	0.0640128	0.0656673	0.329657	0.067683	0.0702974	0.335644	0	0	0.0150966	0.102
chr21:13170226:G:C	C	0	0	0.0288124	0.0254751	0.258054	0.03124	0.027273	0.252021	0	0	0.00998542	0.0395706
chr21:13170309:T:C	C	0	0	0.0290724	0.0650134	0.654748	0.0466574	0.0696462	0.502908	0	0	0.0723331	0.100976
chr21:13170317:G:A	A	0	0	0.081015	0.045924	0.0777134	0.10753	0.0493259	0.0292575	0	0	0.109067	0.0713244
chr21:13170471:G:T	T	0	0	0.0220294	0.0251377	0.38084	0.0229253	0.0269096	0.394249	0	0	0.00368503	0.0390458
chr21:13170707:T:C	C	0	0	0.0288757	0.0231343	0.211966	0.03129	0.0247675	0.206464	0	0	0.00993091	0.0359352
chr21:13172104:C:G	G	0	0	0.0282549	0.0587028	0.630288	0.0474477	0.0629072	0.4507	0	0	0.0789464	0.0911725
chr21:13172704:C:T	T	0	0	0.128838	0.0893269	0.149212	0.148583	0.09567	0.120405	0	0	0.0812163	0.138754
chr21:13172729:G:A	A	0	0	0.100576	0.0905841	0.266868	0.125914	0.0970446	0.194463	0	0	0.104225	0.140698
chr21:13172753:G:A	A	0	0	0.0330384	0.0595003	0.578714	0.0523088	0.0637606	0.411991	0	0	0.0792658	0.0924115
chr21:13173274:C:T	T	0	0	0.0289904	0.0169102	0.0864601	0.0319414	0.0181077	0.077738	0	0	0.0121385	0.0262686
chr21:13173341:A:C	C	0	0	0.0137954	0.0247891	0.577862	0.00546299	0.0265662	0.837074	0	0	-0.034274	0.0385003
chr21:13173684:T:C	C	0	0	0.0108671	0.0262793	0.679223	0.0135479	0.0281342	0.630129	0	0	0.011027	0.0408175
chr21:13173958:C:G	G	0	0	0.100576	0.0905841	0.266868	0.125914	0.0970446	0.194463	0	0	0.104225	0.140698
chr21:13174211:C:G	G	0	0	0.0239221	0.024718	0.333144	0.023378	0.0264601	0.376957	0	0	-0.00223807	0.0383942
chr21:13174332:T:G	G	0	0	0.0713274	0.0597953	0.232924	0.0941988	0.0641038	0.141705	0	0	0.0940776	0.0928721
chr21:13174811:C:T	T	0	0	-6.16484e-05	0.031122	0.99842	-0.00385147	0.0333201	0.907978	0	0	-0.0155888	0.0483387
chr21:13174818:C:T	T	0	0	0.0330384	0.0595003	0.578714	0.0523088	0.0637606	0.411991	0	0	0.0792658	0.0924115
chr21:13174959:G:T	T	0	0	-0.0376853	0.0504732	0.455281	-0.0719339	0.05428	0.185093	0	0	-0.140876	0.0783726
chr21:13175062:T:C	C	0	0	0.0523845	0.0431338	0.22457	0.0833785	0.0464132	0.0724246	0	0	0.127489	0.0669768
chr21:13175815:G:T	T	0	0	0.0209217	0.0258075	0.417548	0.0157247	0.0276375	0.569383	0	0	-0.0213771	0.0400849
chr21:13175903:G:T	T	0	0	0.100576	0.0905841	0.266868	0.125914	0.0970446	0.194463	0	0	0.104225	0.140698
chr21:13176377:C:T	T	0	0	-0.0977926	0.0468814	0.0369825	-0.109636	0.0502187	0.029024	0	0	-0.048714	0.0728296
chr21:13176415:G:A	A	0	0	0.0191179	0.0814353	0.814394	0.00930526	0.0871868	0.915005	0	0	-0.0403627	0.126486
chr21:13176438:C:T	T	0	0	0.100576	0.0905841	0.266868	0.125914	0.0970446	0.194463	0	0	0.104225	0.140698
chr21:13176805:C:A	A	0	0	0.0330384	0.0595003	0.578714	0.0523088	0.0637606	0.411991	0	0	0.0792658	0.0924115
chr21:13176863:C:T	T	0	0	0.0351933	0.0466563	0.450663	0.0383988	0.0499467	0.442015	0	0	0.0131852	0.0724692
chr21:13177312:C:T	T	0	0	0.0269316	0.0248332	0.278143	0.0240236	0.026587	0.366216	0	0	-0.0119614	0.0385732
chr21:13177432:T:A	A	0	0	0.100576	0.0905841	0.266868	0.125914	0.0970446	0.194463	0	0	0.104225	0.140698
chr21:13177703:C:A	A	0	0	0.100576	0.0905841	0.266868	0.125914	0.0970446	0.194463	0	0	0.104225	0.140698
chr21:13178214:A:G	G	0	0	0.0494598	0.0718681	0.491325	-0.00859256	0.0774365	0.911646	0	0	-0.238789	0.111578
chr21:13178245:G:A	A	0	0	0.026672	0.0151747	0.078805	0.0269914	0.0162444	0.0965975	0	0	0.00131378	0.0235732
chr21:13178391:C:T	T	0	0	0.0538738	0.0773891	0.48634	0.0722092	0.0828897	0.383673	0	0	0.0754197	0.1202
chr21:13178998:C:T	T	0	0	0.0543033	0.0606115	0.370293	0.0802204	0.0650024	0.21716	0	0	0.106606	0.0941344
chr21:13179252:G:A	A	0	0	0.0330384	0.0595003	0.578714	0.0523088	0.0637606	0.411991	0	0	0.0792658	0.0924115
chr21:13179271:A:G	G	0	0	0.100576	0.0905841	0.266868	0.125914	0.0970446	0.194463	0	0	0.104225	0.140698
chr21:13179383:G:A	A	0	0	0.0533344	0.0485478	0.271944	0.0601726	0.0519797	0.247021	0	0	0.0281277	0.0754089
chr21:13181334:A:G	G	0	0	0.0748911	0.0781541	0.337937	0.0537728	0.0837235	0.5207	0	0	-0.0868667	0.12139
chr21:13181382:T:C	C	0	0	0.0330384	0.0595003	0.578714	0.0523088	0.0637606	0.411991	0	0	0.0792658	0.0924115
chr21:13181587:G:A	A	0	0	0.100576	0.0905841	0.266868	0.125914	0.0970446	0.194463	0	0	0.104225	0.140698
chr21:13182157:G:T	T	0	0	-0.0135625	0.0320701	0.672367	-0.0123997	0.0343306	0.717962	0	0	0.00478316	0.0498123
chr21:13182321:C:T	T	0	0	0.0269316	0.0248332	0.278143	0.0240236	0.026587	0.366216	0	0	-0.0119614	0.0385732
chr21:13182469:C:T	T	0	0	0.0896625	0.0857069	0.295491	0.0982348	0.0917565	0.284348	0	0	0.0352607	0.133128
chr21:13186219:G:A	A	0	0	0.00125328	0.0433204	0.97692	-0.0132819	0.0464257	0.77481	0	0	-0.0597881	0.0672807
chr21:13186915:G:A	A	0	0	0.0291428	0.0265809	0.272912	0.0295682	0.0284543	0.298737	0	0	0.00174986	0.0412884
chr21:13187341:G:A	A	0	0	-0.029735	0.0242878	0.220848	-0.0407467	0.0260533	0.117824	0	0	-0.0452947	0.0377216
chr21:13187427:A:G	G	0	0	0.0320598	0.0237412	0.176892	0.0332745	0.0254152	0.190454	0	0	0.00499664	0.0368786
chr21:13187535:T:C	C	0	0	0.0330384	0.0595003	0.578714	0.0523088	0.0637606	0.411991	0	0	0.0792658	0.0924115
chr21:13187548:A:C	C	0	0	-0.00732173	0.0419536	0.861457	-0.0248297	0.0449887	0.58101	0	0	-0.0720162	0.0651552
chr21:13187914:T:C	C	0	0	-0.0232769	0.0814005	0.774912	0.0086242	0.0872713	0.921281	0	0	0.13122	0.126419
chr21:13188325:C:G	G	0	0	0.0330384	0.0595003	0.578714	0.0523088	0.0637606	0.411991	0	0	0.0792658	0.0924115
chr21:13188423:T:C	C	0	0	0.0538738	0.0773891	0.48634	0.0722092	0.0828897	0.383673	0	0	0.0754197	0.1202
chr21:13188748:T:C	C	0	0	-0.00732173	0.0419536	0.861457	-0.0248297	0.0449887	0.58101	0	0	-0.0720162	0.0651552
chr21:13189646:G:A	A	0	0	0.0209217	0.0258075	0.417548	0.0157247	0.0276375	0.569383	0	0	-0.0213771	0.0400849
chr21:13189733:C:A	A	0	0	0.0307959	0.0265483	0.246051	0.023333	0.028442	0.412004	0	0	-0.0306974	0.0412358
chr21:13190026:A:G	G	0	0	0.100576	0.0905841	0.266868	0.125914	0.0970446	0.194463	0	0	0.104225	0.140698
chr21:13190664:G:A	A	0	0	-0.00163254	0.0136809	0.905014	0.00167599	0.0146536	0.908941	0	0	0.0136091	0.0212485
chr21:13190720:A:C	C	0	0	0.0330384	0.0595003	0.578714	0.0523088	0.0637606	0.411991	0	0	0.0792658	0.0924115
chr21:13190732:T:A	A	0	0	0.100576	0.0905841	0.266868	0.125914	0.0970446	0.194463	0	0	0.104225	0.140698
chr21:13191539:G:C	C	0	0	0.100576	0.0905841	0.266868	0.125914	0.0970446	0.194463	0	0	0.104225	0.140698
chr21:13192420:G:A	A	0	0	0.00855614	0.0134703	0.525307	0.00799265	0.0144198	0.579386	0	0	-0.00231783	0.0209226
chr21:13192853:C:T	T	0	0	0.0270455	0.0558734	0.628351	0.0430145	0.05986	0.472397	0	0	0.0656859	0.0867796
chr21:13192999:A:C	C	0	0	0.100576	0.0905841	0.266868	0.125914	0.0970446	0.194463	0	0	0.104225	0.140698
chr21:13193069:A:C	C	0	0	-0.00630262	0.0390536	0.871791	0.0123492	0.0419016	0.768209	0	0	0.0767212	0.0606491
chr21:13193618:C:A	A	0	0	0.0330384	0.0595003	0.578714	0.0523088	0.0637606	0.411991	0	0	0.0792658	0.0924115
chr21:13193654:A:C	C	0	0	0.0113053	0.0191929	0.555837	0.0121083	0.0205458	0.555638	0	0	0.00330307	0.0298112
chr21:13195206:C:G	G	0	0	-0.0422455	0.0996544	0.671624	0.0602559	0.107807	0.576214	0	0	0.421623	0.154671
chr21:13195329:T:C	C	0	0	0.0209217	0.0258075	0.417548	0.0157247	0.0276375	0.569383	0	0	-0.0213771	0.0400849
chr21:13195618:A:G	G	0	0	0.100576	0.0905841	0.266868	0.125914	0.0970446	0.194463	0	0	0.104225	0.140698
chr21:13196246:C:T	T	0	0	-0.0168432	0.0757857	0.824121	0.0393554	0.0815741	0.629486	0	0	0.231164	0.117666
chr21:13196644:G:A	A	0	0	0.0330384	0.0595003	0.578714	0.0523088	0.0637606	0.411991	0	0	0.0792658	0.0924115
chr21:13196996:A:G	G	0	0	-0.116504	0.0762057	0.126312	-0.0613366	0.0820063	0.45449	0	0	0.226922	0.118334
chr21:13197125:A:G	G	0	0	-0.00471314	0.014327	0.742179	-0.00231482	0.0153409	0.880061	0	0	0.0098651	0.0222526
chr21:13198014:A:G	G	0	0	0.100576	0.0905841	0.266868	0.125914	0.0970446	0.194463	0	0	0.104225	0.140698
chr21:13198956:T:C	C	0	0	0.021268	0.0180476	0.238622	0.0175681	0.0193277	0.363373	0	0	-0.0152191	0.0280329
chr21:13199085:A:G	G	0	0	0.0634652	0.0875579	0.468552	0.103697	0.0939274	0.269585	0	0	0.165489	0.13598
chr21:13200379:T:C	C	0	0	-0.0139948	0.0649268	0.829341	-0.0498698	0.0697154	0.474403	0	0	-0.147566	0.100824
chr21:13200567:G:A	A	0	0	0.00669037	0.0108636	0.537992	0.00182875	0.0116526	0.875293	0	0	-0.0199975	0.0168715
chr21:13201296:A:G	G	0	0	0.0187265	0.0215146	0.384077	0.0136896	0.0230435	0.552463	0	0	-0.0207186	0.0334169
chr21:13201959:T:C	C	0	0	0.0975591	0.0587473	0.0967824	0.113249	0.0629334	0.0719387	0	0	0.0645382	0.0912554
chr21:13202507:G:A	A	0	0	-0.0105634	0.0105828	0.318198	-0.0108852	0.0113287	0.336629	0	0	-0.00132362	0.0164383
chr21:13202731:G:A	A	0	0	0.0135293	0.0222813	0.543715	0.00471733	0.023889	0.843461	0	0	-0.0362466	0.0346045
chr21:13203005:C:T	T	0	0	0.0975591	0.0587473	0.0967824	0.113249	0.0629334	0.0719387	0	0	0.0645382	0.0912554
chr21:13203187:T:G	G	0	0	0.0848084	0.0769034	0.270118	0.117475	0.0824728	0.154328	0	0	0.134369	0.11944
chr21:13203315:C:T	T	0	0	0.0135293	0.0222813	0.543715	0.00471733	0.023889	0.843461	0	0	-0.0362466	0.0346045
chr21:13203683:C:A	A	0	0	0.310667	0.262005	0.235729	0.33231	0.28049	0.236118	0	0	0.0890235	0.406978
chr21:13206176:T:C	C	0	0	0.0187265	0.0215146	0.384077	0.0136896	0.0230435	0.552463	0	0	-0.0207186	0.0334169
chr21:13206183:G:A	A	0	0	0.100576	0.0905841	0.266868	0.125914	0.0970446	0.194463	0	0	0.104225	0.140698
chr21:13207044:A:G	G	0	0	0.0975591	0.0587473	0.0967824	0.113249	0.0629334	0.0719387	0	0	0.0645382	0.0912554
chr21:13207081:T:C	C	0	0	0.0170872	0.0512765	0.738956	-0.0444485	0.0556801	0.424706	0	0	-0.253117	0.0795634
chr21:13207112:T:C	C	0	0	0.0165351	0.01439	0.250528	0.0232925	0.0154383	0.131364	0	0	0.0277954	0.0223488
chr21:13207501:C:T	T	0	0	0.203258	0.241937	0.400837	0.115851	0.259327	0.655064	0	0	-0.359533	0.37576
chr21:13207608:T:G	G	0	0	0.0157982	0.0882136	0.857867	0.0349805	0.0944749	0.711187	0	0	0.0789031	0.137011
chr21:13208541:T:G	G	0	0	-0.00258019	0.0156076	0.868695	-0.00988078	0.0167442	0.555123	0	0	-0.0300298	0.0242384
chr21:13208760:A:C	C	0	0	-0.0422455	0.0996544	0.671624	0.0602559	0.107807	0.576214	0	0	0.421623	0.154671
chr21:13208859:C:A	A	0	0	0.0975591	0.0587473	0.0967824	0.113249	0.0629334	0.0719387	0	0	0.0645382	0.0912554
chr21:13211783:G:C	C	0	0	-0.0147916	0.0579103	0.798397	-0.102338	0.0634014	0.106501	0	0	-0.360106	0.089803
chr21:13211854:T:A	A	0	0	0.0287748	0.0229502	0.209917	0.0153429	0.0246523	0.533698	0	0	-0.0552501	0.0356409
chr21:13211856:T:C	C	0	0	0.0274581	0.0230548	0.233656	0.0132918	0.0247733	0.591588	0	0	-0.0582709	0.0358021
chr21:13212593:T:C	C	0	0	0.0239221	0.024718	0.333144	0.023378	0.0264601	0.376957	0	0	-0.00223807	0.0383942
chr21:13213086:G:A	A	0	0	-0.0144098	0.0358444	0.687677	-0.0125662	0.0383714	0.743298	0	0	0.0075833	0.0556745
chr21:13213100:C:T	T	0	0	-0.00715323	0.0301904	0.812705	-0.000954907	0.0323316	0.976438	0	0	0.0254958	0.046891
chr21:13213132:C:A	A	0	0	0.0209217	0.0258075	0.417548	0.0157247	0.0276375	0.569383	0	0	-0.0213771	0.0400849
chr21:13213283:T:A	A	0	0	0.00222447	0.0409756	0.956706	-0.0175238	0.0439656	0.690202	0	0	-0.0812314	0.0636337
chr21:13213303:G:A	A	0	0	0.0975591	0.0587473	0.0967824	0.113249	0.0629334	0.0719387	0	0	0.0645382	0.0912554
chr21:13213660:T:G	G	0	0	0.0975591	0.0587473	0.0967824	0.113249	0.0629334	0.0719387	0	0	0.0645382	0.0912554
chr21:13213892:A:G	G	0	0	0.0258438	0.0610936	0.672281	0.0131041	0.0654275	0.841258	0	0	-0.0524027	0.0948897
chr21:13215333:A:T	T	0	0	0.0975591	0.0587473	0.0967824	0.113249	0.0629334	0.0719387	0	0	0.0645382	0.0912554
chr21:13215879:C:T	T	0	0	0.0226115	0.0258617	0.381942	0.0178643	0.0276937	0.518882	0	0	-0.0195267	0.0401693
chr21:13216042:T:A	A	0	0	0.0226115	0.0258617	0.381942	0.0178643	0.0276937	0.518882	0	0	-0.0195267	0.0401693
chr21:13216775:C:T	T	0	0	0.100576	0.0905841	0.266868	0.125914	0.0970446	0.194463	0	0	0.104225	0.140698
chr21:13217664:A:T	T	0	0	0.013137	0.0402823	0.744331	0.00200509	0.0431541	0.962941	0	0	-0.0457893	0.0625642
chr21:13218000:G:T	T	0	0	-0.0422455	0.0996544	0.671624	0.0602559	0.107807	0.576214	0	0	0.421623	0.154671
chr21:13218025:G:T	T	0	0	-0.00732173	0.0419536	0.861457	-0.0248297	0.0449887	0.58101	0	0	-0.0720162	0.0651552
chr21:13218956:C:A	A	0	0	0.0269374	0.0266646	0.312385	0.0200106	0.0285632	0.48357	0	0	-0.0284924	0.0414161
chr21:13219424:G:A	A	0	0	0.0555901	0.0513806	0.279285	0.0326021	0.0551125	0.554149	0	0	-0.0945576	0.0797986
chr21:13219454:G:A	A	0	0	0.019128	0.0523931	0.715047	-0.0216299	0.0564259	0.701473	0	0	-0.167651	0.0813438
chr21:13219646:T:C	C	0	0	0.023653	0.0251247	0.346488	0.0222509	0.0268962	0.408074	0	0	-0.00576726	0.0390257
chr21:13220143:C:A	A	0	0	0.0975591	0.0587473	0.0967824	0.113249	0.0629334	0.0719387	0	0	0.0645382	0.0912554
chr21:13220291:G:A	A	0	0	0.100576	0.0905841	0.266868	0.125914	0.0970446	0.194463	0	0	0.104225	0.140698
chr21:13220292:T:C	C	0	0	0.0202306	0.0480811	0.67393	-0.0214907	0.0518581	0.67857	0	0	-0.171614	0.0746416
chr21:13220384:T:C	C	0	0	0.0270307	0.0246134	0.272112	0.0264654	0.0263482	0.315163	0	0	-0.00232525	0.0382322
chr21:13220639:G:T	T	0	0	0.013137	0.0402823	0.744331	0.00200509	0.0431541	0.962941	0	0	-0.0457893	0.0625642
chr21:13220859:A:G	G	0	0	0.0975591	0.0587473	0.0967824	0.113249	0.0629334	0.0719387	0	0	0.0645382	0.0912554
chr21:13220871:A:C	C	0	0	0.0975591	0.0587473	0.0967824	0.113249	0.0629334	0.0719387	0	0	0.0645382	0.0912554
chr21:13221087:C:T	T	0	0	0.0209217	0.0258075	0.417548	0.0157247	0.0276375	0.569383	0	0	-0.0213771	0.0400849
chr21:13221290:T:G	G	0	0	0.0975591	0.0587473	0.0967824	0.113249	0.0629334	0.0719387	0	0	0.0645382	0.0912554
chr21:13221378:C:T	T	0	0	0.013137	0.0402823	0.744331	0.00200509	0.0431541	0.962941	0	0	-0.0457893	0.0625642
chr21:13222716:G:C	C	0	0	0.0209217	0.0258075	0.417548	0.0157247	0.0276375	0.569383	0	0	-0.0213771	0.0400849
chr21:13222943:T:A	A	0	0	0.013137	0.0402823	0.744331	0.00200509	0.0431541	0.962941	0	0	-0.0457893	0.0625642
chr21:13223421:G:A	A	0	0	0.0975591	0.0587473	0.0967824	0.113249	0.0629334	0.0719387	0	0	0.0645382	0.0912554
chr21:13223693:C:G	G	0	0	0.100576	0.0905841	0.266868	0.125914	0.0970446	0.194463	0	0	0.104225	0.140698
chr21:13223915:A:G	G	0	0	0.0270307	0.0246134	0.272112	0.0264654	0.0263482	0.315163	0	0	-0.00232525	0.0382322
chr21:13223956:C:T	T	0	0	-0.00732173	0.0419536	0.861457	-0.0248297	0.0449887	0.58101	0	0	-0.0720162	0.0651552
chr21:13224215:T:C	C	0	0	0.0155588	0.0101295	0.124541	0.0119746	0.0108571	0.270059	0	0	-0.0147429	0.0157338
chr21:13224256:T:G	G	0	0	0.0274048	0.0500704	0.584155	-0.000691358	0.0537686	0.989741	0	0	-0.115569	0.0777542
chr21:13224272:G:A	A	0	0	0.0396597	0.0688776	0.564751	-0.000427692	0.0739825	0.995387	0	0	-0.164893	0.106958
chr21:13224276:C:G	G	0	0	0.0396597	0.0688776	0.564751	-0.000427692	0.0739825	0.995387	0	0	-0.164893	0.106958
chr21:13224308:A:G	G	0	0	-0.0468941	0.0829404	0.571805	-0.0169124	0.0889021	0.849124	0	0	0.123325	0.128815
chr21:13224360:G:A	A	0	0	-0.0312995	0.0610246	0.608021	0.023475	0.0658527	0.721483	0	0	0.225306	0.0947321
chr21:13224428:C:T	T	0	0	0.0434401	0.0313607	0.165999	0.0577425	0.0336413	0.0860855	0	0	0.0588307	0.0487075
chr21:13224455:C:T	T	0	0	-0.00174169	0.0226416	0.938684	0.00523877	0.0242603	0.829035	0	0	0.028713	0.0351651
chr21:13224515:T:C	C	0	0	0.00467784	0.00983476	0.634328	-0.0039623	0.0106093	0.708796	0	0	-0.0355398	0.0152674
chr21:13224522:C:T	T	0	0	0.00905227	0.0103642	0.382436	-0.00269726	0.0112372	0.810308	0	0	-0.0483298	0.016084
chr21:13224688:A:C	C	0	0	0.0114687	0.00953257	0.228935	0.00661673	0.010231	0.517804	0	0	-0.0199578	0.0148045
chr21:13224783:T:C	C	0	0	-0.00952074	0.0151272	0.529101	-0.0134729	0.0162044	0.405726	0	0	-0.0162567	0.0234951
chr21:13226514:G:A	A	0	0	-0.0047662	0.0361013	0.894966	-0.0146599	0.0386745	0.704645	0	0	-0.0406961	0.0560703
chr21:13226587:C:A	A	0	0	-0.054156	0.0516752	0.294635	-0.0914957	0.0556071	0.0998879	0	0	-0.153591	0.0802378
chr21:13226686:C:A	A	0	0	-0.0460134	0.0685258	0.501918	0.00866603	0.0738236	0.906552	0	0	0.224915	0.10639
chr21:13227420:A:C	C	0	0	-0.0460134	0.0685258	0.501918	0.00866603	0.0738236	0.906552	0	0	0.224915	0.10639
chr21:13227438:G:A	A	0	0	0.000256785	0.0254836	0.99196	-0.0157432	0.0273874	0.565405	0	0	-0.0658133	0.0395706
chr21:13227563:G:A	A	0	0	0.000659883	0.0393216	0.986611	-0.00692352	0.0421083	0.869399	0	0	-0.0311931	0.0610734
chr21:13227609:A:G	G	0	0	0.00768552	0.0341057	0.821712	0.0126308	0.0365168	0.729425	0	0	0.0203417	0.0529729
chr21:13227652:T:C	C	0	0	-0.0112554	0.0214975	0.600579	-0.0124513	0.0230132	0.588472	0	0	-0.00491916	0.0333907
chr21:13227689:T:C	C	0	0	0.000825601	0.0209057	0.968498	-0.00786911	0.0224178	0.725573	0	0	-0.0357643	0.0324672
chr21:13227711:T:C	C	0	0	0.0398151	0.0458575	0.385266	0.00925428	0.0493083	0.851126	0	0	-0.125707	0.0712072
chr21:13227809:A:G	G	0	0	0.000587928	0.0138178	0.966061	-0.0107564	0.0148916	0.470102	0	0	-0.0466629	0.0214519
chr21:13227837:T:C	C	0	0	0.0237427	0.0365801	0.516299	0.058284	0.0395079	0.140146	0	0	0.14208	0.0567825
chr21:13227985:T:C	C	0	0	0.0127461	0.00952745	0.180952	0.00586536	0.0102524	0.567255	0	0	-0.0283028	0.0147941
chr21:13229112:A:G	G	0	0	-0.0314552	0.0349682	0.368367	-0.0246665	0.0374468	0.510083	0	0	0.0279241	0.0543139
chr21:13229859:C:T	T	0	0	0.00567461	0.00947108	0.549072	-0.00566175	0.0102837	0.581938	0	0	-0.0466303	0.0146961
chr21:13230165:G:T	T	0	0	0.013239	0.0482021	0.78358	0.0451457	0.051826	0.383699	0	0	0.131243	0.0748456
chr21:13231838:C:T	T	0	0	0.00916267	0.061021	0.880642	0.0454813	0.0655536	0.487805	0	0	0.149391	0.0947553
chr21:13231869:C:T	C	0	0	0.0126965	0.0094011	0.176845	0.00345267	0.0101612	0.734015	0	0	-0.038023	0.0145934
chr21:13232203:G:C	C	0	0	-0.0170261	0.0386997	0.65997	-0.0382674	0.0415523	0.357079	0	0	-0.0873728	0.0600969
chr21:13233300:T:C	C	0	0	0.013239	0.0482021	0.78358	0.0451457	0.051826	0.383699	0	0	0.131243	0.0748456
chr21:13233464:C:G	G	0	0	0.0292234	0.049471	0.55471	-0.00290792	0.0531817	0.956394	0	0	-0.132167	0.0768178
chr21:13235693:T:C	C	0	0	-0.00260459	0.0127711	0.838397	0.00181462	0.0136875	0.89453	0	0	0.0181777	0.0198346
chr21:13235747:G:T	T	0	0	0.013239	0.0482021	0.78358	0.0451457	0.051826	0.383699	0	0	0.131243	0.0748456
chr21:13236193:G:T	T	0	0	0.013239	0.0482021	0.78358	0.0451457	0.051826	0.383699	0	0	0.131243	0.0748456
chr21:13237134:T:C	C	0	0	0.0292234	0.049471	0.55471	-0.00290792	0.0531817	0.956394	0	0	-0.132167	0.0768178
chr21:13237660:A:T	T	0	0	0.013239	0.0482021	0.78358	0.0451457	0.051826	0.383699	0	0	0.131243	0.0748456
chr21:13237763:T:A	A	0	0	0.013239	0.0482021	0.78358	0.0451457	0.051826	0.383699	0	0	0.131243	0.0748456
chr21:13238762:G:A	A	0	0	0.013239	0.0482021	0.78358	0.0451457	0.051826	0.383699	0	0	0.131243	0.0748456
chr21:13239381:G:A	A	0	0	-0.0255785	0.0412587	0.535288	-0.0590484	0.0444579	0.184116	0	0	-0.137673	0.0640553
chr21:13240473:G:A	A	0	0	0.013239	0.0482021	0.78358	0.0451457	0.051826	0.383699	0	0	0.131243	0.0748456
chr21:13240681:G:A	A	0	0	0.0292234	0.049471	0.55471	-0.00290792	0.0531817	0.956394	0	0	-0.132167	0.0768178
chr21:13240712:C:A	C	0	0	0.0109197	0.00940727	0.245734	0.00158004	0.0101697	0.876532	0	0	-0.0384172	0.0146024
chr21:13242386:C:T	T	0	0	-0.0135105	0.00937322	0.149473	-0.00150152	0.0101983	0.882949	0	0	0.049397	0.0145434
chr21:13243056:T:C	T	0	0	0.00826823	0.00932784	0.3754	-0.00157545	0.0100965	0.876002	0	0	-0.0404904	0.0144774
chr21:13243410:T:G	G	0	0	0.0292234	0.049471	0.55471	-0.00290792	0.0531817	0.956394	0	0	-0.132167	0.0768178
chr21:13244005:G:A	A	0	0	0.013239	0.0482021	0.78358	0.0451457	0.051826	0.383699	0	0	0.131243	0.0748456
chr21:13244082:G:T	T	0	0	-0.0130617	0.00937023	0.163331	-0.00127451	0.0101892	0.900457	0	0	0.0484847	0.0145392
chr21:13244450:C:A	A	0	0	0.11166	0.0855788	0.191974	0.139544	0.0917083	0.128108	0	0	0.114696	0.132924
chr21:13245474:C:T	T	0	0	0.0292234	0.049471	0.55471	-0.00290792	0.0531817	0.956394	0	0	-0.132167	0.0768178
chr21:13245615:T:C	C	0	0	0.0614787	0.0593837	0.300539	0.0430106	0.0636307	0.499078	0	0	-0.0759654	0.0922345
chr21:13246006:A:G	G	0	0	0.00733831	0.0154641	0.635116	0.0106176	0.0165613	0.521453	0	0	0.0134888	0.0240185
chr21:13247279:C:G	G	0	0	0.0292234	0.049471	0.55471	-0.00290792	0.0531817	0.956394	0	0	-0.132167	0.0768178
chr21:13247446:G:C	C	0	0	0.0292234	0.049471	0.55471	-0.00290792	0.0531817	0.956394	0	0	-0.132167	0.0768178
chr21:13247614:T:C	C	0	0	-0.0146895	0.033466	0.660706	-0.00819076	0.035838	0.819219	0	0	0.0267315	0.0519791
chr21:13248378:A:G	G	0	0	-0.0304892	0.0480045	0.525342	0.00322551	0.051642	0.950197	0	0	0.13868	0.0745371
chr21:13248972:T:C	C	0	0	-0.0304892	0.0480045	0.525342	0.00322551	0.051642	0.950197	0	0	0.13868	0.0745371
chr21:13249222:T:C	C	0	0	-0.0135105	0.00937322	0.149473	-0.00150152	0.0101983	0.882949	0	0	0.049397	0.0145434
chr21:13251078:C:T	C	0	0	0.00930926	0.00931253	0.31748	0.00296945	0.0100152	0.766854	0	0	-0.0260778	0.0144604
chr21:13251080:C:T	C	0	0	0.00958245	0.0093792	0.306937	-3.79844e-05	0.010146	0.997013	0	0	-0.0395721	0.0145579
chr21:13251082:C:T	C	0	0	0.00797291	0.00933202	0.392905	-0.00104288	0.0100831	0.917623	0	0	-0.037085	0.0144857
chr21:13251084:C:T	C	0	0	0.0111597	0.00938432	0.234367	0.0017888	0.0101461	0.860055	0	0	-0.0385457	0.0145667
chr21:13251086:C:T	C	0	0	0.0104142	0.00938233	0.267008	0.00119697	0.0101407	0.906039	0	0	-0.0379136	0.0145638
chr21:13251088:C:T	T	0	0	-0.019459	0.00938138	0.0380593	-0.00850177	0.0101797	0.403624	0	0	0.0450708	0.0145605
chr21:13251090:C:T	T	0	0	-0.00254766	0.030003	0.93233	0.0136815	0.0322117	0.671029	0	0	0.066756	0.0465915
chr21:13251100:C:T	T	0	0	0.22113	0.136635	0.105577	0.244949	0.146311	0.0940968	0	0	0.0979769	0.212247
chr21:13251102:C:T	T	0	0	0.0108919	0.0610759	0.858461	0.0460344	0.0655974	0.482822	0	0	0.144553	0.0948422
chr21:13251104:C:T	T	0	0	0.0265888	0.0308458	0.388693	0.0414084	0.0330963	0.210879	0	0	0.0609582	0.0479042
chr21:13251106:T:C	C	0	0	0.00991534	0.0187523	0.596977	0.020871	0.0201426	0.300127	0	0	0.0450644	0.0291198
chr21:13251122:T:C	C	0	0	-0.104641	0.0636316	0.100077	-0.134094	0.0682636	0.0494881	0	0	-0.121152	0.0988322
chr21:13252319:C:T	T	0	0	0.013239	0.0482021	0.78358	0.0451457	0.051826	0.383699	0	0	0.131243	0.0748456
chr21:13252473:A:T	T	0	0	-0.0529993	0.0349771	0.129707	-0.0380744	0.037511	0.310097	0	0	0.0613911	0.0543263
chr21:13252719:T:C	T	0	0	0.00911015	0.00939691	0.332304	-0.00224892	0.0102061	0.825597	0	0	-0.0467237	0.0145811
chr21:13252735:A:G	G	0	0	0.0169349	0.0429319	0.693242	-0.00873938	0.0461225	0.849715	0	0	-0.105607	0.0666663
chr21:13252756:C:A	A	0	0	0.013239	0.0482021	0.78358	0.0451457	0.051826	0.383699	0	0	0.131243	0.0748456
chr21:13252990:G:T	T	0	0	-0.0643303	0.0919784	0.484298	-0.0661945	0.0984608	0.501397	0	0	-0.00766827	0.142866
chr21:13253019:C:A	A	0	0	0.013239	0.0482021	0.78358	0.0451457	0.051826	0.383699	0	0	0.131243	0.0748456
chr21:13253021:A:G	G	0	0	-0.0108027	0.0425476	0.799575	0.0167438	0.0457377	0.714303	0	0	0.113308	0.0660664
chr21:13253024:A:G	G	0	0	0.013239	0.0482021	0.78358	0.0451457	0.051826	0.383699	0	0	0.131243	0.0748456
chr21:13253115:T:A	A	0	0	-0.0133786	0.0507704	0.792156	0.0506366	0.0552111	0.359067	0	0	0.263316	0.0787695
chr21:13253188:A:G	G	0	0	0.0169349	0.0429319	0.693242	-0.00873938	0.0461225	0.849715	0	0	-0.105607	0.0666663
chr21:13253664:A:G	A	0	0	0.0116701	0.00938555	0.213716	0.00191442	0.0101557	0.850479	0	0	-0.0401284	0.0145679
chr21:13253893:G:A	A	0	0	-0.0471354	0.0426982	0.269628	-0.0360963	0.0457382	0.429999	0	0	0.0454076	0.0663206
chr21:13254443:G:A	A	0	0	0.033886	0.0335344	0.312263	0.0379469	0.0359031	0.290546	0	0	0.0167037	0.0520884
chr21:13254990:C:T	T	0	0	0.033886	0.0335344	0.312263	0.0379469	0.0359031	0.290546	0	0	0.0167037	0.0520884
chr21:13255206:C:T	T	0	0	0.0169349	0.0429319	0.693242	-0.00873938	0.0461225	0.849715	0	0	-0.105607	0.0666663
chr21:13255257:C:T	T	0	0	0.0169349	0.0429319	0.693242	-0.00873938	0.0461225	0.849715	0	0	-0.105607	0.0666663
chr21:13255471:C:G	G	0	0	-0.0132251	0.00938648	0.158849	-0.00230025	0.0101842	0.821306	0	0	0.0449376	0.0145668
chr21:13256287:G:T	G	0	0	0.0103282	0.00938033	0.270875	0.000953551	0.0101419	0.925092	0	0	-0.0385611	0.0145603
chr21:13256665:T:G	G	0	0	0.013239	0.0482021	0.78358	0.0451457	0.051826	0.383699	0	0	0.131243	0.0748456
chr21:13256825:A:C	C	0	0	0.013239	0.0482021	0.78358	0.0451457	0.051826	0.383699	0	0	0.131243	0.0748456
chr21:13256844:T:C	C	0	0	0.013239	0.0482021	0.78358	0.0451457	0.051826	0.383699	0	0	0.131243	0.0748456
chr21:13257752:C:T	T	0	0	-0.0139946	0.00938296	0.135833	-0.00252635	0.0101942	0.804273	0	0	0.0471728	0.0145601
chr21:13258641:C:A	A	0	0	0.0292234	0.049471	0.55471	-0.00290792	0.0531817	0.956394	0	0	-0.132167	0.0768178
chr21:13258787:A:G	G	0	0	0.00916267	0.061021	0.880642	0.0454813	0.0655536	0.487805	0	0	0.149391	0.0947553
chr21:13258820:A:C	A	0	0	0.0103282	0.00938033	0.270875	0.000953551	0.0101419	0.925092	0	0	-0.0385611	0.0145603
chr21:13258821:G:A	G	0	0	0.0103282	0.00938033	0.270875	0.000953551	0.0101419	0.925092	0	0	-0.0385611	0.0145603
chr21:13260291:T:C	T	0	0	0.00935265	0.0093966	0.319579	-0.00193529	0.0102039	0.849575	0	0	-0.0464311	0.0145809
chr21:13261651:A:G	A	0	0	0.00856383	0.00940416	0.362484	-0.00268567	0.0102109	0.792535	0	0	-0.046273	0.0145926
chr21:13261682:C:A	A	0	0	-0.00654726	0.00945347	0.488575	0.00105844	0.0101854	0.917235	0	0	0.0312848	0.014677
chr21:13262343:G:A	A	0	0	0.00916267	0.061021	0.880642	0.0454813	0.0655536	0.487805	0	0	0.149391	0.0947553
chr21:13262758:A:G	G	0	0	0.013239	0.0482021	0.78358	0.0451457	0.051826	0.383699	0	0	0.131243	0.0748456
chr21:13263227:G:A	A	0	0	0.013239	0.0482021	0.78358	0.0451457	0.051826	0.383699	0	0	0.131243	0.0748456
chr21:13263825:A:C	C	0	0	-0.0161268	0.0189666	0.395173	-0.0244045	0.0203421	0.230256	0	0	-0.0340488	0.0294563
chr21:13264559:T:C	C	0	0	0.0433609	0.0681567	0.52465	0.0177914	0.0730631	0.807613	0	0	-0.105176	0.105854
chr21:13267557:G:C	C	0	0	0.0292234	0.049471	0.55471	-0.00290792	0.0531817	0.956394	0	0	-0.132167	0.0768178
chr21:13268105:T:C	C	0	0	0.0292234	0.049471	0.55471	-0.00290792	0.0531817	0.956394	0	0	-0.132167	0.0768178
chr21:13268665:G:T	G	0	0	0.0101031	0.00936505	0.280673	0.000465526	0.0101314	0.963351	0	0	-0.0396426	0.014536
chr21:13269432:A:T	T	0	0	-0.0189896	0.00934148	0.0420701	-0.0113769	0.0100667	0.258411	0	0	0.0313137	0.0145056
chr21:13269894:G:A	A	0	0	0.013239	0.0482021	0.78358	0.0451457	0.051826	0.383699	0	0	0.131243	0.0748456
chr21:13269995:C:T	T	0	0	-0.0980368	0.0779573	0.208547	-0.0811692	0.083491	0.330956	0	0	0.0693822	0.12109
chr21:13271411:C:T	T	0	0	-0.0103465	0.013415	0.440551	-0.00262046	0.0144083	0.855683	0	0	0.0317798	0.0208322
chr21:13272350:A:T	T	0	0	-0.003247	0.0471502	0.945097	0.0295116	0.0507175	0.560647	0	0	0.134747	0.0732097
chr21:13272536:G:A	A	0	0	-0.00123131	0.0101423	0.903372	0.00121566	0.0108634	0.9109	0	0	0.0100652	0.0157526
chr21:13273117:A:C	C	0	0	0.013239	0.0482021	0.78358	0.0451457	0.051826	0.383699	0	0	0.131243	0.0748456
chr21:13274220:A:G	G	0	0	0.00834469	0.0105649	0.429615	0.00977805	0.0113115	0.387351	0	0	0.00589588	0.0164099
chr21:13274232:T:G	G	0	0	0.0169349	0.0429319	0.693242	-0.00873938	0.0461225	0.849715	0	0	-0.105607	0.0666663
chr21:13275633:C:T	T	0	0	-0.0140565	0.00938483	0.134188	-0.0022952	0.0102039	0.822031	0	0	0.0483782	0.0145622
chr21:13275836:G:A	A	0	0	-0.0140565	0.00938483	0.134188	-0.0022952	0.0102039	0.822031	0	0	0.0483782	0.0145622
chr21:13276910:G:T	T	0	0	0.013239	0.0482021	0.78358	0.0451457	0.051826	0.383699	0	0	0.131243	0.0748456
chr21:13277477:C:A	A	0	0	-0.0140565	0.00938483	0.134188	-0.0022952	0.0102039	0.822031	0	0	0.0483782	0.0145622
chr21:13279399:C:T	T	0	0	-0.0145354	0.00938473	0.121421	-0.00256789	0.0102093	0.801409	0	0	0.0492264	0.0145616
chr21:13279574:A:G	G	0	0	-0.0135496	0.00938285	0.148716	-0.00153952	0.0102085	0.880127	0	0	0.0494015	0.0145583
chr21:13280131:A:T	T	0	0	0.00916267	0.061021	0.880642	0.0454813	0.0655536	0.487805	0	0	0.149391	0.0947553
chr21:13282266:T:A	A	0	0	0.00916267	0.061021	0.880642	0.0454813	0.0655536	0.487805	0	0	0.149391	0.0947553
chr21:13282811:C:A	A	0	0	-0.0757911	0.160269	0.636285	-0.16482	0.172095	0.338202	0	0	-0.366205	0.248881
chr21:13282962:T:C	C	0	0	-0.0230409	0.0730059	0.752304	-0.0537138	0.0782893	0.492654	0	0	-0.126168	0.11338
chr21:13283230:G:T	T	0	0	-0.0144578	0.00938217	0.12332	-0.00307556	0.0101912	0.762815	0	0	0.046819	0.0145592
chr21:13283481:T:C	C	0	0	-0.0210097	0.040066	0.600016	-0.014053	0.0429025	0.743247	0	0	0.0286152	0.0622308
chr21:13283953:C:T	T	0	0	-0.0140565	0.00938483	0.134188	-0.0022952	0.0102039	0.822031	0	0	0.0483782	0.0145622
chr21:13284022:G:T	T	0	0	0.0292234	0.049471	0.55471	-0.00290792	0.0531817	0.956394	0	0	-0.132167	0.0768178
chr21:13286566:T:C	C	0	0	0.0292234	0.049471	0.55471	-0.00290792	0.0531817	0.956394	0	0	-0.132167	0.0768178
chr21:13287084:G:C	C	0	0	0.0292234	0.049471	0.55471	-0.00290792	0.0531817	0.956394	0	0	-0.132167	0.0768178
chr21:13287179:A:G	G	0	0	0.013239	0.0482021	0.78358	0.0451457	0.051826	0.383699	0	0	0.131243	0.0748456
chr21:13287662:A:G	G	0	0	0.013239	0.0482021	0.78358	0.0451457	0.051826	0.383699	0	0	0.131243	0.0748456
chr21:13288274:C:T	T	0	0	0.00916267	0.061021	0.880642	0.0454813	0.0655536	0.487805	0	0	0.149391	0.0947553
chr21:13288828:G:A	A	0	0	-0.0140565	0.00938483	0.134188	-0.0022952	0.0102039	0.822031	0	0	0.0483782	0.0145622
chr21:13289281:G:T	G	0	0	0.0094688	0.00932764	0.310042	-0.000974786	0.0101102	0.92319	0	0	-0.042958	0.0144758
chr21:13289298:T:C	T	0	0	0.00973461	0.0093817	0.299448	-0.000292744	0.0101577	0.977008	0	0	-0.0412459	0.0145609
chr21:13289495:C:A	A	0	0	0.0292234	0.049471	0.55471	-0.00290792	0.0531817	0.956394	0	0	-0.132167	0.0768178
chr21:13292799:A:C	C	0	0	-0.00434181	0.011969	0.716788	0.000276337	0.0128316	0.982818	0	0	0.018996	0.0185887
chr21:13293499:A:G	G	0	0	0.0292234	0.049471	0.55471	-0.00290792	0.0531817	0.956394	0	0	-0.132167	0.0768178
chr21:13294253:C:T	T	0	0	-0.0135848	0.00950863	0.153096	-0.00307083	0.0103033	0.765671	0	0	0.0432475	0.0147578
chr21:13294838:G:A	A	1	-0.059742	0.11166	0.0855788	0.191974	0.139544	0.0917083	0.128108	0	0	0.114696	0.132924
chr21:13295133:T:C	C	0	0	0.0221746	0.0149861	0.138959	0.0322607	0.0161154	0.0452997	0	0	0.0414876	0.0232718
chr21:13295637:C:A	A	0	0	-0.00339765	0.0115938	0.769478	-0.015966	0.0125568	0.203549	0	0	-0.0516978	0.0179928
chr21:13297803:A:G	G	0	0	0.0138673	0.0303739	0.647992	-0.000914611	0.0325918	0.977612	0	0	-0.060803	0.0471699
chr21:13298047:C:T	T	0	0	-0.0104704	0.0294331	0.722039	-0.000505987	0.0315436	0.987202	0	0	0.040987	0.0457126
chr21:13298057:A:G	G	0	0	-0.0104704	0.0294331	0.722039	-0.000505987	0.0315436	0.987202	0	0	0.040987	0.0457126
chr21:13298544:A:T	T	0	0	0.013239	0.0482021	0.78358	0.0451457	0.051826	0.383699	0	0	0.131243	0.0748456
chr21:13298786:G:C	C	0	0	0.00932022	0.0187729	0.619561	0.0041285	0.0201113	0.837351	0	0	-0.0213553	0.0291572
chr21:13298867:C:T	T	0	0	0.0292234	0.049471	0.55471	-0.00290792	0.0531817	0.956394	0	0	-0.132167	0.0768178
chr21:13299580:A:G	G	0	0	0.00916267	0.061021	0.880642	0.0454813	0.0655536	0.487805	0	0	0.149391	0.0947553
chr21:13301944:G:T	T	0	0	0.0897725	0.0568573	0.114357	0.0420142	0.0612957	0.49307	0	0	-0.196446	0.0882789
chr21:13302828:G:A	A	0	0	0.013239	0.0482021	0.78358	0.0451457	0.051826	0.383699	0	0	0.131243	0.0748456
chr21:13304586:A:G	G	0	0	0.0363884	0.0344214	0.290446	0.034207	0.0368488	0.353248	0	0	-0.00897265	0.0534667
chr21:13307011:A:G	G	0	0	-0.00453001	0.021119	0.830158	-0.00654757	0.0226093	0.772125	0	0	-0.00829891	0.0328022
chr21:13307395:C:G	G	0	0	0.0897725	0.0568573	0.114357	0.0420142	0.0612957	0.49307	0	0	-0.196446	0.0882789
chr21:13308900:A:G	G	0	0	-0.0121225	0.00949293	0.201601	-0.0020763	0.0102759	0.839874	0	0	0.0413234	0.0147342
chr21:13308956:A:C	C	0	0	-0.00539549	0.00946025	0.568452	0.00400875	0.0102272	0.69508	0	0	0.0386828	0.0146839
chr21:13310882:G:T	T	0	0	0.013239	0.0482021	0.78358	0.0451457	0.051826	0.383699	0	0	0.131243	0.0748456
chr21:13311846:C:T	T	0	0	0.00259463	0.0255496	0.919112	0.0135576	0.0274007	0.620747	0	0	0.0450946	0.039679
chr21:13312029:G:A	A	0	0	-0.0125065	0.00950012	0.188021	-0.00230734	0.010287	0.822527	0	0	0.0419526	0.0147451
chr21:13312103:G:A	A	0	0	-0.0125065	0.00950012	0.188021	-0.00230734	0.010287	0.822527	0	0	0.0419526	0.0147451
chr21:13312403:G:C	C	0	0	-0.00679775	0.00948668	0.473647	0.0023173	0.0102492	0.821126	0	0	0.0374933	0.0147257
chr21:13312553:A:C	C	0	0	0.013239	0.0482021	0.78358	0.0451457	0.051826	0.383699	0	0	0.131243	0.0748456
chr21:13313275:A:G	G	0	0	-0.0207724	0.0373866	0.578477	-0.0395055	0.0401223	0.324807	0	0	-0.0770556	0.0580601
chr21:13313723:G:A	A	0	0	-0.0202707	0.0858186	0.813274	-0.0261668	0.0918706	0.77578	0	0	-0.0242526	0.133295
chr21:13314336:C:T	T	0	0	0.0722466	0.05216	0.166023	0.00656758	0.0567206	0.90782	0	0	-0.27016	0.0809334
chr21:13314875:A:C	C	0	0	-0.0124707	0.00949298	0.188955	-0.00213647	0.0102826	0.835404	0	0	0.0425082	0.0147337
chr21:13315908:C:T	T	0	0	-0.0102024	0.0168486	0.544824	-0.0147534	0.0180492	0.413701	0	0	-0.0187197	0.0261687
chr21:13317266:A:T	T	0	0	0.0477532	0.0447933	0.286388	-0.00229666	0.0485491	0.962269	0	0	-0.205872	0.0695167
chr21:13317511:A:G	G	0	0	-0.0328049	0.042061	0.435428	-0.0200484	0.0450669	0.656421	0	0	0.0524717	0.0653277
chr21:13317632:C:T	T	0	0	-0.0132645	0.0391027	0.734442	0.00110368	0.0419151	0.978993	0	0	0.0591012	0.0607295
chr21:13318666:T:A	A	0	0	-0.0132645	0.0391027	0.734442	0.00110368	0.0419151	0.978993	0	0	0.0591012	0.0607295
chr21:13318869:G:A	A	0	0	-0.13242	0.226385	0.558593	-0.0544053	0.242628	0.822576	0	0	0.320901	0.351602
chr21:13318911:T:C	C	0	0	-0.0116695	0.00951247	0.219914	-0.00106962	0.0103094	0.917366	0	0	0.0436009	0.0147632
chr21:13319900:C:T	T	0	0	-0.0132645	0.0391027	0.734442	0.00110368	0.0419151	0.978993	0	0	0.0591012	0.0607295
chr21:13319991:C:T	T	0	0	0.00541142	0.00946466	0.567491	-0.00226911	0.0101986	0.823931	0	0	-0.0315926	0.0146941
chr21:13320203:G:A	A	0	0	-0.0132645	0.0391027	0.734442	0.00110368	0.0419151	0.978993	0	0	0.0591012	0.0607295
chr21:13320438:C:T	T	0	0	0.013239	0.0482021	0.78358	0.0451457	0.051826	0.383699	0	0	0.131243	0.0748456
chr21:13320442:C:T	T	0	0	-0.0132645	0.0391027	0.734442	0.00110368	0.0419151	0.978993	0	0	0.0591012	0.0607295
chr21:13320912:A:G	G	0	0	0.00541142	0.00946466	0.567491	-0.00226911	0.0101986	0.823931	0	0	-0.0315926	0.0146941
chr21:13321518:T:C	C	0	0	0.013239	0.0482021	0.78358	0.0451457	0.051826	0.383699	0	0	0.131243	0.0748456
chr21:13322579:G:A	A	0	0	0.0477532	0.0447933	0.286388	-0.00229666	0.0485491	0.962269	0	0	-0.205872	0.0695167
chr21:13322599:A:T	T	0	0	-0.00890967	0.0605409	0.883	0.028213	0.065052	0.664507	0	0	0.152698	0.0940084
chr21:13322601:T:A	A	0	0	0.0082155	0.00942457	0.383366	-0.000869044	0.0101827	0.931987	0	0	-0.0373678	0.0146294
chr21:13322603:T:A	A	0	0	0.0402443	0.0531043	0.44855	0.0690958	0.0570154	0.225558	0	0	0.118676	0.0824678
chr21:13323461:C:T	C	0	0	-0.00208055	0.00944968	0.825738	0.0043408	0.0101625	0.669278	0	0	0.0264132	0.0146727
chr21:13323690:G:T	T	0	0	0.013239	0.0482021	0.78358	0.0451457	0.051826	0.383699	0	0	0.131243	0.0748456
chr21:13323907:T:A	A	0	0	0.013239	0.0482021	0.78358	0.0451457	0.051826	0.383699	0	0	0.131243	0.0748456
chr21:13324009:A:G	G	0	0	0.013239	0.0482021	0.78358	0.0451457	0.051826	0.383699	0	0	0.131243	0.0748456
chr21:13324383:G:C	C	0	0	0.00916267	0.061021	0.880642	0.0454813	0.0655536	0.487805	0	0	0.149391	0.0947553
chr21:13324588:C:G	G	0	0	0.00541142	0.00946466	0.567491	-0.00226911	0.0101986	0.823931	0	0	-0.0315926	0.0146941
chr21:13324781:C:T	T	0	0	-0.0132645	0.0391027	0.734442	0.00110368	0.0419151	0.978993	0	0	0.0591012	0.0607295
chr21:13324947:C:T	T	0	0	-0.0132645	0.0391027	0.734442	0.00110368	0.0419151	0.978993	0	0	0.0591012	0.0607295
chr21:13325620:A:G	G	0	0	0.013239	0.0482021	0.78358	0.0451457	0.051826	0.383699	0	0	0.131243	0.0748456
chr21:13327484:C:G	G	0	0	0.00541142	0.00946466	0.567491	-0.00226911	0.0101986	0.823931	0	0	-0.0315926	0.0146941
chr21:13327565:C:A	C	0	0	-0.00464595	0.00947661	0.623954	0.00221096	0.0101978	0.828357	0	0	0.0282048	0.014714
chr21:13327676:A:T	T	0	0	0.0477532	0.0447933	0.286388	-0.00229666	0.0485491	0.962269	0	0	-0.205872	0.0695167
chr21:13329164:T:G	G	0	0	0.013239	0.0482021	0.78358	0.0451457	0.051826	0.383699	0	0	0.131243	0.0748456
chr21:13330573:G:T	T	0	0	0.066889	0.0475267	0.159309	0.0393061	0.0510487	0.441317	0	0	-0.113458	0.0738092
chr21:13330608:T:A	A	0	0	0.0100833	0.038015	0.790821	-0.0200516	0.0409505	0.624379	0	0	-0.123955	0.0590197
chr21:13330616:T:A	A	0	0	0.12384	0.128526	0.335276	0.0997581	0.137633	0.468566	0	0	-0.0990568	0.199634
chr21:13330676:C:T	T	0	0	0.0436248	0.0235741	0.0642359	0.0343039	0.0252756	0.174719	0	0	-0.0383401	0.0366179
chr21:13331400:T:C	C	0	0	0.004973	0.00947578	0.599714	-0.00328355	0.0102208	0.748011	0	0	-0.033962	0.0147103
chr21:13331620:T:C	C	0	0	0.0153777	0.0473751	0.745488	0.0461345	0.0509283	0.365004	0	0	0.126513	0.0735624
chr21:13331652:C:T	T	0	0	0.0477532	0.0447933	0.286388	-0.00229666	0.0485491	0.962269	0	0	-0.205872	0.0695167
chr21:13331805:C:T	T	0	0	0.00835869	0.00947522	0.377689	-6.63406e-05	0.0102234	0.994822	0	0	-0.034655	0.0147095
chr21:13332416:G:A	A	0	0	0.0153777	0.0473751	0.745488	0.0461345	0.0509283	0.365004	0	0	0.126513	0.0735624
chr21:13333717:T:C	C	0	0	-0.077666	0.0596649	0.193018	-0.0413595	0.0641078	0.518826	0	0	0.149341	0.0926563
chr21:13335043:C:T	T	0	0	0.0382445	0.0213167	0.0727956	0.0318815	0.0228398	0.162752	0	0	-0.0261732	0.0331128
chr21:13335748:A:C	C	0	0	0.0153777	0.0473751	0.745488	0.0461345	0.0509283	0.365004	0	0	0.126513	0.0735624
chr21:13335994:A:G	G	0	0	0.0380933	0.0328074	0.245593	0.0264199	0.0351643	0.452456	0	0	-0.0480166	0.0509559
chr21:13336605:C:T	T	0	0	0.0108154	0.0430234	0.801517	0.00694322	0.046059	0.880176	0	0	-0.0159276	0.0668246
chr21:13336695:T:C	C	0	0	-0.0132645	0.0391027	0.734442	0.00110368	0.0419151	0.978993	0	0	0.0591012	0.0607295
chr21:13337421:G:T	G	0	0	-0.00468713	0.0094527	0.62	0.00250683	0.0101777	0.805444	0	0	0.0295912	0.0146763
chr21:13337741:A:T	T	0	0	0.0182178	0.0182283	0.317589	0.00711118	0.0195858	0.716546	0	0	-0.0456853	0.0283066
chr21:13337933:A:C	C	0	0	-0.00272971	0.0230631	0.905784	-0.0222538	0.0248658	0.370811	0	0	-0.0803092	0.0358039
chr21:13337944:A:C	C	0	0	-0.0477844	0.0762679	0.530965	-0.0118574	0.0818248	0.884781	0	0	0.14778	0.118444
chr21:13337953:A:G	A	0	0	0.000669216	0.00944843	0.943534	0.00887567	0.0101908	0.383781	0	0	0.0337559	0.0146677
chr21:13338787:G:A	A	0	0	0.0241738	0.0530543	0.648647	0.0238011	0.0567931	0.675155	0	0	-0.0015331	0.0824057
chr21:13339097:A:C	C	0	0	-0.0658894	0.0438261	0.132729	0.00855354	0.0482585	0.859317	0	0	0.306209	0.067941
chr21:13339099:T:C	C	0	0	-0.0939474	0.0441989	0.0335399	-0.0202647	0.0486205	0.67683	0	0	0.303082	0.0685318
chr21:13339128:T:C	C	0	0	0.00589752	0.0124286	0.635135	0.00467315	0.0133058	0.725429	0	0	-0.00503624	0.0193044
chr21:13339209:A:C	C	0	0	0.00903425	0.0104042	0.385215	0.00790887	0.0111387	0.477684	0	0	-0.00462906	0.0161604
chr21:13339217:A:G	G	0	0	0.14054	0.11513	0.222197	0.149653	0.123252	0.224671	0	0	0.0374841	0.178835
chr21:13339238:T:C	C	0	0	0.0633399	0.0387331	0.101988	0.0493737	0.0415175	0.234351	0	0	-0.0574475	0.0601635
chr21:13339299:G:A	A	0	0	-0.023163	0.0311115	0.456565	-0.0332132	0.033339	0.319139	0	0	-0.04134	0.0483207
chr21:13339324:C:T	T	0	0	-0.0130836	0.0430217	0.761039	-0.0438846	0.0462905	0.343116	0	0	-0.126695	0.0667983
chr21:13339486:A:G	G	0	0	-0.00154151	0.0096234	0.872737	-0.00826517	0.0103521	0.424633	0	0	-0.0276567	0.0149421
chr21:13339622:G:C	C	0	0	0.0063389	0.0147062	0.666442	-0.0024844	0.0157995	0.875052	0	0	-0.0362932	0.0228363
chr21:13341620:A:G	G	0	0	0.00297462	0.0096979	0.75905	-0.0024095	0.0104135	0.817017	0	0	-0.0221467	0.0150598
chr21:13342566:T:G	G	0	0	-0.000674796	0.00969611	0.944516	-0.0022553	0.0103822	0.828031	0	0	-0.00650113	0.0150599
chr21:13342759:T:C	C	0	0	0.0135421	0.0363238	0.709285	0.0300093	0.0389639	0.441192	0	0	0.0677352	0.056411
chr21:13342905:A:C	C	0	0	0.00770512	0.0140116	0.582381	0.000925566	0.0150343	0.95091	0	0	-0.0278866	0.0217598
chr21:13342925:T:C	C	0	0	-0.0179227	0.039285	0.64823	-0.0375359	0.0421588	0.373281	0	0	-0.0806757	0.0610081
chr21:13343176:C:T	T	0	0	0.00496545	0.0147246	0.73595	-0.00563587	0.0158443	0.722063	0	0	-0.0436068	0.0228623
chr21:13343589:G:A	A	0	0	0.00400143	0.00971042	0.680284	-0.000690282	0.0104191	0.947178	0	0	-0.0192986	0.01508
chr21:13343827:C:T	T	0	0	0.00387537	0.00971737	0.690034	-0.00127923	0.0104316	0.9024	0	0	-0.0212026	0.0150903
chr21:13343930:G:C	C	0	0	0.00387537	0.00971737	0.690034	-0.00127923	0.0104316	0.9024	0	0	-0.0212026	0.0150903
chr21:13343956:C:T	T	0	0	0.00387537	0.00971737	0.690034	-0.00127923	0.0104316	0.9024	0	0	-0.0212026	0.0150903
chr21:13344867:A:C	C	0	0	0.0134429	0.0148917	0.366679	0.00218124	0.0160327	0.891782	0	0	-0.046323	0.0231217
chr21:13345210:C:A	A	0	0	0.0361119	0.0407928	0.376021	0.0493012	0.0437136	0.259394	0	0	0.0542522	0.0633578
chr21:13345568:G:A	A	0	0	-0.020197	0.0297662	0.497441	-0.050318	0.0321907	0.118023	0	0	-0.123898	0.0462012
chr21:13345855:G:A	A	0	0	0.00387537	0.00971737	0.690034	-0.00127923	0.0104316	0.9024	0	0	-0.0212026	0.0150903
chr21:13345872:G:T	T	0	0	-0.020197	0.0297662	0.497441	-0.050318	0.0321907	0.118023	0	0	-0.123898	0.0462012
chr21:13345881:C:T	T	0	0	-0.020197	0.0297662	0.497441	-0.050318	0.0321907	0.118023	0	0	-0.123898	0.0462012
chr21:13345960:C:T	T	0	0	-0.00521261	0.0142821	0.71513	0.000369085	0.0153121	0.980769	0	0	0.0229594	0.022181
chr21:13346605:A:T	T	0	0	0.0107779	0.0144437	0.455546	0.00135597	0.0155277	0.930413	0	0	-0.0387556	0.0224281
chr21:13346606:T:A	A	0	0	0.0125946	0.0148225	0.395495	0.00282757	0.0159363	0.859171	0	0	-0.0401751	0.0230163
chr21:13346607:T:A	A	0	0	0.0359132	0.0406219	0.37665	0.0476504	0.0435212	0.27357	0	0	0.0482792	0.0630934
chr21:13346609:T:A	T	0	0	-0.00136443	0.00956536	0.886572	0.00576234	0.0102965	0.575724	0	0	0.0293148	0.0148513
chr21:13346610:T:A	A	0	0	0.00833987	0.0155043	0.590641	0.00143266	0.01663	0.931348	0	0	-0.0284117	0.0240785
chr21:13347609:T:C	C	0	0	0.00387537	0.00971737	0.690034	-0.00127923	0.0104316	0.9024	0	0	-0.0212026	0.0150903
chr21:13347734:C:T	T	0	0	0.0387098	0.036413	0.287747	0.0540689	0.039049	0.166162	0	0	0.0631773	0.0565534
chr21:13347949:G:A	A	0	0	-0.020197	0.0297662	0.497441	-0.050318	0.0321907	0.118023	0	0	-0.123898	0.0462012
chr21:13347985:G:A	A	0	0	0.0134429	0.0148917	0.366679	0.00218124	0.0160327	0.891782	0	0	-0.046323	0.0231217
chr21:13348549:G:A	A	0	0	0.00280207	0.019934	0.888212	-0.00736138	0.0213945	0.730788	0	0	-0.0418057	0.0309563
chr21:13348920:A:G	G	0	0	0.0361119	0.0407928	0.376021	0.0493012	0.0437136	0.259394	0	0	0.0542522	0.0633578
chr21:13349511:G:A	A	0	0	0.0115989	0.0147682	0.432221	-0.00145901	0.0159329	0.927038	0	0	-0.0537116	0.0229264
chr21:13350657:G:A	A	0	0	0.00575386	0.00973559	0.554512	0.000409952	0.0104532	0.968717	0	0	-0.0219813	0.0151186
chr21:13351171:T:G	G	0	0	0.0387098	0.036413	0.287747	0.0540689	0.039049	0.166162	0	0	0.0631773	0.0565534
chr21:13352304:C:T	T	0	0	0.0387098	0.036413	0.287747	0.0540689	0.039049	0.166162	0	0	0.0631773	0.0565534
chr21:13353062:G:A	A	0	0	0.0134429	0.0148917	0.366679	0.00218124	0.0160327	0.891782	0	0	-0.046323	0.0231217
chr21:13353370:C:A	A	0	0	0.00447858	0.00970678	0.644521	0.000236454	0.0104108	0.98188	0	0	-0.0174493	0.0150749
chr21:13353912:A:C	C	0	0	0.0115989	0.0147682	0.432221	-0.00145901	0.0159329	0.927038	0	0	-0.0537116	0.0229264
chr21:13355908:A:T	T	0	0	0.224943	0.155701	0.148539	0.327584	0.167403	0.050364	0	0	0.422197	0.241789
chr21:13355940:T:G	G	0	0	0.0308771	0.0369486	0.403337	0.0243298	0.039565	0.538599	0	0	-0.0269311	0.05739
chr21:13355942:T:G	G	0	0	0.0641393	0.0289277	0.0266075	0.0503308	0.0310381	0.104894	0	0	-0.0567991	0.0449349
chr21:13355944:T:G	G	0	0	0.0113887	0.0146501	0.436934	0.0149127	0.0156917	0.341932	0	0	0.0144952	0.0227545
chr21:13355946:T:G	G	0	0	0.00644643	0.0106614	0.545411	0.0147079	0.0114815	0.200191	0	0	0.0339822	0.0165528
chr21:13355948:T:G	T	0	0	-0.00580363	0.00924771	0.530283	-0.0108388	0.00992891	0.274992	0	0	-0.0207113	0.014361
chr21:13355950:T:G	T	0	0	-0.00410284	0.0110136	0.709502	-0.00824206	0.0118065	0.485117	0	0	-0.017026	0.017105
chr21:13355952:G:T	T	0	0	0.0091848	0.0456172	0.840429	0.000384575	0.0488501	0.993719	0	0	-0.0361983	0.0708517
chr21:13355988:A:C	C	0	0	-0.2953	0.369601	0.424308	-0.451127	0.396355	0.255042	0	0	-0.64097	0.574017
chr21:13355990:G:C	C	0	0	0.019621	0.0631166	0.7559	0.0188803	0.0675645	0.779907	0	0	-0.00304681	0.0980343
chr21:13357397:A:G	A	0	0	-0.0060026	0.00958863	0.531307	0.00296963	0.0103544	0.774267	0	0	0.0369058	0.0148844
chr21:13357602:G:A	A	0	0	-0.0577414	0.1337	0.665834	0.0408975	0.143904	0.776257	0	0	0.405735	0.207587
chr21:13358864:T:G	G	0	0	0.0135421	0.0363238	0.709285	0.0300093	0.0389639	0.441192	0	0	0.0677352	0.056411
chr21:13358947:T:G	G	0	0	-0.0470015	0.0198327	0.0177929	-0.0696252	0.0215073	0.00120677	0	0	-0.0930588	0.0307849
chr21:13359048:A:G	G	0	0	-0.0192595	0.0300665	0.521806	-0.0470326	0.0324606	0.147362	0	0	-0.11424	0.0466728
chr21:13359206:T:G	G	0	0	0.0189447	0.0267149	0.478235	0.0251136	0.0286129	0.380106	0	0	0.0253748	0.0414936
chr21:13359213:C:T	T	0	0	0.022403	0.0187072	0.231088	0.00448517	0.0202098	0.824368	0	0	-0.0737021	0.0290398
chr21:13359228:A:C	C	0	0	0.00736914	0.0178525	0.679768	-0.00560499	0.0192119	0.770481	0	0	-0.053367	0.0277188
chr21:13359239:A:G	G	0	0	0.041975	0.0228962	0.0667619	0.0470294	0.0245222	0.0551331	0	0	0.0207903	0.0355676
chr21:13359248:G:A	A	0	0	0.019083	0.0212067	0.368196	0.0111789	0.022733	0.622896	0	0	-0.0325121	0.0329368
chr21:13359249:G:T	T	0	0	0.0093001	0.0154775	0.547921	-0.00358608	0.0166834	0.829808	0	0	-0.0530052	0.0240286
chr21:13359752:T:A	A	0	0	0.022624	0.0265857	0.394778	0.0287034	0.0284743	0.313432	0	0	0.0250068	0.0412934
chr21:13359900:G:A	A	0	0	0.0361119	0.0407928	0.376021	0.0493012	0.0437136	0.259394	0	0	0.0542522	0.0633578
chr21:13359918:T:G	G	0	0	0.0254781	0.0268829	0.34326	0.0278429	0.0287797	0.333319	0	0	0.00972734	0.0417567
chr21:13359933:T:A	A	0	0	0.0254781	0.0268829	0.34326	0.0278429	0.0287797	0.333319	0	0	0.00972734	0.0417567
chr21:13360181:G:T	T	0	0	-0.00628421	0.0545464	0.90828	-0.0226668	0.0584432	0.698132	0	0	-0.0673872	0.0847171
chr21:13360284:G:A	A	0	0	0.0274542	0.0270534	0.310194	0.0275193	0.02896	0.341985	0	0	0.000267584	0.0420219
chr21:13360370:C:T	T	0	0	0.0135421	0.0363238	0.709285	0.0300093	0.0389639	0.441192	0	0	0.0677352	0.056411
chr21:13360471:C:T	T	0	0	-0.0207733	0.0290019	0.473822	-0.0431782	0.0312317	0.166815	0	0	-0.092159	0.0450286
chr21:13360480:G:A	A	0	0	0.0254781	0.0268829	0.34326	0.0278429	0.0287797	0.333319	0	0	0.00972734	0.0417567
chr21:13360611:C:T	T	0	0	0.00737374	0.0156424	0.637359	-0.000853373	0.0167913	0.959467	0	0	-0.0338409	0.0242917
chr21:13361263:G:A	A	0	0	0.0135421	0.0363238	0.709285	0.0300093	0.0389639	0.441192	0	0	0.0677352	0.056411
chr21:13361293:G:A	A	0	0	0.00202839	0.00984196	0.836716	-0.00136039	0.0105481	0.897381	0	0	-0.0139392	0.0152855
chr21:13362765:C:A	A	0	0	0.0032895	0.00971399	0.734884	-0.00233211	0.0104335	0.82313	0	0	-0.0231236	0.0150845
chr21:13363191:T:A	A	0	0	0.0135421	0.0363238	0.709285	0.0300093	0.0389639	0.441192	0	0	0.0677352	0.056411
chr21:13363221:C:T	T	0	0	-0.458168	0.286416	0.109674	-0.490184	0.306643	0.109921	0	0	-0.131691	0.444919
chr21:13363917:G:A	A	0	0	-0.0518981	0.0335959	0.122401	-0.0881939	0.036384	0.0153517	0	0	-0.149297	0.0521452
chr21:13363977:T:C	C	0	0	0.00548927	0.00972599	0.572487	0.00245847	0.0104216	0.813509	0	0	-0.0124667	0.0151058
chr21:13364051:G:A	A	0	0	0.0135421	0.0363238	0.709285	0.0300093	0.0389639	0.441192	0	0	0.0677352	0.056411
chr21:13364137:C:A	A	0	0	0.00526297	0.0155371	0.734809	-0.0014922	0.0166636	0.928646	0	0	-0.0277863	0.0241294
chr21:13364600:C:T	T	0	0	0.00245027	0.00983457	0.803246	-0.000878146	0.0105397	0.933599	0	0	-0.0136909	0.015274
chr21:13365610:G:A	A	0	0	0.00548927	0.00972599	0.572487	0.00245847	0.0104216	0.813509	0	0	-0.0124667	0.0151058
chr21:13366234:T:C	C	0	0	0.0135421	0.0363238	0.709285	0.0300093	0.0389639	0.441192	0	0	0.0677352	0.056411
chr21:13366295:A:G	G	0	0	0.00548927	0.00972599	0.572487	0.00245847	0.0104216	0.813509	0	0	-0.0124667	0.0151058
chr21:13366562:G:A	A	0	0	0.00548927	0.00972599	0.572487	0.00245847	0.0104216	0.813509	0	0	-0.0124667	0.0151058
chr21:13367028:C:T	T	0	0	0.00526297	0.0155371	0.734809	-0.0014922	0.0166636	0.928646	0	0	-0.0277863	0.0241294
chr21:13367143:C:G	G	0	0	0.0061914	0.00972498	0.524353	0.00402186	0.0104155	0.699392	0	0	-0.00892404	0.0151048
chr21:13368101:T:C	C	0	0	0.00679915	0.00971525	0.484025	0.00321447	0.0104142	0.757577	0	0	-0.014745	0.0150888
chr21:13368186:C:T	T	0	0	0.0219647	0.0373318	0.556288	0.0364094	0.0400228	0.362973	0	0	0.0594158	0.0579793
chr21:13368240:A:C	C	0	0	-0.102355	0.0990113	0.301243	-0.132777	0.10609	0.210735	0	0	-0.125134	0.153784
chr21:13368292:A:G	G	0	0	-0.00673621	0.0555428	0.90347	-0.00770159	0.059457	0.896937	0	0	-0.00397093	0.08627
chr21:13368324:A:G	G	0	0	0.0117003	0.0351895	0.739516	-7.41718e-06	0.0377113	0.999843	0	0	-0.0481578	0.054653
chr21:13368325:G:A	A	0	0	0.0349673	0.0476919	0.463442	0.0533062	0.0511288	0.29714	0	0	0.075434	0.0740702
chr21:13368347:C:T	T	0	0	0.00808686	0.0620323	0.896277	-0.0300902	0.0666564	0.651685	0	0	-0.157035	0.096324
chr21:13368348:G:A	A	0	0	-0.0229934	0.0246958	0.35182	-0.0218919	0.0264368	0.407622	0	0	0.00453073	0.0383596
chr21:13368375:T:C	C	0	0	-0.0253433	0.0311904	0.416485	-0.0223906	0.0333915	0.50251	0	0	0.0121456	0.0484468
chr21:13368391:T:G	T	0	0	-0.0123934	0.0102963	0.228715	-0.00452745	0.0110865	0.682999	0	0	0.0323553	0.0159869
chr21:13368417:C:T	T	0	0	0.0298896	0.0199402	0.133884	0.0466373	0.0214967	0.0300441	0	0	0.068889	0.0309595
chr21:13368451:T:C	C	0	0	0.0127881	0.0144933	0.37759	0.00460193	0.0155645	0.767483	0	0	-0.0336725	0.0225071
chr21:13368975:C:T	T	0	0	0.0135421	0.0363238	0.709285	0.0300093	0.0389639	0.441192	0	0	0.0677352	0.056411
chr21:13369377:C:T	T	0	0	-0.0155085	0.00995613	0.119308	-0.00404769	0.0107991	0.707797	0	0	0.0471422	0.0154515
chr21:13369496:G:A	A	0	0	0.0102704	0.0149332	0.491606	-0.00072556	0.0160726	0.963994	0	0	-0.0452301	0.0231862
chr21:13369838:A:G	G	0	0	0.0102704	0.0149332	0.491606	-0.00072556	0.0160726	0.963994	0	0	-0.0452301	0.0231862
chr21:13370005:A:C	C	0	0	0.00872787	0.0149026	0.558103	-0.00184245	0.0160334	0.908514	0	0	-0.0434793	0.0231392
chr21:13370187:G:T	T	0	0	0.00948431	0.00972962	0.329666	0.00680872	0.0104232	0.513611	0	0	-0.0110056	0.0151121
chr21:13370355:A:G	G	0	0	0.0109756	0.0149653	0.463313	0.000707808	0.0160957	0.964924	0	0	-0.0422349	0.0232374
chr21:13370735:C:T	T	0	0	-0.0832811	0.0472924	0.0782413	-0.0773159	0.0506342	0.126773	0	0	0.0245368	0.0734659
chr21:13370805:C:T	T	0	0	-0.0362704	0.0199604	0.0691991	-0.0229765	0.0214626	0.28438	0	0	0.0546825	0.0309983
chr21:13370828:C:A	A	0	0	-0.0189006	0.0304191	0.534376	-0.0390512	0.0327063	0.23248	0	0	-0.0828861	0.0472339
chr21:13370845:T:A	A	0	0	0.0092362	0.0133615	0.489405	0.0081458	0.0143041	0.569034	0	0	-0.00448517	0.0207537
chr21:13370971:G:A	A	0	0	0.0091591	0.00973486	0.346779	0.00568219	0.0104343	0.58605	0	0	-0.0143017	0.0151197
chr21:13370972:G:A	A	0	0	0.0093089	0.00974543	0.339473	0.00501837	0.0104526	0.63115	0	0	-0.0176484	0.0151354
chr21:13371007:G:A	A	0	0	-0.00534794	0.0116276	0.645563	-0.0031618	0.0124514	0.799549	0	0	0.00899233	0.0180599
chr21:13371258:A:C	C	0	0	0.000528884	0.0557787	0.992435	0.0596492	0.0603809	0.32321	0	0	0.243182	0.086568
chr21:13371269:T:C	C	0	0	0.0385591	0.0446073	0.387361	0.0705971	0.0479983	0.141339	0	0	0.131783	0.0692623
chr21:13371339:A:G	G	0	0	0.0110167	0.0396529	0.781144	0.0447924	0.0427561	0.294811	0	0	0.138931	0.0615585
chr21:13371355:C:T	T	0	0	0.0533338	0.0398168	0.180415	0.0976781	0.0431521	0.0236	0	0	0.182403	0.0617958
chr21:13371360:G:A	A	0	0	0.0135421	0.0363238	0.709285	0.0300093	0.0389639	0.441192	0	0	0.0677352	0.056411
chr21:13371677:G:A	A	0	0	-0.195013	0.110644	0.0779804	-0.193442	0.118444	0.102427	0	0	0.00646301	0.171881
chr21:13371716:G:A	A	0	0	0.0135421	0.0363238	0.709285	0.0300093	0.0389639	0.441192	0	0	0.0677352	0.056411
chr21:13371773:G:A	A	0	0	-0.0323871	0.0532158	0.54279	-0.0194842	0.0569997	0.732479	0	0	0.053074	0.0826537
chr21:13371882:G:A	A	0	0	0.00372765	0.00986325	0.70548	0.00037434	0.0105706	0.97175	0	0	-0.0137933	0.0153186
chr21:13372205:G:A	A	0	0	-0.0446244	0.0561091	0.42643	-0.0190269	0.060189	0.751912	0	0	0.105291	0.0871396
chr21:13372422:C:A	A	0	0	-0.0049979	0.0156529	0.749502	-0.0102752	0.0167751	0.540189	0	0	-0.0217074	0.0243105
chr21:13372423:G:A	A	0	0	-0.0049979	0.0156529	0.749502	-0.0102752	0.0167751	0.540189	0	0	-0.0217074	0.0243105
chr21:13372442:A:G	G	0	0	0.00750246	0.00972292	0.440336	0.00410675	0.0104209	0.693516	0	0	-0.0139677	0.015101
chr21:13372587:C:T	T	0	0	0.00800753	0.00976068	0.411996	0.00467967	0.0104608	0.654619	0	0	-0.0136886	0.0151597
chr21:13372618:C:T	T	0	0	-0.0323871	0.0532158	0.54279	-0.0194842	0.0569997	0.732479	0	0	0.053074	0.0826537
chr21:13372647:G:A	A	0	0	-0.0391389	0.0393642	0.320088	-0.060054	0.042258	0.15528	0	0	-0.0860308	0.0611321
chr21:13372688:G:A	A	0	0	0.00224978	0.00986166	0.819542	-0.00109901	0.0105689	0.917181	0	0	-0.0137747	0.0153161
chr21:13373512:G:A	A	0	0	0.0135421	0.0363238	0.709285	0.0300093	0.0389639	0.441192	0	0	0.0677352	0.056411
chr21:13373552:A:C	C	0	0	0.0135421	0.0363238	0.709285	0.0300093	0.0389639	0.441192	0	0	0.0677352	0.056411
chr21:13373642:G:A	A	0	0	0.00623003	0.00974955	0.522818	0.00329499	0.0104461	0.752438	0	0	-0.0120728	0.0151425
chr21:13373823:C:T	T	0	0	0.0135421	0.0363238	0.709285	0.0300093	0.0389639	0.441192	0	0	0.0677352	0.056411
chr21:13373857:G:A	A	0	0	0.0018842	0.00985625	0.848394	-0.00101707	0.01056	0.923272	0	0	-0.0119339	0.015308
chr21:13373880:A:T	T	0	0	-0.175082	0.0836355	0.0363141	-0.203244	0.0896338	0.02336	0	0	-0.115841	0.129922
chr21:13373882:T:G	G	0	0	-0.139681	0.079754	0.0798774	-0.172937	0.0855252	0.0431702	0	0	-0.136793	0.123879
chr21:13374007:C:T	T	0	0	0.00437804	0.00986164	0.657081	0.00244789	0.0105607	0.816698	0	0	-0.00793934	0.015317
chr21:13374019:G:A	A	0	0	-0.0114635	0.00992797	0.248227	-0.00149554	0.010735	0.889202	0	0	0.0410016	0.0154104
chr21:13374110:A:G	G	0	0	-0.0126329	0.00990634	0.202226	-0.00307417	0.0107035	0.77395	0	0	0.0393183	0.0153779
chr21:13374377:G:A	A	0	0	0.00937502	0.0152033	0.53747	-0.00133725	0.0163558	0.934838	0	0	-0.0440632	0.0236063
chr21:13374881:C:T	T	0	0	0.0387685	0.0533957	0.467802	0.0317069	0.0571687	0.579154	0	0	-0.0290466	0.0829362
chr21:13374907:G:C	C	0	0	-0.0116522	0.00992251	0.240267	-0.00199012	0.0107227	0.85276	0	0	0.0397434	0.0154026
chr21:13374929:C:A	A	0	0	0.0478642	0.0382596	0.210921	0.051341	0.0409595	0.21004	0	0	0.0143013	0.0594298
chr21:13374934:A:T	T	0	0	0.00319527	0.00986305	0.745966	-3.93777e-05	0.0105695	0.997027	0	0	-0.0133052	0.0153184
chr21:13375152:T:C	C	0	0	0.00572371	0.00976492	0.557775	0.00279409	0.0104625	0.789425	0	0	-0.0120505	0.0151663
chr21:13375158:C:T	T	0	0	0.00908982	0.104193	0.930481	0.0371364	0.111617	0.73935	0	0	0.115365	0.161825
chr21:13375292:C:T	T	0	0	0.00623003	0.00974955	0.522818	0.00329499	0.0104461	0.752438	0	0	-0.0120728	0.0151425
chr21:13375450:G:A	A	0	0	0.00162953	0.00987408	0.86892	-0.00151169	0.0105807	0.886391	0	0	-0.0129209	0.0153355
chr21:13375808:A:G	G	0	0	0.00893215	0.00965705	0.354999	0.00667431	0.0103433	0.518748	0	0	-0.00928728	0.0149996
chr21:13376471:T:G	G	0	0	0.00623003	0.00974955	0.522818	0.00329499	0.0104461	0.752438	0	0	-0.0120728	0.0151425
chr21:13376722:C:T	T	0	0	0.0387098	0.036413	0.287747	0.0540689	0.039049	0.166162	0	0	0.0631773	0.0565534
chr21:13376815:C:T	T	0	0	0.0209044	0.0222862	0.348246	0.0191809	0.0238583	0.421426	0	0	-0.00708952	0.0346168
chr21:13377078:T:G	G	0	0	-0.0116522	0.00992251	0.240267	-0.00199012	0.0107227	0.85276	0	0	0.0397434	0.0154026
chr21:13377146:G:T	T	0	0	0.00277725	0.0149919	0.853033	-0.00657827	0.0161112	0.68305	0	0	-0.0384824	0.0232794
chr21:13377546:C:T	T	0	0	0.0572259	0.0485728	0.238738	0.00691129	0.0525548	0.895375	0	0	-0.206961	0.0753924
chr21:13377794:G:T	T	0	0	0.0387098	0.036413	0.287747	0.0540689	0.039049	0.166162	0	0	0.0631773	0.0565534
chr21:13378033:C:G	G	0	0	0.00623003	0.00974955	0.522818	0.00329499	0.0104461	0.752438	0	0	-0.0120728	0.0151425
chr21:13379022:C:T	T	0	0	0.0247272	0.0216159	0.25265	0.0199821	0.0231506	0.388061	0	0	-0.019518	0.0335753
chr21:13379089:G:A	A	0	0	-0.00711809	0.0101594	0.483527	0.00250023	0.010973	0.819761	0	0	0.0395634	0.0157702
chr21:13379153:G:A	A	0	0	0.230065	0.150956	0.127495	0.233452	0.161597	0.148554	0	0	0.0139338	0.234494
chr21:13379266:C:T	T	0	0	-0.0542361	0.0703214	0.440553	0.011962	0.0759458	0.874846	0	0	0.272295	0.10916
chr21:13379303:C:T	T	0	0	0.014272	0.00972544	0.142242	0.00676844	0.0104731	0.518106	0	0	-0.0308647	0.015101
chr21:13379309:A:G	G	0	0	0.283748	0.177631	0.110176	0.27748	0.190154	0.1445	0	0	-0.0257827	0.275934
chr21:13379326:C:T	T	0	0	-0.0833391	0.150999	0.581004	-0.0563248	0.161692	0.727581	0	0	0.111119	0.234533
chr21:13379336:C:T	T	0	0	-0.107326	0.320398	0.737642	-0.274307	0.343913	0.425099	0	0	-0.686849	0.497556
chr21:13379341:A:G	G	0	0	-0.197019	0.113629	0.0829395	-0.0783541	0.122967	0.523996	0	0	0.488109	0.176381
chr21:13379346:G:A	A	0	0	0.475833	0.319962	0.136974	0.518767	0.342576	0.129947	0	0	0.176603	0.49702
chr21:13379374:A:G	G	0	0	0.0895061	0.105649	0.396882	0.0279629	0.11348	0.805363	0	0	-0.253148	0.164063
chr21:13379383:A:G	G	0	0	0.0405486	0.0319285	0.204091	0.0280521	0.0342315	0.412511	0	0	-0.0514022	0.0495905
chr21:13379410:C:T	T	0	0	0.118924	0.0620051	0.0551147	0.0509675	0.0671739	0.448008	0	0	-0.279528	0.0962438
chr21:13379411:A:G	G	0	0	0.0258337	0.00986098	0.00879838	0.0201603	0.0105915	0.0569825	0	0	-0.0233368	0.015318
chr21:13379448:A:G	G	0	0	-0.0113601	0.0674083	0.866169	-0.0508725	0.0724077	0.482315	0	0	-0.162528	0.104675
chr21:13379484:C:T	T	0	0	0.00392051	0.0120883	0.745694	0.00645872	0.0129459	0.61785	0	0	0.0104405	0.0187753
chr21:13379736:G:A	A	0	0	0.158841	0.242125	0.511806	-0.120749	0.262644	0.645699	0	0	-1.15005	0.375729
chr21:13379746:G:A	A	0	0	0.0448359	0.0314247	0.153645	0.047759	0.0336425	0.155724	0	0	0.0120236	0.048814
chr21:13379772:C:T	T	0	0	-0.0533357	0.452497	0.906171	0.121698	0.485113	0.801918	0	0	0.719973	0.702753
chr21:13379847:G:A	A	0	0	0.0190398	0.0313281	0.54335	0.0253072	0.0335493	0.450652	0	0	0.02578	0.0486588
chr21:13379933:C:T	T	0	0	0.221699	0.113511	0.0508071	0.174817	0.121721	0.150945	0	0	-0.192843	0.17632
chr21:13380099:C:T	T	0	0	0.00440098	0.00971683	0.650604	0.00157046	0.0104105	0.880091	0	0	-0.0116429	0.0150916
chr21:13380118:C:T	T	0	0	-0.0116522	0.00992251	0.240267	-0.00199012	0.0107227	0.85276	0	0	0.0397434	0.0154026
chr21:13380160:C:G	G	0	0	0.0387098	0.036413	0.287747	0.0540689	0.039049	0.166162	0	0	0.0631773	0.0565534
chr21:13380478:C:T	T	0	0	0.00506654	0.00971318	0.601938	0.000726756	0.0104186	0.944388	0	0	-0.017851	0.0150848
chr21:13380495:G:T	T	0	0	0.00801561	0.00968773	0.408011	0.00369343	0.0103912	0.722262	0	0	-0.0177786	0.0150456
chr21:13380497:G:A	A	0	0	0.0387098	0.036413	0.287747	0.0540689	0.039049	0.166162	0	0	0.0631773	0.0565534
chr21:13380553:A:G	G	0	0	0.0549216	0.06403	0.391032	0.063041	0.0685536	0.357788	0	0	0.0333978	0.099455
chr21:13380576:G:A	A	0	0	0.0204496	0.0222375	0.357782	0.0191376	0.0238055	0.421446	0	0	-0.00539659	0.0345411
chr21:13380594:A:C	C	0	0	-0.17119	0.155741	0.271682	-0.302724	0.16791	0.0714049	0	0	-0.541044	0.241793
chr21:13380634:G:A	A	0	0	-0.097192	0.101607	0.338795	-0.0961026	0.108768	0.376936	0	0	0.00448126	0.157826
chr21:13380703:G:A	A	0	0	-0.0134455	0.00992909	0.175688	-0.00460832	0.0107133	0.667088	0	0	0.0363503	0.0154149
chr21:13380707:C:T	T	0	0	0.00253672	0.00971299	0.793963	0.000453876	0.0104023	0.965197	0	0	-0.00856744	0.0150859
chr21:13380776:C:T	T	0	0	0.0365017	0.0362569	0.314054	0.0539238	0.0389023	0.165706	0	0	0.0716629	0.0563086
chr21:13380813:C:T	T	0	0	-0.00883172	0.00957057	0.356112	-0.00408596	0.0102704	0.690748	0	0	0.0195209	0.0148632
chr21:13380883:C:T	T	0	0	0.120191	0.070794	0.0895537	0.0921845	0.0759035	0.224558	0	0	-0.1152	0.109962
chr21:13380884:A:G	G	0	0	0.120191	0.070794	0.0895537	0.0921845	0.0759035	0.224558	0	0	-0.1152	0.109962
chr21:13381720:G:A	A	0	0	0.0740487	0.110067	0.5011	0.103298	0.117907	0.38098	0	0	0.120311	0.170954
chr21:13381724:G:A	A	0	0	-0.0714531	0.0594792	0.22963	-0.0756098	0.0636744	0.235052	0	0	-0.0170978	0.0923904
chr21:13381953:G:A	A	0	0	0.00440098	0.00971683	0.650604	0.00157046	0.0104105	0.880091	0	0	-0.0116429	0.0150916
chr21:13381955:C:G	G	0	0	0.00277725	0.0149919	0.853033	-0.00657827	0.0161112	0.68305	0	0	-0.0384824	0.0232794
chr21:13383384:A:G	G	0	0	0.0387098	0.036413	0.287747	0.0540689	0.039049	0.166162	0	0	0.0631773	0.0565534
chr21:13383989:G:C	C	0	0	0.00277725	0.0149919	0.853033	-0.00657827	0.0161112	0.68305	0	0	-0.0384824	0.0232794
chr21:13384040:A:G	G	0	0	0.00277725	0.0149919	0.853033	-0.00657827	0.0161112	0.68305	0	0	-0.0384824	0.0232794
chr21:13384119:T:C	C	0	0	0.0104954	0.0646935	0.871123	-0.0134918	0.0693481	0.845744	0	0	-0.0986676	0.100473
chr21:13384128:A:G	G	0	0	0.00275287	0.018854	0.883914	-0.00127476	0.0201919	0.949661	0	0	-0.016567	0.0292835
chr21:13384156:G:A	A	0	0	0.0217024	0.0434386	0.617349	0.00821022	0.0465449	0.859985	0	0	-0.0554979	0.0674659
chr21:13384158:G:A	A	0	0	0.0131205	0.0219543	0.550088	0.0108484	0.023504	0.644401	0	0	-0.00934604	0.0341001
chr21:13384160:A:G	G	0	0	0.00539002	0.00973177	0.579676	0.00363352	0.010421	0.727335	0	0	-0.00722507	0.0151154
chr21:13384162:A:G	G	0	0	0.00617159	0.00974153	0.526385	0.00364231	0.0104351	0.727057	0	0	-0.0104038	0.0151303
chr21:13384164:A:G	G	0	0	0.0380777	0.0282095	0.177074	0.0637155	0.0304478	0.0363836	0	0	0.105457	0.043794
chr21:13384473:G:A	A	0	0	-0.0114351	0.00992458	0.249239	-0.00209009	0.0107185	0.845394	0	0	0.0384392	0.0154065
chr21:13384652:T:A	A	0	0	0.00601594	0.00974961	0.537206	0.00339121	0.0104443	0.745412	0	0	-0.0107964	0.0151428
chr21:13384774:G:T	T	0	0	0.0281062	0.0226219	0.214077	0.0265499	0.0242174	0.272942	0	0	-0.00640171	0.0351393
chr21:13385210:T:A	A	0	0	0.00601783	0.03331	0.856633	0.00868756	0.0356596	0.807522	0	0	0.0109815	0.0517374
chr21:13385244:C:G	G	0	0	0.00601594	0.00974961	0.537206	0.00339121	0.0104443	0.745412	0	0	-0.0107964	0.0151428
chr21:13386195:T:A	A	0	0	0.00802348	0.00963747	0.40511	0.00665791	0.0103187	0.518782	0	0	-0.00561707	0.0149694
chr21:13386476:A:G	G	0	0	0.00802348	0.00963747	0.40511	0.00665791	0.0103187	0.518782	0	0	-0.00561707	0.0149694
chr21:13386512:T:C	C	0	0	0.0387098	0.036413	0.287747	0.0540689	0.039049	0.166162	0	0	0.0631773	0.0565534
chr21:13386623:T:A	A	0	0	0.0066167	0.00974976	0.497358	0.00437368	0.0104424	0.675334	0	0	-0.00922628	0.0151433
chr21:13387131:C:T	T	0	0	-0.0115092	0.00991857	0.245899	-0.00218099	0.0107117	0.838661	0	0	0.0383701	0.0153972
chr21:13387882:C:T	T	0	0	-0.0114351	0.00992458	0.249239	-0.00209009	0.0107185	0.845394	0	0	0.0384392	0.0154065
chr21:13388038:A:C	C	0	0	0.0387098	0.036413	0.287747	0.0540689	0.039049	0.166162	0	0	0.0631773	0.0565534
chr21:13388221:C:T	T	0	0	0.0387098	0.036413	0.287747	0.0540689	0.039049	0.166162	0	0	0.0631773	0.0565534
chr21:13388425:A:G	G	0	0	0.00277725	0.0149919	0.853033	-0.00657827	0.0161112	0.68305	0	0	-0.0384824	0.0232794
chr21:13388867:C:T	T	0	0	-0.00903892	0.0100531	0.36859	-0.00283707	0.0108027	0.792839	0	0	0.0255103	0.0156111
chr21:13388888:C:A	A	0	0	0.00307482	0.0151176	0.838828	-0.00547451	0.0162349	0.735962	0	0	-0.0351663	0.0234756
chr21:13389551:C:A	A	0	0	0.05687	0.0255922	0.0262724	0.0682759	0.0274512	0.0128764	0	0	0.0469163	0.0397545
chr21:13389580:T:C	C	0	0	-0.00988642	0.00988088	0.317039	-0.00222974	0.010641	0.834025	0	0	0.0314945	0.0153415
chr21:13389582:C:T	T	0	0	0.00601372	0.0333768	0.857014	-8.00411e-05	0.0357408	0.998213	0	0	-0.0250657	0.0518402
chr21:13390671:A:T	T	0	0	0.0745426	0.0362204	0.0395874	0.0562992	0.0388728	0.147535	0	0	-0.0750414	0.0562601
chr21:13391559:G:A	A	0	0	-0.00289795	0.0156083	0.852706	-0.0078424	0.0167251	0.639141	0	0	-0.0203382	0.0242414
chr21:13391662:G:A	A	0	0	0.0387098	0.036413	0.287747	0.0540689	0.039049	0.166162	0	0	0.0631773	0.0565534
chr21:13391779:A:T	T	0	0	0.0387098	0.036413	0.287747	0.0540689	0.039049	0.166162	0	0	0.0631773	0.0565534
chr21:13391907:G:A	A	0	0	0.00418831	0.00971687	0.666443	0.00166605	0.0104087	0.872831	0	0	-0.0103749	0.0150918
chr21:13392493:T:C	C	0	0	-0.0114351	0.00992458	0.249239	-0.00209009	0.0107185	0.845394	0	0	0.0384392	0.0154065
chr21:13392791:C:T	T	0	0	0.00932931	0.018582	0.615624	0.0137814	0.019903	0.488668	0	0	0.018313	0.028861
chr21:13393056:T:C	C	0	0	0.0361119	0.0407928	0.376021	0.0493012	0.0437136	0.259394	0	0	0.0542522	0.0633578
chr21:13393517:T:C	C	0	0	0.128979	0.104366	0.21652	0.168018	0.111879	0.133152	0	0	0.160581	0.162099
chr21:13393773:G:A	A	0	0	0.0361119	0.0407928	0.376021	0.0493012	0.0437136	0.259394	0	0	0.0542522	0.0633578
chr21:13393855:T:C	C	0	0	0.0581941	0.0364946	0.110803	0.071247	0.0391172	0.0685505	0	0	0.0536911	0.0566861
chr21:13394104:A:G	G	0	0	0.0361119	0.0407928	0.376021	0.0493012	0.0437136	0.259394	0	0	0.0542522	0.0633578
chr21:13394152:A:T	T	0	0	0.00601594	0.00974961	0.537206	0.00339121	0.0104443	0.745412	0	0	-0.0107964	0.0151428
chr21:13394168:T:C	C	0	0	0.00601594	0.00974961	0.537206	0.00339121	0.0104443	0.745412	0	0	-0.0107964	0.0151428
chr21:13395248:T:A	A	0	0	-0.100388	0.0969716	0.300561	-0.159124	0.104188	0.126695	0	0	-0.241599	0.150587
chr21:13396267:A:T	T	0	0	0.00601594	0.00974961	0.537206	0.00339121	0.0104443	0.745412	0	0	-0.0107964	0.0151428
chr21:13396411:A:G	G	0	0	0.0030902	0.0149996	0.836776	-0.00382333	0.0160909	0.812185	0	0	-0.0284377	0.0232943
chr21:13396512:A:C	C	0	0	0.0135421	0.0363238	0.709285	0.0300093	0.0389639	0.441192	0	0	0.0677352	0.056411
chr21:13396725:A:G	G	0	0	-0.0115929	0.00993399	0.243213	-0.00330447	0.0107084	0.757635	0	0	0.0340931	0.0154232
chr21:13397219:T:C	C	0	0	0.0030902	0.0149996	0.836776	-0.00382333	0.0160909	0.812185	0	0	-0.0284377	0.0232943
chr21:13397290:C:T	T	0	0	0.0187737	0.0219321	0.392002	0.0158686	0.0234819	0.499181	0	0	-0.0119498	0.0340661
chr21:13397356:C:A	A	0	0	-0.0115929	0.00993399	0.243213	-0.00330447	0.0107084	0.757635	0	0	0.0340931	0.0154232
chr21:13398446:C:T	T	0	0	0.0030902	0.0149996	0.836776	-0.00382333	0.0160909	0.812185	0	0	-0.0284377	0.0232943
chr21:13399352:A:G	G	0	0	0.0030902	0.0149996	0.836776	-0.00382333	0.0160909	0.812185	0	0	-0.0284377	0.0232943
chr21:13399472:A:C	C	0	0	0.00356069	0.0195385	0.855395	0.00790179	0.0209258	0.70572	0	0	0.0178564	0.0303465
chr21:13399490:A:G	G	0	0	0.00820336	0.00975054	0.400167	0.00538954	0.0104465	0.60591	0	0	-0.0115742	0.0151444
chr21:13399541:A:C	C	0	0	-0.0042654	0.0377896	0.910132	0.0284696	0.040757	0.484853	0	0	0.13465	0.0586646
chr21:13400338:A:G	G	0	0	0.0509418	0.0506632	0.314657	0.0239421	0.0543886	0.659789	0	0	-0.111059	0.0786792
chr21:13400393:G:C	C	0	0	0.00328665	0.00969129	0.734508	0.00265467	0.0103747	0.798044	0	0	-0.00259954	0.0150527
chr21:13400868:C:A	A	0	0	-0.00948828	0.00986713	0.336248	-0.00166568	0.0106291	0.875474	0	0	0.032177	0.0153197
chr21:13401034:G:A	A	0	0	0.00448833	0.00968809	0.643161	0.0028735	0.0103737	0.781782	0	0	-0.00664235	0.0150476
chr21:13401308:G:A	A	0	0	0.00587595	0.00966636	0.54327	0.00381693	0.0103523	0.712348	0	0	-0.00846944	0.0150138
chr21:13401605:T:C	C	0	0	0.0142581	0.0152576	0.35005	0.0155146	0.016334	0.342197	0	0	0.00516822	0.0236992
chr21:13401776:A:C	C	0	0	0.00283305	0.0148016	0.848211	-0.0035056	0.0158739	0.825217	0	0	-0.026073	0.0229872
chr21:13401871:C:T	T	0	0	0.00502581	0.00968871	0.60395	0.00394751	0.0103728	0.703526	0	0	-0.0044354	0.0150487
chr21:13402062:A:G	G	0	0	0.00502581	0.00968871	0.60395	0.00394751	0.0103728	0.703526	0	0	-0.0044354	0.0150487
chr21:13402138:C:T	T	0	0	0.00502581	0.00968871	0.60395	0.00394751	0.0103728	0.703526	0	0	-0.0044354	0.0150487
chr21:13402347:C:T	T	0	0	0.0277483	0.160167	0.862458	0.109024	0.171898	0.525927	0	0	0.334313	0.24873
chr21:13402351:A:G	G	0	0	0.0509418	0.0506632	0.314657	0.0239421	0.0543886	0.659789	0	0	-0.111059	0.0786792
chr21:13403071:T:A	A	0	0	0.00486075	0.00968856	0.615879	0.00375183	0.0103727	0.717574	0	0	-0.00456137	0.0150485
chr21:13403235:G:A	A	0	0	-0.0102566	0.00992035	0.301185	-0.00301861	0.0106763	0.777376	0	0	0.0297723	0.0154035
chr21:13403357:G:A	A	0	0	0.00283305	0.0148016	0.848211	-0.0035056	0.0158739	0.825217	0	0	-0.026073	0.0229872
chr21:13403365:G:A	A	0	0	0.00278684	0.0787923	0.971785	0.0201773	0.0843861	0.811022	0	0	0.071533	0.122377
chr21:13403372:C:T	T	0	0	-0.0496718	0.0228889	0.0299973	-0.0643316	0.0246036	0.00892985	0	0	-0.0603008	0.0355495
chr21:13403408:G:A	A	0	0	0.00502581	0.00968871	0.60395	0.00394751	0.0103728	0.703526	0	0	-0.0044354	0.0150487
chr21:13403615:T:A	A	0	0	0.253216	0.453005	0.576183	0.414676	0.485549	0.393085	0	0	0.664138	0.703563
chr21:13403626:C:A	A	0	0	0.0503752	0.242008	0.835108	-0.056793	0.259573	0.826811	0	0	-0.440819	0.375841
chr21:13403634:C:T	T	0	0	0.00581597	0.00969594	0.548616	0.00448361	0.0103812	0.665816	0	0	-0.00548045	0.01506
chr21:13403842:T:A	A	0	0	-0.0102566	0.00992035	0.301185	-0.00301861	0.0106763	0.777376	0	0	0.0297723	0.0154035
chr21:13404443:T:G	G	0	0	0.0234518	0.045118	0.603211	0.007504	0.0483582	0.876683	0	0	-0.0655987	0.0700728
chr21:13405530:C:T	T	0	0	0.00157694	0.0148555	0.915462	-0.00482655	0.0159321	0.761932	0	0	-0.0263397	0.0230708
chr21:13405553:C:T	T	0	0	0.00157694	0.0148555	0.915462	-0.00482655	0.0159321	0.761932	0	0	-0.0263397	0.0230708
chr21:13405863:G:A	A	0	0	0.00581597	0.00969594	0.548616	0.00448361	0.0103812	0.665816	0	0	-0.00548045	0.01506
chr21:13405875:T:C	C	0	0	0.00229161	0.0148087	0.87702	-0.00441603	0.015885	0.781012	0	0	-0.0275908	0.0229979
chr21:13406057:G:A	A	0	0	0.00157694	0.0148555	0.915462	-0.00482655	0.0159321	0.761932	0	0	-0.0263397	0.0230708
chr21:13406693:G:A	A	0	0	0.0058975	0.00969744	0.543088	0.00461288	0.0103827	0.656836	0	0	-0.00528409	0.0150623
chr21:13406704:C:T	T	0	0	-0.00676795	0.00971624	0.486078	-0.00187193	0.0104275	0.857531	0	0	0.020139	0.0150891
chr21:13406746:A:T	T	0	0	0.00942223	0.0373286	0.800722	0.0189092	0.0399851	0.63628	0	0	0.0390231	0.057977
chr21:13407058:C:A	A	0	0	0.00157694	0.0148555	0.915462	-0.00482655	0.0159321	0.761932	0	0	-0.0263397	0.0230708
chr21:13407472:G:A	A	0	0	0.00199912	0.0333128	0.952147	0.00141958	0.0356604	0.968246	0	0	-0.00238386	0.0517421
chr21:13407614:A:C	C	0	0	0.0509418	0.0506632	0.314657	0.0239421	0.0543886	0.659789	0	0	-0.111059	0.0786792
chr21:13407652:C:T	T	0	0	-0.0110139	0.00993047	0.267386	-0.00272314	0.0107047	0.799196	0	0	0.0341027	0.0154176
chr21:13407731:G:A	A	0	0	-0.0110139	0.00993047	0.267386	-0.00272314	0.0107047	0.799196	0	0	0.0341027	0.0154176
chr21:13408015:G:A	A	0	0	-0.0110139	0.00993047	0.267386	-0.00272314	0.0107047	0.799196	0	0	0.0341027	0.0154176
chr21:13408283:G:T	T	0	0	0.00157694	0.0148555	0.915462	-0.00482655	0.0159321	0.761932	0	0	-0.0263397	0.0230708
chr21:13408557:C:T	T	0	0	-0.0110139	0.00993047	0.267386	-0.00272314	0.0107047	0.799196	0	0	0.0341027	0.0154176
chr21:13408584:G:C	C	0	0	0.00199912	0.0333128	0.952147	0.00141958	0.0356604	0.968246	0	0	-0.00238386	0.0517421
chr21:13408676:G:A	A	0	0	0.00581597	0.00969594	0.548616	0.00448361	0.0103812	0.665816	0	0	-0.00548045	0.01506
chr21:13408818:G:A	A	0	0	0.0256523	0.0358018	0.473677	0.0209814	0.0383314	0.584125	0	0	-0.0192128	0.0556087
chr21:13409268:T:C	C	0	0	-0.0110139	0.00993047	0.267386	-0.00272314	0.0107047	0.799196	0	0	0.0341027	0.0154176
chr21:13409278:A:T	T	0	0	0.00581597	0.00969594	0.548616	0.00448361	0.0103812	0.665816	0	0	-0.00548045	0.01506
chr21:13409638:G:A	A	0	0	0.00581597	0.00969594	0.548616	0.00448361	0.0103812	0.665816	0	0	-0.00548045	0.01506
chr21:13409931:T:A	A	0	0	0.105316	0.0941997	0.263564	0.108684	0.10084	0.28113	0	0	0.0138526	0.146322
chr21:13409933:T:A	A	0	0	0.0213247	0.0201823	0.290692	0.0254407	0.0216137	0.23917	0	0	0.0169306	0.0313483
chr21:13409935:A:T	T	0	0	-0.00188736	0.0228765	0.934247	0.00620738	0.0245194	0.800143	0	0	0.0332964	0.0355291
chr21:13409955:A:G	G	0	0	0.0590471	0.0347995	0.0897382	0.0549221	0.0372577	0.140452	0	0	-0.0169677	0.0540584
chr21:13410211:A:C	C	0	0	-0.0089179	0.00986329	0.365916	-0.00109328	0.0106251	0.918045	0	0	0.0321853	0.0153137
chr21:13410352:C:A	A	0	0	0.00748185	0.00964707	0.438011	0.0077862	0.010327	0.450871	0	0	0.00125189	0.0149844
chr21:13410358:G:C	C	0	0	0.00454874	0.00963286	0.636776	0.002536	0.0103162	0.805817	0	0	-0.00827909	0.0149616
chr21:13411046:A:T	T	0	0	0.0256523	0.0358018	0.473677	0.0209814	0.0383314	0.584125	0	0	-0.0192128	0.0556087
chr21:13411277:G:A	A	0	0	0.00668826	0.00968952	0.490033	0.00583641	0.0103732	0.573677	0	0	-0.00350393	0.0150502
chr21:13411772:T:G	G	0	0	0.00527791	0.00969777	0.586277	0.00463961	0.0103816	0.654943	0	0	-0.00262554	0.0150629
chr21:13411931:G:T	T	0	0	0.0234518	0.045118	0.603211	0.007504	0.0483582	0.876683	0	0	-0.0655987	0.0700728
chr21:13411964:G:A	A	0	0	0.00581597	0.00969594	0.548616	0.00448361	0.0103812	0.665816	0	0	-0.00548045	0.01506
chr21:13412226:G:A	A	0	0	0.0551336	0.041867	0.187881	0.0407586	0.044871	0.363693	0	0	-0.0591292	0.0650288
chr21:13413109:T:A	A	0	0	0.00706702	0.00970817	0.466647	0.00484878	0.0103978	0.640981	0	0	-0.00912439	0.0150787
chr21:13413312:G:T	T	0	0	-0.00651473	0.0103547	0.529246	-0.00240836	0.011102	0.828262	0	0	0.0168909	0.0160817
chr21:13413357:T:C	C	0	0	0.0256523	0.0358018	0.473677	0.0209814	0.0383314	0.584125	0	0	-0.0192128	0.0556087
chr21:13413478:G:T	T	0	0	-0.00812701	0.0100445	0.418457	-0.00414032	0.0107694	0.700644	0	0	0.0163986	0.0156001
chr21:13413789:G:C	C	0	0	0.00750539	0.0217617	0.730177	0.00889134	0.0232962	0.70271	0	0	0.00570088	0.0338008
chr21:13413825:G:A	A	0	0	0.00157694	0.0148555	0.915462	-0.00482655	0.0159321	0.761932	0	0	-0.0263397	0.0230708
chr21:13414429:C:A	A	0	0	0.00157694	0.0148555	0.915462	-0.00482655	0.0159321	0.761932	0	0	-0.0263397	0.0230708
chr21:13414846:G:C	C	0	0	0.00502581	0.00968871	0.60395	0.00394751	0.0103728	0.703526	0	0	-0.0044354	0.0150487
chr21:13414991:C:A	A	0	0	-0.0326084	0.0668298	0.625598	-0.0867287	0.0720101	0.228437	0	0	-0.222615	0.103755
chr21:13414992:G:A	A	0	0	0.0256523	0.0358018	0.473677	0.0209814	0.0383314	0.584125	0	0	-0.0192128	0.0556087
chr21:13415121:C:T	T	0	0	0.0121415	0.0247541	0.623791	0.0187428	0.0265175	0.479686	0	0	0.0271532	0.038447
chr21:13415265:C:T	T	0	0	0.00690424	0.00968196	0.475782	0.00497405	0.0103684	0.631419	0	0	-0.00793954	0.0150382
chr21:13415355:A:G	G	0	0	0.00687903	0.00968179	0.477387	0.00481613	0.0103688	0.642302	0	0	-0.00848539	0.0150378
chr21:13415593:C:T	T	0	0	0.00514872	0.00968706	0.595069	0.00424451	0.0103706	0.682333	0	0	-0.00371933	0.0150462
chr21:13415615:A:G	G	0	0	-0.0112781	0.00992754	0.255939	-0.00328168	0.0106964	0.758994	0	0	0.032892	0.0154136
chr21:13415953:T:C	C	0	0	0.00157694	0.0148555	0.915462	-0.00482655	0.0159321	0.761932	0	0	-0.0263397	0.0230708
chr21:13415998:G:T	T	0	0	-0.00702368	0.00971383	0.469643	-0.00240745	0.010422	0.817317	0	0	0.0189881	0.0150857
chr21:13416269:T:C	C	0	0	-0.0073344	0.0218643	0.737285	0.0144804	0.0236385	0.540156	0	0	0.0897316	0.0339365
chr21:13416427:G:A	A	0	0	0.00502581	0.00968871	0.60395	0.00394751	0.0103728	0.703526	0	0	-0.0044354	0.0150487
chr21:13416646:A:G	G	0	0	0.0256523	0.0358018	0.473677	0.0209814	0.0383314	0.584125	0	0	-0.0192128	0.0556087
chr21:13416691:C:G	G	0	0	0.0507954	0.0580331	0.38142	-0.01016	0.0628091	0.871495	0	0	-0.25073	0.0900715
chr21:13416696:A:C	C	0	0	-0.00568567	0.00985182	0.563859	0.00197074	0.01061	0.852646	0	0	0.0314934	0.0152958
chr21:13416767:C:T	T	0	0	-0.00711025	0.00972739	0.464809	-0.00339366	0.0104282	0.744855	0	0	0.0152876	0.0151076
chr21:13416957:A:C	C	0	0	0.00157694	0.0148555	0.915462	-0.00482655	0.0159321	0.761932	0	0	-0.0263397	0.0230708
chr21:13417082:G:A	A	0	0	0.0145268	0.0251073	0.562867	0.0178383	0.0268814	0.50695	0	0	0.0136214	0.0389973
chr21:13417193:G:T	T	0	0	-0.0112781	0.00992754	0.255939	-0.00328168	0.0106964	0.758994	0	0	0.032892	0.0154136
chr21:13417437:A:T	T	0	0	0.00502581	0.00968871	0.60395	0.00394751	0.0103728	0.703526	0	0	-0.0044354	0.0150487
chr21:13417953:A:G	G	0	0	-0.0112781	0.00992754	0.255939	-0.00328168	0.0106964	0.758994	0	0	0.032892	0.0154136
chr21:13418249:A:C	C	0	0	-0.0107511	0.00992188	0.278553	-0.00289381	0.010688	0.786581	0	0	0.0323197	0.015405
chr21:13418412:A:T	T	0	0	0.00157694	0.0148555	0.915462	-0.00482655	0.0159321	0.761932	0	0	-0.0263397	0.0230708
chr21:13419388:C:T	T	0	0	-0.007317	0.00984564	0.457378	0.000107724	0.0105997	0.991891	0	0	0.0305404	0.0152867
chr21:13419438:G:A	A	0	0	0.00709301	0.00968316	0.463857	0.00496065	0.0103706	0.63241	0	0	-0.00877111	0.0150399
chr21:13420010:G:T	T	0	0	0.00938561	0.00969351	0.332926	0.00653372	0.0103857	0.529279	0	0	-0.0117308	0.0150559
chr21:13421184:C:G	G	0	0	-0.0110139	0.00993047	0.267386	-0.00272314	0.0107047	0.799196	0	0	0.0341027	0.0154176
chr21:13421467:C:A	A	0	0	0.0508081	0.036118	0.159509	0.0448817	0.0386742	0.245842	0	0	-0.0243773	0.0561036
chr21:13422306:A:C	C	0	0	0.00157694	0.0148555	0.915462	-0.00482655	0.0159321	0.761932	0	0	-0.0263397	0.0230708
chr21:13422550:T:G	G	0	0	0.0256523	0.0358018	0.473677	0.0209814	0.0383314	0.584125	0	0	-0.0192128	0.0556087
chr21:13422679:G:C	C	0	0	-0.00639825	0.00971676	0.510233	-0.00139492	0.0104293	0.8936	0	0	0.0205804	0.0150898
chr21:13422681:A:G	G	0	0	0.00245945	0.0149065	0.86895	-0.00373666	0.0159847	0.815167	0	0	-0.0254867	0.0231502
chr21:13422826:C:T	T	0	0	-0.0110139	0.00993047	0.267386	-0.00272314	0.0107047	0.799196	0	0	0.0341027	0.0154176
chr21:13423056:T:C	C	0	0	0.0256523	0.0358018	0.473677	0.0209814	0.0383314	0.584125	0	0	-0.0192128	0.0556087
chr21:13423154:G:A	A	0	0	-0.0140901	0.0104582	0.177891	-0.00636596	0.0112566	0.571713	0	0	0.031772	0.0162391
chr21:13423301:C:T	T	0	0	-0.0110139	0.00993047	0.267386	-0.00272314	0.0107047	0.799196	0	0	0.0341027	0.0154176
chr21:13423728:T:C	C	0	0	0.00581597	0.00969594	0.548616	0.00448361	0.0103812	0.665816	0	0	-0.00548045	0.01506
chr21:13423773:T:G	G	0	0	-0.010575	0.00992593	0.286699	-0.0022405	0.0107006	0.834151	0	0	0.0342826	0.0154104
chr21:13423782:T:C	C	0	0	0.0256523	0.0358018	0.473677	0.0209814	0.0383314	0.584125	0	0	-0.0192128	0.0556087
chr21:13423802:T:C	C	0	0	0.0234518	0.045118	0.603211	0.007504	0.0483582	0.876683	0	0	-0.0655987	0.0700728
chr21:13424995:C:T	T	0	0	0.0174641	0.0340205	0.607713	0.0153358	0.0364194	0.673691	0	0	-0.00875453	0.0528418
chr21:13425270:C:T	T	0	0	0.00540622	0.00969539	0.577113	0.00402491	0.0103808	0.698218	0	0	-0.00568181	0.0150591
chr21:13425670:C:T	T	0	0	0.00157694	0.0148555	0.915462	-0.00482655	0.0159321	0.761932	0	0	-0.0263397	0.0230708
chr21:13425696:C:T	T	0	0	0.00493318	0.0096398	0.608825	0.00282478	0.0103241	0.784384	0	0	-0.00867256	0.0149724
chr21:13425770:C:T	T	0	0	0.00493318	0.0096398	0.608825	0.00282478	0.0103241	0.784384	0	0	-0.00867256	0.0149724
chr21:13425916:G:C	C	0	0	-0.0105006	0.00992653	0.290132	-0.00234734	0.010698	0.826324	0	0	0.0335371	0.0154116
chr21:13426130:A:G	G	0	0	0.00548084	0.00969414	0.571818	0.00416928	0.0103792	0.687909	0	0	-0.00539491	0.0150571
chr21:13426528:T:C	C	0	0	0.0256523	0.0358018	0.473677	0.0209814	0.0383314	0.584125	0	0	-0.0192128	0.0556087
chr21:13427091:T:C	C	0	0	0.0256523	0.0358018	0.473677	0.0209814	0.0383314	0.584125	0	0	-0.0192128	0.0556087
chr21:13427236:C:T	T	0	0	-0.0110139	0.00993047	0.267386	-0.00272314	0.0107047	0.799196	0	0	0.0341027	0.0154176
chr21:13428532:C:T	T	0	0	-0.0110139	0.00993047	0.267386	-0.00272314	0.0107047	0.799196	0	0	0.0341027	0.0154176
chr21:13428597:C:T	T	0	0	0.00401775	0.0148313	0.78647	-0.00219548	0.0159045	0.890208	0	0	-0.0255571	0.0230335
chr21:13428652:C:T	T	0	0	0.00401775	0.0148313	0.78647	-0.00219548	0.0159045	0.890208	0	0	-0.0255571	0.0230335
chr21:13428709:C:G	G	0	0	-0.0283352	0.0214514	0.186534	-0.0233055	0.022976	0.310421	0	0	0.0206889	0.0333204
chr21:13428710:C:G	G	0	0	-0.0283352	0.0214514	0.186534	-0.0233055	0.022976	0.310421	0	0	0.0206889	0.0333204
chr21:13428926:A:G	G	0	0	-0.010575	0.00992593	0.286699	-0.0022405	0.0107006	0.834151	0	0	0.0342826	0.0154104
chr21:13429424:T:A	A	0	0	0.0423626	0.0470407	0.367827	0.059348	0.0504219	0.239185	0	0	0.0698666	0.0730606
chr21:13430273:G:T	T	0	0	-0.0106673	0.00993308	0.28286	-0.00243238	0.0107065	0.820277	0	0	0.033873	0.0154217
chr21:13430429:G:T	T	0	0	0.00583616	0.00968143	0.546628	0.00370121	0.0103688	0.721124	0	0	-0.00878177	0.0150371
chr21:13430519:T:A	A	0	0	0.018336	0.02286	0.422495	0.0112709	0.0244945	0.645415	0	0	-0.029061	0.0355053
chr21:13430797:G:A	A	0	0	0.0267571	0.0354772	0.450726	-0.0110412	0.0384089	0.773758	0	0	-0.155477	0.0550614
chr21:13431217:G:A	A	0	0	-0.00764594	0.01452	0.598485	0.0163725	0.0159656	0.305134	0	0	0.0987961	0.0225096
chr21:13431327:A:G	G	0	0	-0.0323345	0.0423152	0.444787	-0.0302283	0.0452984	0.504571	0	0	0.00866336	0.0657266
chr21:13431394:A:G	G	0	0	0.0130648	0.0171136	0.445215	0.00701494	0.0183427	0.702136	0	0	-0.0248851	0.0265795
chr21:13431437:C:G	G	0	0	0.00518114	0.0153502	0.735718	0.0024352	0.0164372	0.882223	0	0	-0.011295	0.0238417
chr21:13431450:A:C	C	0	0	0.0277483	0.160167	0.862458	0.109024	0.171898	0.525927	0	0	0.334313	0.24873
chr21:13431458:C:A	A	0	0	0.0139921	0.016642	0.400477	0.0284523	0.0179497	0.112942	0	0	0.0594795	0.0258359
chr21:13432181:A:G	G	0	0	0.00319023	0.00969558	0.742126	7.34071e-06	0.0103901	0.999436	0	0	-0.0130923	0.0150583
chr21:13432379:G:T	T	0	0	0.0128469	0.011193	0.251067	0.0144548	0.0119843	0.227763	0	0	0.00661392	0.017386
chr21:13432600:T:C	C	0	0	0.0508081	0.036118	0.159509	0.0448817	0.0386742	0.245842	0	0	-0.0243773	0.0561036
chr21:13433324:G:T	T	0	0	-1.86112e-05	0.0829216	0.999821	0.00710266	0.0887716	0.936229	0	0	0.0292922	0.128795
chr21:13433533:G:A	G	0	0	0.00761021	0.0120817	0.528763	-0.00157751	0.0130082	0.903477	0	0	-0.0377922	0.0187583
chr21:13433746:C:A	A	0	0	-0.0258863	0.0156976	0.0991351	-0.0182764	0.0168438	0.277899	0	0	0.0313022	0.0243811
chr21:13433766:G:C	C	0	0	-0.0105706	0.0142046	0.456775	-0.00349739	0.0152435	0.818531	0	0	0.0290945	0.0220595
chr21:13433802:G:T	T	0	0	-0.00965362	0.0127663	0.449541	-0.00877005	0.0136666	0.52106	0	0	0.00363442	0.0198294
chr21:13434010:C:A	C	0	0	0.00939645	0.0104406	0.368125	0.00417147	0.0112045	0.709668	0	0	-0.0214921	0.0162144
chr21:13434028:T:C	C	0	0	-0.0310101	0.0233893	0.184898	-0.0361881	0.0250502	0.148563	0	0	-0.0212988	0.0363307
chr21:13434153:A:G	G	0	0	0.00142303	0.00962143	0.88242	-0.00214784	0.0103137	0.835033	0	0	-0.0146882	0.0149427
chr21:13434217:A:T	T	0	0	-0.0156667	0.0106682	0.141957	-0.0129655	0.0114275	0.256548	0	0	0.0111109	0.016571
chr21:13434276:A:C	C	0	0	0.00715584	0.0381016	0.851026	0.0165625	0.0408116	0.68487	0	0	0.0386926	0.0591777
chr21:13434815:C:T	C	0	0	0.00761021	0.0120817	0.528763	-0.00157751	0.0130082	0.903477	0	0	-0.0377922	0.0187583
chr21:13434987:C:T	C	0	0	0.0112234	0.00943488	0.234218	0.0108598	0.0101	0.28227	0	0	-0.00149541	0.0146554
chr21:13435223:A:T	T	0	0	0.0126415	0.0116186	0.276578	0.0149816	0.0124425	0.228563	0	0	0.00962581	0.0180468
chr21:13435513:T:C	C	0	0	-0.00537302	0.0100488	0.592862	-0.00271389	0.0107645	0.800953	0	0	0.0109379	0.0156075
chr21:13435621:A:G	G	0	0	0.00463472	0.0110137	0.673891	0.00898727	0.0118084	0.446601	0	0	0.0179035	0.0171049
chr21:13435633:G:T	T	0	0	0.00460354	0.0133482	0.730184	0.00314117	0.0142906	0.826021	0	0	-0.00601521	0.0207326
chr21:13435739:C:G	G	0	0	-0.00106672	0.0111527	0.923801	0.00743331	0.0120082	0.535905	0	0	0.0349635	0.0173155
chr21:13435885:G:A	A	0	0	-0.0143453	0.0103164	0.164367	-0.00730292	0.0110952	0.510407	0	0	0.0289677	0.01602
chr21:13435984:T:C	C	0	0	-0.00910417	0.0121182	0.452484	-0.00340303	0.0130011	0.793514	0	0	0.0234507	0.0188199
chr21:13436501:G:T	T	0	0	-0.0219546	0.0298868	0.462588	-0.0520251	0.0323174	0.107438	0	0	-0.12369	0.046389
chr21:13436786:C:A	A	0	0	-0.0507097	0.0341667	0.13776	-0.0874828	0.036999	0.0180561	0	0	-0.15126	0.053031
chr21:13437048:C:G	G	0	0	-0.0041484	0.0153336	0.786742	-0.0107338	0.0164446	0.513932	0	0	-0.0270881	0.0238133
chr21:13437212:A:G	G	0	0	-0.0113861	0.024165	0.637511	-0.0321522	0.0260595	0.217279	0	0	-0.0854178	0.0375144
chr21:13437301:C:T	T	0	0	0.00353272	0.0163512	0.828947	0.0220796	0.0177287	0.212979	0	0	0.0762896	0.025374
chr21:13437305:C:T	T	0	0	0.00353272	0.0163512	0.828947	0.0220796	0.0177287	0.212979	0	0	0.0762896	0.025374
chr21:13437559:T:C	C	0	0	0.00190798	0.0129413	0.88279	0.00109217	0.0138538	0.937164	0	0	-0.0033557	0.0201006
chr21:13437721:C:T	T	0	0	0.0551336	0.041867	0.187881	0.0407586	0.044871	0.363693	0	0	-0.0591292	0.0650288
chr21:13437948:C:T	T	0	0	-0.0219546	0.0298868	0.462588	-0.0520251	0.0323174	0.107438	0	0	-0.12369	0.046389
chr21:13438016:C:T	T	0	0	-0.0117646	0.00997026	0.238012	-0.00303707	0.010755	0.777646	0	0	0.0358993	0.0154787
chr21:13438024:T:C	C	0	0	-0.010006	0.0174956	0.567379	-0.0212637	0.0188064	0.258198	0	0	-0.0463068	0.0271671
chr21:13438029:T:C	C	0	0	-0.00987452	0.017783	0.578704	-0.0199791	0.019098	0.295497	0	0	-0.0415637	0.027615
chr21:13438370:G:A	A	0	0	0.0587734	0.0411201	0.152915	0.04225	0.0440899	0.337927	0	0	-0.0679665	0.0638677
chr21:13438465:C:A	A	0	0	0.0451035	0.0517021	0.383005	0.0304395	0.0553906	0.582632	0	0	-0.0603178	0.0803031
chr21:13438517:G:A	A	0	0	0.00376493	0.0146731	0.797497	0.000791238	0.0157136	0.959841	0	0	-0.0122318	0.0227899
chr21:13438718:T:G	G	0	0	-0.000591669	0.0196399	0.975967	-0.011557	0.0210898	0.583697	0	0	-0.0451043	0.0304983
chr21:13439339:C:T	T	0	0	-0.0158762	0.0133655	0.234893	-0.0301145	0.01447	0.0374188	0	0	-0.0585669	0.0207445
chr21:13439418:T:C	C	0	0	0.00325704	0.0147942	0.825749	0.000836135	0.015841	0.957905	0	0	-0.009958	0.0229783
chr21:13439500:T:A	A	0	0	0.0475398	0.0347282	0.171027	0.0293454	0.0372785	0.431169	0	0	-0.0748398	0.0539351
chr21:13439559:G:A	A	0	0	0.0587734	0.0411201	0.152915	0.04225	0.0440899	0.337927	0	0	-0.0679665	0.0638677
chr21:13440308:G:A	A	0	0	-0.00050121	0.0149711	0.973293	-0.00193421	0.0160276	0.903944	0	0	-0.00589443	0.0232533
chr21:13440559:C:A	A	0	0	-0.000226425	0.00983526	0.981633	-0.00152916	0.0105302	0.88454	0	0	-0.00535857	0.0152761
chr21:13440669:A:C	C	0	0	-0.0219546	0.0298868	0.462588	-0.0520251	0.0323174	0.107438	0	0	-0.12369	0.046389
chr21:13440672:G:T	T	0	0	0.00439593	0.0107188	0.681722	-0.0133635	0.011787	0.256898	0	0	-0.0730506	0.0166166
chr21:13440689:A:G	G	0	0	0.00281178	0.0106688	0.792125	-0.0129268	0.0116681	0.267919	0	0	-0.0647379	0.0165456
chr21:13440704:T:G	G	0	0	-0.0422112	0.0333031	0.204982	-0.0753553	0.036004	0.0363518	0	0	-0.136333	0.0516952
chr21:13440772:A:C	C	0	0	0.000987189	0.0105846	0.925692	-0.0142464	0.0115643	0.217976	0	0	-0.062661	0.0164162
chr21:13440777:A:G	G	0	0	0.000987189	0.0105846	0.925692	-0.0142464	0.0115643	0.217976	0	0	-0.062661	0.0164162
chr21:13440806:T:C	C	0	0	0.00127099	0.010587	0.904442	-0.0139017	0.011565	0.229345	0	0	-0.0624104	0.0164202
chr21:13440849:T:C	C	0	0	0.00173	0.0106663	0.871154	-0.0140169	0.0116658	0.229542	0	0	-0.0647723	0.0165417
chr21:13440987:A:G	G	0	0	0.00231484	0.010573	0.826698	-0.0131252	0.0115585	0.256145	0	0	-0.0635103	0.0163976
chr21:13440998:A:C	C	0	0	0.0536653	0.0356379	0.132106	0.0458995	0.0381681	0.229146	0	0	-0.0319434	0.0553579
chr21:13441052:T:G	G	0	0	-0.00223169	0.0098863	0.821407	0.00109724	0.0105951	0.917518	0	0	0.013693	0.0153544
chr21:13441162:T:G	G	0	0	0.00569349	0.0131054	0.66397	-0.0130406	0.0143146	0.362297	0	0	-0.0770596	0.0203265
chr21:13441166:A:G	G	0	0	0.0142063	0.0129698	0.273369	-0.00642451	0.0142331	0.651717	0	0	-0.0848615	0.0201102
chr21:13441318:G:T	T	0	0	-0.00685784	0.0100007	0.49288	-0.00106889	0.0107415	0.920733	0	0	0.0238119	0.01553
chr21:13441328:A:G	G	0	0	-0.00749173	0.0100565	0.456294	0.00117687	0.0108454	0.913589	0	0	0.0356569	0.0156123
chr21:13441440:T:C	C	0	0	0.00803277	0.0107739	0.455923	-0.00746326	0.0117709	0.526053	0	0	-0.0637404	0.0167104
chr21:13441441:T:C	C	0	0	0.0085281	0.0107869	0.429179	-0.00700233	0.0117856	0.552416	0	0	-0.0638819	0.0167305
chr21:13441518:C:T	T	0	0	-0.0596231	0.0344719	0.0836992	-0.0925297	0.0372388	0.0129636	0	0	-0.135356	0.0535161
chr21:13441611:T:G	G	0	0	-0.0297697	0.030201	0.324271	-0.0586859	0.0326264	0.0720626	0	0	-0.118942	0.0468808
chr21:13441755:T:C	C	0	0	0.00265733	0.0105706	0.801514	-0.0128553	0.0115582	0.266042	0	0	-0.0638088	0.0163937
chr21:13441783:T:G	G	0	0	0.00265733	0.0105706	0.801514	-0.0128553	0.0115582	0.266042	0	0	-0.0638088	0.0163937
chr21:13441878:C:A	A	0	0	-0.00571834	0.011583	0.621529	-0.0274433	0.0128308	0.0324474	0	0	-0.0893622	0.0179466
chr21:13442772:T:G	G	0	0	-0.00860722	0.00994938	0.386983	0.000453426	0.0107391	0.966322	0	0	0.0372695	0.0154451
chr21:13443228:A:G	G	0	0	0.000844684	0.0458977	0.985317	-0.0172818	0.0492092	0.725445	0	0	-0.0745605	0.0712813
chr21:13443544:A:G	G	0	0	-0.0283281	0.0300791	0.346302	-0.055339	0.0324593	0.0882175	0	0	-0.111105	0.0466949
chr21:13443711:A:C	C	0	0	0.0123481	0.0159817	0.439735	0.000420537	0.0172036	0.980498	0	0	-0.0490621	0.0248141
chr21:13444311:C:G	G	0	0	0.0536653	0.0356379	0.132106	0.0458995	0.0381681	0.229146	0	0	-0.0319434	0.0553579
chr21:13444344:C:A	A	0	0	-0.0112161	0.00977368	0.251141	-0.00756257	0.0104772	0.470411	0	0	0.0150282	0.0151802
chr21:13444347:A:C	C	0	0	-0.00403912	0.0508296	0.936664	0.0172753	0.0545077	0.751295	0	0	0.0876734	0.0789396
chr21:13444356:G:A	A	0	0	0.00293494	0.0123392	0.811994	-0.00183921	0.0132286	0.889424	0	0	-0.0196377	0.0191635
chr21:13444711:C:T	T	0	0	-0.0261478	0.0248835	0.293346	-0.0400441	0.0267207	0.133973	0	0	-0.0571601	0.0386431
chr21:13444926:C:T	T	0	0	0.00633924	0.0115888	0.584369	0.00473525	0.0124079	0.702734	0	0	-0.00659774	0.018
chr21:13445061:T:A	A	0	0	0.00380164	0.0127404	0.765404	-0.00184501	0.0136652	0.892599	0	0	-0.0232266	0.0197859
chr21:13445465:G:A	A	0	0	-0.0249101	0.0245865	0.310983	-0.0399198	0.0264178	0.130765	0	0	-0.0617399	0.0381802
chr21:13445512:G:A	A	0	0	-0.0258448	0.0246494	0.29441	-0.0420554	0.0265012	0.11253	0	0	-0.0666797	0.0382763
chr21:13445589:G:A	A	0	0	-0.0336038	0.0277282	0.225551	-0.0553873	0.0298663	0.0636665	0	0	-0.089603	0.0430525
chr21:13446089:T:C	C	0	0	0.0130977	0.0138185	0.343212	0.011247	0.014795	0.447141	0	0	-0.00761241	0.0214639
chr21:13446152:G:C	C	0	0	0.00943538	0.0130238	0.468776	0.00911102	0.0139417	0.513429	0	0	-0.00133422	0.0202292
chr21:13446612:T:C	C	0	0	0.0130977	0.0138185	0.343212	0.011247	0.014795	0.447141	0	0	-0.00761241	0.0214639
chr21:13446683:G:T	T	0	0	0.00621977	0.0195377	0.750222	0.0104899	0.0209246	0.616147	0	0	0.0175644	0.0303454
chr21:13446888:C:T	T	0	0	0.0536653	0.0356379	0.132106	0.0458995	0.0381681	0.229146	0	0	-0.0319434	0.0553579
chr21:13447074:T:C	C	0	0	0.00686906	0.0145513	0.636885	0.00583044	0.0155775	0.708192	0	0	-0.00427219	0.0226014
chr21:13447387:T:C	C	0	0	0.0536653	0.0356379	0.132106	0.0458995	0.0381681	0.229146	0	0	-0.0319434	0.0553579
chr21:13447758:C:T	T	0	0	-0.0127093	0.00993843	0.200966	-0.00471667	0.0107079	0.659587	0	0	0.0328764	0.0154308
chr21:13447884:A:C	C	0	0	0.00686906	0.0145513	0.636885	0.00583044	0.0155775	0.708192	0	0	-0.00427219	0.0226014
chr21:13448017:A:C	C	0	0	0.0536653	0.0356379	0.132106	0.0458995	0.0381681	0.229146	0	0	-0.0319434	0.0553579
chr21:13448087:A:G	G	0	0	0.010431	0.0118605	0.379144	0.00563414	0.0127172	0.657743	0	0	-0.0197311	0.0184205
chr21:13448405:G:A	A	0	0	-0.0127093	0.00993843	0.200966	-0.00471667	0.0107079	0.659587	0	0	0.0328764	0.0154308
chr21:13448465:T:C	C	0	0	0.0536653	0.0356379	0.132106	0.0458995	0.0381681	0.229146	0	0	-0.0319434	0.0553579
chr21:13448681:C:T	T	0	0	-0.0576668	0.0338471	0.0884289	-0.0910246	0.0365855	0.0128465	0	0	-0.137212	0.0525437
chr21:13449113:C:A	A	0	0	0.000844684	0.0458977	0.985317	-0.0172818	0.0492092	0.725445	0	0	-0.0745605	0.0712813
chr21:13449147:C:T	T	0	0	0.0536653	0.0356379	0.132106	0.0458995	0.0381681	0.229146	0	0	-0.0319434	0.0553579
chr21:13449597:C:T	T	0	0	0.0536653	0.0356379	0.132106	0.0458995	0.0381681	0.229146	0	0	-0.0319434	0.0553579
chr21:13449768:A:G	G	0	0	0.00714301	0.0145439	0.623331	0.00649703	0.0155691	0.676457	0	0	-0.00265713	0.02259
chr21:13449827:A:G	G	0	0	0.000844684	0.0458977	0.985317	-0.0172818	0.0492092	0.725445	0	0	-0.0745605	0.0712813
chr21:13449861:C:A	A	0	0	-0.0955788	0.0539893	0.0766724	-0.0853198	0.057816	0.140021	0	0	0.0421987	0.0838682
chr21:13450021:A:T	T	0	0	0.000844684	0.0458977	0.985317	-0.0172818	0.0492092	0.725445	0	0	-0.0745605	0.0712813
chr21:13451254:T:C	C	0	0	0.013341	0.0138132	0.334137	0.011845	0.0147884	0.423153	0	0	-0.00615356	0.0214558
chr21:13451273:A:G	G	0	0	0.0536653	0.0356379	0.132106	0.0458995	0.0381681	0.229146	0	0	-0.0319434	0.0553579
chr21:13452182:T:C	C	0	0	0.00714301	0.0145439	0.623331	0.00649703	0.0155691	0.676457	0	0	-0.00265713	0.02259
chr21:13453630:A:T	T	0	0	0.00714301	0.0145439	0.623331	0.00649703	0.0155691	0.676457	0	0	-0.00265713	0.02259
chr21:13453661:G:A	A	0	0	0.0536653	0.0356379	0.132106	0.0458995	0.0381681	0.229146	0	0	-0.0319434	0.0553579
chr21:13453836:C:T	T	0	0	-0.0138896	0.00965416	0.150231	-0.00857917	0.010366	0.407885	0	0	0.0218436	0.0149934
chr21:13454350:C:T	T	0	0	0.0587734	0.0411201	0.152915	0.04225	0.0440899	0.337927	0	0	-0.0679665	0.0638677
chr21:13454403:C:T	T	0	0	0.0536653	0.0356379	0.132106	0.0458995	0.0381681	0.229146	0	0	-0.0319434	0.0553579
chr21:13455377:T:C	C	0	0	-0.00878867	0.00991707	0.375501	-0.000572788	0.0106891	0.957265	0	0	0.0337947	0.0153965
chr21:13455387:T:A	A	0	0	-0.00210474	0.00976603	0.829365	-0.00753067	0.0104867	0.472684	0	0	-0.0223187	0.0151655
chr21:13455563:G:A	A	0	0	0.0536653	0.0356379	0.132106	0.0458995	0.0381681	0.229146	0	0	-0.0319434	0.0553579
chr21:13456568:A:G	G	0	0	0.0536653	0.0356379	0.132106	0.0458995	0.0381681	0.229146	0	0	-0.0319434	0.0553579
chr21:13456923:A:T	T	0	0	-0.0149301	0.0264325	0.572183	-0.0438441	0.028634	0.125723	0	0	-0.118933	0.0410216
chr21:13457317:G:A	A	0	0	-0.0179942	0.0198458	0.364565	-0.0115458	0.021267	0.587202	0	0	0.0265246	0.0308239
chr21:13457454:G:A	A	0	0	0.0536653	0.0356379	0.132106	0.0458995	0.0381681	0.229146	0	0	-0.0319434	0.0553579
chr21:13458071:G:A	A	0	0	0.0536653	0.0356379	0.132106	0.0458995	0.0381681	0.229146	0	0	-0.0319434	0.0553579
chr21:13458172:G:A	A	0	0	0.0242723	0.0569181	0.669785	0.0361228	0.0609557	0.553444	0	0	0.0487452	0.0884042
chr21:13458547:T:A	A	0	0	-0.00979762	0.00958929	0.306911	-0.0054813	0.010286	0.594111	0	0	0.0177545	0.0148929
chr21:13458612:A:C	C	0	0	0.0536653	0.0356379	0.132106	0.0458995	0.0381681	0.229146	0	0	-0.0319434	0.0553579
chr21:13458988:T:A	A	0	0	0.0536653	0.0356379	0.132106	0.0458995	0.0381681	0.229146	0	0	-0.0319434	0.0553579
chr21:13459039:G:C	C	0	0	0.0536653	0.0356379	0.132106	0.0458995	0.0381681	0.229146	0	0	-0.0319434	0.0553579
chr21:13459989:G:A	A	0	0	-0.00117043	0.0154426	0.939584	-0.000157941	0.0165315	0.992377	0	0	0.00416471	0.0239857
chr21:13460263:T:G	G	0	0	0.0177661	0.0114753	0.121573	0.0210561	0.0122943	0.0867732	0	0	0.0135328	0.0178247
chr21:13460280:A:G	G	0	0	0.0587734	0.0411201	0.152915	0.04225	0.0440899	0.337927	0	0	-0.0679665	0.0638677
chr21:13460486:C:A	A	0	0	0.0587734	0.0411201	0.152915	0.04225	0.0440899	0.337927	0	0	-0.0679665	0.0638677
chr21:13460884:G:A	A	0	0	-0.0103097	0.0100925	0.307008	-0.00193424	0.0108784	0.858876	0	0	0.0344511	0.0156692
chr21:13461047:G:A	A	0	0	-0.0116687	0.00961055	0.224688	-0.00655383	0.0103172	0.525276	0	0	0.0210392	0.0149254
chr21:13462275:C:A	A	0	0	-0.00339803	0.013325	0.798714	-0.0063741	0.0142712	0.655134	0	0	-0.0122416	0.020696
chr21:13462845:A:G	G	0	0	-0.01065	0.00960128	0.267332	-0.00144375	0.0103726	0.889301	0	0	0.0378684	0.0149042
chr21:13462951:C:T	T	0	0	0.0124535	0.00944956	0.18754	0.0103617	0.0101206	0.305919	0	0	-0.0086044	0.014678
chr21:13463038:C:A	A	0	0	0.0490528	0.0310227	0.113834	0.0543372	0.0332191	0.101897	0	0	0.0217367	0.04819
chr21:13463428:C:G	G	0	0	0.0428628	0.0271245	0.114055	0.0489917	0.0290513	0.0917215	0	0	0.0252104	0.042134
chr21:13463562:G:A	A	0	0	0.0428628	0.0271245	0.114055	0.0489917	0.0290513	0.0917215	0	0	0.0252104	0.042134
chr21:13463626:G:A	A	0	0	0.00483247	0.0205851	0.814398	-0.0173528	0.0222919	0.436312	0	0	-0.0912555	0.0319471
chr21:13463723:C:T	T	0	0	0.03017	0.0277242	0.276498	0.0339052	0.0296835	0.253362	0	0	0.0153641	0.0430637
chr21:13463845:C:T	T	0	0	0.0428628	0.0271245	0.114055	0.0489917	0.0290513	0.0917215	0	0	0.0252104	0.042134
chr21:13463929:C:A	A	0	0	-0.0113766	0.0102047	0.264919	0.000399626	0.0110694	0.971201	0	0	0.0484396	0.0158363
chr21:13464068:C:T	T	0	0	-0.035895	0.0287484	0.211815	-0.0460715	0.0308134	0.134868	0	0	-0.0418594	0.0446521
chr21:13464315:A:G	G	0	0	0.0158242	0.0252876	0.531466	0.0101766	0.0270833	0.707101	0	0	-0.0232305	0.0392766
chr21:13464756:T:C	C	0	0	0.0491998	0.025295	0.0517701	0.0475843	0.0270793	0.0788802	0	0	-0.00664519	0.039296
chr21:13464919:C:T	T	0	0	0.047	0.0259307	0.0699054	0.0450954	0.0277601	0.104276	0	0	-0.00783427	0.0402825
chr21:13466146:C:A	A	0	0	0.0192008	0.0136168	0.158516	0.00584058	0.0147171	0.691474	0	0	-0.0549551	0.0211376
chr21:13466230:C:T	T	0	0	0.00606967	0.0342679	0.859411	0.0158885	0.036713	0.665179	0	0	0.040388	0.0532225
chr21:13466231:A:G	G	0	0	0.0125702	0.0123943	0.310491	-0.00110079	0.0134293	0.934671	0	0	-0.0562334	0.0192356
chr21:13466536:A:G	G	0	0	-0.0264743	0.0265691	0.31904	-0.03279	0.0284577	0.249225	0	0	-0.0259786	0.0412679
chr21:13466931:C:A	A	0	0	-0.0156941	0.00985988	0.111449	-0.0015869	0.0107702	0.882862	0	0	0.0580277	0.0152944
chr21:13467969:G:T	T	0	0	-0.035895	0.0287484	0.211815	-0.0460715	0.0308134	0.134868	0	0	-0.0418594	0.0446521
chr21:13467975:A:G	G	0	0	0.000217327	0.0178492	0.990285	-0.0186732	0.0193213	0.333814	0	0	-0.0777032	0.0277018
chr21:13467980:T:C	C	0	0	0.0347455	0.0257787	0.177711	0.0346909	0.0275956	0.208711	0	0	-0.000224486	0.0400435
chr21:13468293:C:T	T	0	0	0.0100211	0.0150305	0.504952	-0.00557198	0.0162631	0.731889	0	0	-0.0641396	0.0233286
chr21:13468302:G:A	A	0	0	0.00606967	0.0342679	0.859411	0.0158885	0.036713	0.665179	0	0	0.040388	0.0532225
chr21:13468353:A:T	T	0	0	0.146961	0.452452	0.745325	0.296738	0.48487	0.540541	0	0	0.616083	0.702705
chr21:13468355:A:T	T	0	0	0.0206449	0.0183862	0.261502	0.0148366	0.0197018	0.451416	0	0	-0.0238917	0.0285575
chr21:13468357:A:T	T	0	0	0.0116691	0.0119254	0.327823	0.00314456	0.0128313	0.806403	0	0	-0.0350643	0.018517
chr21:13468359:T:A	A	0	0	-0.15336	0.184946	0.406983	-0.16482	0.197988	0.40514	0	0	-0.0471389	0.287271
chr21:13468372:T:A	A	0	0	0.0278791	0.0261837	0.286989	0.0335691	0.0280424	0.231273	0	0	0.0234049	0.0406699
chr21:13468464:T:G	G	0	0	-0.0345429	0.0582019	0.552846	0.017404	0.0628011	0.781682	0	0	0.213675	0.0903512
chr21:13468804:C:T	T	0	0	-0.0466714	0.0300364	0.120225	-0.0639306	0.0322602	0.0475111	0	0	-0.0709929	0.0466479
chr21:13468970:C:T	T	0	0	0.000217327	0.0178492	0.990285	-0.0186732	0.0193213	0.333814	0	0	-0.0777032	0.0277018
chr21:13469815:C:G	G	0	0	0.00772833	0.0125539	0.538151	-0.00618582	0.0136038	0.649315	0	0	-0.0572336	0.0194825
chr21:13469838:T:C	C	0	0	0.0340523	0.0258508	0.187751	0.0327601	0.0276735	0.236489	0	0	-0.00531528	0.0401553
chr21:13469898:C:T	T	0	0	0.00772833	0.0125539	0.538151	-0.00618582	0.0136038	0.649315	0	0	-0.0572336	0.0194825
chr21:13469962:A:C	C	0	0	-0.415414	0.20256	0.0402845	-0.360399	0.217001	0.0967506	0	0	0.226297	0.31467
chr21:13470149:G:A	A	0	0	0.00606967	0.0342679	0.859411	0.0158885	0.036713	0.665179	0	0	0.040388	0.0532225
chr21:13470194:T:G	G	0	0	0.0659808	0.0646514	0.307462	0.0324445	0.069395	0.640118	0	0	-0.137946	0.100404
chr21:13470196:C:T	T	0	0	0.208017	0.11722	0.0759662	0.270724	0.125844	0.0314551	0	0	0.257934	0.18206
chr21:13470219:G:C	C	0	0	0.0295944	0.0433513	0.494819	0.0569695	0.0465923	0.221434	0	0	0.112603	0.0673166
chr21:13470300:G:C	C	0	0	0.0659808	0.0646514	0.307462	0.0324445	0.069395	0.640118	0	0	-0.137946	0.100404
chr21:13470314:C:G	G	0	0	-0.035838	0.0293858	0.222628	-0.0535686	0.031572	0.0897508	0	0	-0.0729319	0.0456343
chr21:13470371:C:T	T	0	0	-0.0011326	0.0135283	0.933278	-0.014998	0.014634	0.305421	0	0	-0.0570332	0.0209969
chr21:13470464:C:A	A	0	0	-0.035838	0.0293858	0.222628	-0.0535686	0.031572	0.0897508	0	0	-0.0729319	0.0456343
chr21:13470529:G:A	A	0	0	0.00979234	0.0167839	0.559599	-0.00789748	0.0181665	0.66376	0	0	-0.0727642	0.0260492
chr21:13470763:T:C	C	0	0	0.00606967	0.0342679	0.859411	0.0158885	0.036713	0.665179	0	0	0.040388	0.0532225
chr21:13470776:A:G	G	0	0	0.00606967	0.0342679	0.859411	0.0158885	0.036713	0.665179	0	0	0.040388	0.0532225
chr21:13470777:A:G	G	0	0	0.00606967	0.0342679	0.859411	0.0158885	0.036713	0.665179	0	0	0.040388	0.0532225
chr21:13471119:A:G	G	0	0	0.00772833	0.0125539	0.538151	-0.00618582	0.0136038	0.649315	0	0	-0.0572336	0.0194825
chr21:13471474:A:T	T	0	0	-0.0230557	0.0212965	0.278984	-0.0347849	0.0228669	0.128213	0	0	-0.0482462	0.033073
chr21:13471879:G:A	A	0	0	-0.035838	0.0293858	0.222628	-0.0535686	0.031572	0.0897508	0	0	-0.0729319	0.0456343
chr21:13472157:T:C	C	0	0	-0.00926021	0.0101053	0.359472	0.00594085	0.0110611	0.591204	0	0	0.0625271	0.0156714
chr21:13472167:C:A	A	0	0	0.00606967	0.0342679	0.859411	0.0158885	0.036713	0.665179	0	0	0.040388	0.0532225
chr21:13472361:C:A	A	0	0	0.00750742	0.014946	0.615454	-0.00702861	0.0161509	0.663429	0	0	-0.0597916	0.0231992
chr21:13472391:A:G	G	0	0	-0.035838	0.0293858	0.222628	-0.0535686	0.031572	0.0897508	0	0	-0.0729319	0.0456343
chr21:13472403:A:T	T	0	0	0.00606967	0.0342679	0.859411	0.0158885	0.036713	0.665179	0	0	0.040388	0.0532225
chr21:13472639:A:G	G	0	0	0.0423966	0.0262108	0.105765	0.0383493	0.0280651	0.1718	0	0	-0.016648	0.0407157
chr21:13472716:G:T	T	0	0	-0.035838	0.0293858	0.222628	-0.0535686	0.031572	0.0897508	0	0	-0.0729319	0.0456343
chr21:13472759:C:A	A	0	0	-0.035838	0.0293858	0.222628	-0.0535686	0.031572	0.0897508	0	0	-0.0729319	0.0456343
chr21:13472998:A:C	C	0	0	0.00279311	0.0177533	0.874986	-0.0149336	0.0191942	0.436553	0	0	-0.0729158	0.0275555
chr21:13473042:T:C	C	0	0	-0.035838	0.0293858	0.222628	-0.0535686	0.031572	0.0897508	0	0	-0.0729319	0.0456343
chr21:13473078:C:A	A	0	0	0.00279311	0.0177533	0.874986	-0.0149336	0.0191942	0.436553	0	0	-0.0729158	0.0275555
chr21:13473123:A:G	G	0	0	0.0163848	0.0134521	0.22322	0.00411664	0.0145203	0.776786	0	0	-0.0504631	0.0208833
chr21:13473167:G:C	C	0	0	0.0162106	0.0134506	0.228128	0.00388796	0.0145197	0.788876	0	0	-0.0506872	0.0208808
chr21:13473619:C:A	A	0	0	0.0659808	0.0646514	0.307462	0.0324445	0.069395	0.640118	0	0	-0.137946	0.100404
chr21:13473676:T:C	C	0	0	-0.0230557	0.0212965	0.278984	-0.0347849	0.0228669	0.128213	0	0	-0.0482462	0.033073
chr21:13474048:T:G	G	0	0	0.0659808	0.0646514	0.307462	0.0324445	0.069395	0.640118	0	0	-0.137946	0.100404
chr21:13474166:T:A	A	0	0	0.0423966	0.0262108	0.105765	0.0383493	0.0280651	0.1718	0	0	-0.016648	0.0407157
chr21:13474168:C:G	G	0	0	-0.035838	0.0293858	0.222628	-0.0535686	0.031572	0.0897508	0	0	-0.0729319	0.0456343
chr21:13474484:A:G	G	0	0	0.0659808	0.0646514	0.307462	0.0324445	0.069395	0.640118	0	0	-0.137946	0.100404
chr21:13474557:C:A	A	0	0	0.0302614	0.0926211	0.743878	-0.0143299	0.0993792	0.885347	0	0	-0.183419	0.143838
chr21:13474863:A:G	G	0	0	0.00772833	0.0125539	0.538151	-0.00618582	0.0136038	0.649315	0	0	-0.0572336	0.0194825
chr21:13474973:A:G	G	0	0	0.00772833	0.0125539	0.538151	-0.00618582	0.0136038	0.649315	0	0	-0.0572336	0.0194825
chr21:13475280:C:A	A	0	0	0.00733106	0.0125532	0.559221	-0.00646003	0.0136001	0.634789	0	0	-0.0567274	0.0194816
chr21:13475389:C:T	T	0	0	0.0291871	0.0261222	0.263854	0.0257806	0.027968	0.356638	0	0	-0.0140119	0.0405755
chr21:13475781:A:G	G	0	0	-0.035838	0.0293858	0.222628	-0.0535686	0.031572	0.0897508	0	0	-0.0729319	0.0456343
chr21:13475922:G:C	C	0	0	0.0524625	0.0280414	0.0613597	0.0453123	0.0300378	0.131424	0	0	-0.0294112	0.0435601
chr21:13476210:A:G	G	0	0	0.0659808	0.0646514	0.307462	0.0324445	0.069395	0.640118	0	0	-0.137946	0.100404
chr21:13476241:C:T	T	0	0	0.0511052	0.0622194	0.411435	0.0259363	0.0667139	0.697446	0	0	-0.103528	0.0966325
chr21:13476301:T:A	A	0	0	0.0105784	0.0162267	0.514457	0.00213336	0.0174175	0.902516	0	0	-0.0347373	0.0251993
chr21:13476684:T:C	C	0	0	0.0423966	0.0262108	0.105765	0.0383493	0.0280651	0.1718	0	0	-0.016648	0.0407157
chr21:13476909:C:A	A	0	0	0.00606967	0.0342679	0.859411	0.0158885	0.036713	0.665179	0	0	0.040388	0.0532225
chr21:13477189:C:T	T	0	0	-0.0312097	0.0282609	0.269445	-0.049881	0.0303853	0.10067	0	0	-0.0768013	0.0438846
chr21:13477307:A:T	T	0	0	0.0659808	0.0646514	0.307462	0.0324445	0.069395	0.640118	0	0	-0.137946	0.100404
chr21:13477376:A:G	G	0	0	0.0423966	0.0262108	0.105765	0.0383493	0.0280651	0.1718	0	0	-0.016648	0.0407157
chr21:13477377:T:C	C	0	0	0.03017	0.0277242	0.276498	0.0339052	0.0296835	0.253362	0	0	0.0153641	0.0430637
chr21:13477829:T:C	C	0	0	0.00493297	0.0132196	0.709033	-0.00581035	0.014245	0.683356	0	0	-0.0441909	0.0205235
chr21:13478517:G:A	A	0	0	-0.035838	0.0293858	0.222628	-0.0535686	0.031572	0.0897508	0	0	-0.0729319	0.0456343
chr21:13478585:T:A	A	0	0	-0.00642159	0.0145104	0.658091	-0.0194199	0.0156579	0.214879	0	0	-0.0534665	0.0225253
chr21:13478587:A:T	T	0	0	-0.0165171	0.0574784	0.773835	-0.00594311	0.0615499	0.923078	0	0	0.0434944	0.0892747
chr21:13478614:C:A	A	0	0	0.173848	0.369762	0.638239	0.201214	0.395841	0.611229	0	0	0.112565	0.574325
chr21:13478734:C:T	T	0	0	0.0291871	0.0261222	0.263854	0.0257806	0.027968	0.356638	0	0	-0.0140119	0.0405755
chr21:13479671:T:A	A	0	0	-0.00617385	0.0103362	0.550305	0.00506221	0.0111954	0.651149	0	0	0.0462177	0.0160412
chr21:13480410:T:C	C	0	0	-0.035838	0.0293858	0.222628	-0.0535686	0.031572	0.0897508	0	0	-0.0729319	0.0456343
chr21:13480981:T:G	G	0	0	0.00529705	0.0132152	0.688545	-0.00543479	0.0142401	0.702718	0	0	-0.0441437	0.0205167
chr21:13481627:C:T	T	0	0	-0.00704701	0.00946033	0.456332	0.000651141	0.0101943	0.949071	0	0	0.0316651	0.0146875
chr21:13481673:T:C	C	0	0	0.0291871	0.0261222	0.263854	0.0257806	0.027968	0.356638	0	0	-0.0140119	0.0405755
chr21:13482410:A:T	T	0	0	-0.0260434	0.0229983	0.257464	-0.0311555	0.0246314	0.205918	0	0	-0.0210279	0.0357224
chr21:13482621:A:G	G	0	0	-0.059183	0.0317672	0.0624591	-0.0796377	0.0341482	0.0196943	0	0	-0.0841372	0.0493356
chr21:13482698:G:A	A	0	0	-0.0517909	0.0310027	0.0948148	-0.071519	0.033323	0.0318543	0	0	-0.0811485	0.048147
chr21:13482780:C:G	G	0	0	-0.00699783	0.0194494	0.718999	-0.0219172	0.020943	0.295321	0	0	-0.0613685	0.0301968
chr21:13483532:T:C	C	0	0	-0.00962662	0.0349107	0.78274	0.00188158	0.0374117	0.959888	0	0	0.0473371	0.05422
chr21:13483931:A:C	C	0	0	0.00861901	0.0305859	0.778099	0.0116784	0.0327446	0.721353	0	0	0.0125843	0.0475063
chr21:13484108:T:C	C	0	0	-0.00331031	0.0178701	0.853038	-0.0240226	0.0193864	0.21529	0	0	-0.0851967	0.02773
chr21:13484150:A:G	G	0	0	0.0291871	0.0261222	0.263854	0.0257806	0.027968	0.356638	0	0	-0.0140119	0.0405755
chr21:13484303:T:C	C	0	0	0.000763066	0.0175367	0.965293	-0.00726584	0.0188121	0.699324	0	0	-0.0330256	0.0272342
chr21:13484619:C:T	T	0	0	-0.0113121	0.0135233	0.40288	-0.0288847	0.0147204	0.0497356	0	0	-0.0722822	0.0209805
chr21:13484940:C:A	A	0	0	0.0288152	0.0459934	0.530982	0.0377871	0.0492535	0.442964	0	0	0.0369046	0.0714372
chr21:13485062:T:G	G	0	0	0.0385222	0.156684	0.805791	0.00046795	0.167825	0.997775	0	0	-0.15653	0.243354
chr21:13485065:T:G	G	0	0	0.0212934	0.0376319	0.571507	0.0325094	0.0403199	0.420078	0	0	0.0461351	0.0584477
chr21:13485068:T:G	G	0	0	-0.000444271	0.0107772	0.967118	0.0036462	0.0115534	0.752309	0	0	0.0168255	0.0167376
chr21:13485071:G:T	T	0	0	-0.024792	0.0115483	0.0318085	-0.0211129	0.0123751	0.0879931	0	0	0.0151334	0.0179399
chr21:13485497:T:A	A	0	0	-0.0543611	0.0527128	0.302414	-0.0424097	0.056457	0.452541	0	0	0.0491603	0.0818759
chr21:13485551:A:T	T	0	0	0.0196989	0.0159671	0.217308	0.0173368	0.0170962	0.310549	0	0	-0.00971615	0.0248019
chr21:13487497:T:C	C	0	0	0.0138805	0.0225168	0.537597	0.0352371	0.0243209	0.147382	0	0	0.0878469	0.034952
chr21:13487671:G:A	A	0	0	-0.0300342	0.0378898	0.427969	-0.0169807	0.0406085	0.675833	0	0	0.0536935	0.0588481
chr21:13487958:G:T	T	0	0	-0.0444487	0.0259876	0.0871954	-0.0556917	0.0278718	0.0457018	0	0	-0.0462463	0.040365
chr21:13488221:T:C	C	0	0	-0.00819368	0.0182639	0.653701	-0.0193393	0.0196241	0.324386	0	0	-0.0458456	0.0283606
chr21:13488293:T:C	C	0	0	-0.0300342	0.0378898	0.427969	-0.0169807	0.0406085	0.675833	0	0	0.0536935	0.0588481
chr21:13488555:G:T	T	0	0	0.0155917	0.0132179	0.238163	0.00893487	0.0141856	0.528788	0	0	-0.0273818	0.020528
chr21:13488606:T:C	C	0	0	0.0178609	0.0106528	0.0936131	0.0118659	0.01144	0.299631	0	0	-0.0246596	0.0165448
chr21:13488851:C:T	T	0	0	-0.00927269	0.0132839	0.485152	-0.0208518	0.0143284	0.145592	0	0	-0.0476288	0.0206222
chr21:13488894:C:T	T	0	0	-0.00693334	0.0134997	0.607537	-0.0163995	0.0145224	0.258788	0	0	-0.0389377	0.020961
chr21:13488923:G:A	A	0	0	0.00298092	0.0210191	0.887223	-0.0108756	0.0225985	0.630337	0	0	-0.0569966	0.0326373
chr21:13488958:G:A	A	0	0	-0.00872907	0.0133552	0.513364	-0.0172381	0.0143547	0.229802	0	0	-0.0350004	0.0207381
chr21:13489024:A:G	G	0	0	-0.00693334	0.0134997	0.607537	-0.0163995	0.0145224	0.258788	0	0	-0.0389377	0.020961
chr21:13489713:T:C	C	0	0	-0.0300342	0.0378898	0.427969	-0.0169807	0.0406085	0.675833	0	0	0.0536935	0.0588481
chr21:13489965:G:C	C	0	0	0.0123315	0.0268018	0.645445	-0.00211518	0.0287743	0.941401	0	0	-0.0594241	0.041621
chr21:13490222:T:C	C	0	0	-0.0416209	0.0258476	0.107345	-0.0549004	0.0277429	0.0478276	0	0	-0.0546232	0.0401447
chr21:13490429:A:G	G	0	0	-0.0225119	0.029398	0.443817	-0.0408097	0.0315923	0.196439	0	0	-0.0752652	0.0456504
chr21:13490572:A:T	T	0	0	-0.0771908	0.0657204	0.240181	-0.0877406	0.0703705	0.212457	0	0	-0.0433951	0.102083
chr21:13490574:A:T	T	0	0	-0.0510524	0.104206	0.624192	-0.0626965	0.111564	0.57413	0	0	-0.0478961	0.161856
chr21:13490610:A:T	T	0	0	0.0179264	0.0127679	0.160313	0.0194733	0.0136698	0.154289	0	0	0.00636277	0.019833
chr21:13490612:T:A	A	0	0	0.0112918	0.0117977	0.338507	0.0243191	0.0127832	0.0571158	0	0	0.0535857	0.0183095
chr21:13490635:C:T	T	0	0	-0.00316979	0.0114581	0.782055	-0.00678697	0.0122778	0.580413	0	0	-0.0148787	0.0177957
chr21:13491069:A:G	G	0	0	-0.0300342	0.0378898	0.427969	-0.0169807	0.0406085	0.675833	0	0	0.0536935	0.0588481
chr21:13491095:T:C	C	0	0	-0.00688175	0.0134963	0.610122	-0.0164901	0.0145209	0.256121	0	0	-0.0395222	0.0209554
chr21:13491286:T:A	A	0	0	0.00516269	0.0534164	0.923004	0.034717	0.0573565	0.54499	0	0	0.121567	0.0829494
chr21:13491340:A:C	C	0	0	-0.0407973	0.0255574	0.110422	-0.0547124	0.0274404	0.0461668	0	0	-0.0572375	0.0396929
chr21:13491596:A:G	G	0	0	0.0512581	0.0872881	0.55705	0.00159503	0.0937434	0.986425	0	0	-0.204281	0.135549
chr21:13491673:T:C	C	0	0	0.0725269	0.0336254	0.0310128	0.0609118	0.0360392	0.0909986	0	0	-0.0477767	0.0522353
chr21:13491803:A:C	C	0	0	0.0105342	0.0101708	0.300328	0.00578446	0.0109115	0.596025	0	0	-0.0195373	0.0157959
chr21:13492141:A:G	G	0	0	-0.0300342	0.0378898	0.427969	-0.0169807	0.0406085	0.675833	0	0	0.0536935	0.0588481
chr21:13492495:C:G	G	0	0	-0.492621	0.226558	0.0296773	-0.433425	0.242697	0.0741208	0	0	0.243493	0.35196
chr21:13493011:G:A	A	0	0	0.0727693	0.033584	0.0302513	0.0614183	0.035993	0.0879344	0	0	-0.0466903	0.0521713
chr21:13493120:A:G	G	0	0	0.016586	0.0152097	0.275498	0.0100807	0.0163116	0.536568	0	0	-0.0267583	0.0236223
chr21:13493684:C:A	A	0	0	0.0199243	0.0104897	0.0575099	0.0155526	0.0112488	0.166786	0	0	-0.0179822	0.0162938
chr21:13494142:A:G	G	0	0	0.0148761	0.00955391	0.119454	0.0114013	0.0102409	0.265578	0	0	-0.0142932	0.0148397
chr21:13494256:G:A	A	0	0	-0.0346181	0.0253753	0.172491	-0.0456592	0.0272155	0.0934074	0	0	-0.0454159	0.0394117
chr21:13494983:A:T	T	0	0	-0.0300342	0.0378898	0.427969	-0.0169807	0.0406085	0.675833	0	0	0.0536935	0.0588481
chr21:13495050:G:A	A	0	0	0.0176766	0.0103929	0.0889741	0.00964599	0.0111922	0.388768	0	0	-0.0330326	0.016138
chr21:13495076:T:C	C	0	0	0.00163901	0.0175764	0.925704	0.0203184	0.0190277	0.285597	0	0	0.0768345	0.0272783
chr21:13495179:G:A	A	0	0	0.0724034	0.0305696	0.0178615	0.0765806	0.0327311	0.0193	0	0	0.0171821	0.047494
chr21:13495458:C:T	T	0	0	-0.0255679	0.0225796	0.257489	-0.0119799	0.0242589	0.621423	0	0	0.0558921	0.0350643
chr21:13495889:G:T	T	0	0	-0.0440901	0.0259346	0.0891216	-0.0558304	0.0278199	0.0447655	0	0	-0.048292	0.0402822
chr21:13496052:T:C	C	0	0	0.0727693	0.033584	0.0302513	0.0614183	0.035993	0.0879344	0	0	-0.0466903	0.0521713
chr21:13496641:A:G	G	0	0	-0.00442099	0.0186621	0.812737	-0.00982055	0.019994	0.623304	0	0	-0.0222102	0.0289847
chr21:13497044:A:C	C	0	0	-0.00827039	0.0134135	0.537517	-0.0151414	0.0143967	0.292922	0	0	-0.0282629	0.0208307
chr21:13497595:A:G	G	0	0	0.0190367	0.015893	0.230993	0.01075	0.0170596	0.528603	0	0	-0.0340862	0.0246824
chr21:13497606:C:T	T	0	0	-0.0355359	0.038258	0.352967	-0.0193822	0.0410277	0.636628	0	0	0.0664455	0.0594181
chr21:13498350:A:G	G	0	0	-0.0414729	0.0258237	0.108274	-0.0544089	0.0277137	0.0496171	0	0	-0.05321	0.0401079
chr21:13498376:C:T	T	0	0	-0.00442099	0.0186621	0.812737	-0.00982055	0.019994	0.623304	0	0	-0.0222102	0.0289847
chr21:13499244:A:T	T	0	0	-0.0300342	0.0378898	0.427969	-0.0169807	0.0406085	0.675833	0	0	0.0536935	0.0588481
chr21:13499522:G:C	C	0	0	0.0868341	0.0864505	0.315168	0.0784535	0.0925519	0.396622	0	0	-0.0344722	0.134282
chr21:13499769:T:C	C	0	0	0.0727693	0.033584	0.0302513	0.0614183	0.035993	0.0879344	0	0	-0.0466903	0.0521713
chr21:13500200:T:C	C	0	0	-0.0106152	0.0178618	0.552314	-0.0178537	0.0191521	0.351232	0	0	-0.0297742	0.0277405
chr21:13500331:C:T	T	0	0	-0.0440901	0.0259346	0.0891216	-0.0558304	0.0278199	0.0447655	0	0	-0.048292	0.0402822
chr21:13501387:T:G	G	0	0	-0.0300342	0.0378898	0.427969	-0.0169807	0.0406085	0.675833	0	0	0.0536935	0.0588481
chr21:13501445:C:A	A	0	0	-0.0300342	0.0378898	0.427969	-0.0169807	0.0406085	0.675833	0	0	0.0536935	0.0588481
chr21:13501514:C:T	T	0	0	-0.0543611	0.0527128	0.302414	-0.0424097	0.056457	0.452541	0	0	0.0491603	0.0818759
chr21:13501721:C:G	G	0	0	-0.0011599	0.0124656	0.925865	-0.00834851	0.0133886	0.532922	0	0	-0.0295692	0.0193573
chr21:13501727:C:T	T	0	0	0.0868341	0.0864505	0.315168	0.0784535	0.0925519	0.396622	0	0	-0.0344722	0.134282
chr21:13501914:C:T	T	0	0	0.00795283	0.0120407	0.508936	-0.000282574	0.0129498	0.982591	0	0	-0.033875	0.0186961
chr21:13502018:T:C	C	0	0	0.066883	0.06197	0.280463	0.0548397	0.0663627	0.408598	0	0	-0.0495382	0.0962559
chr21:13502117:G:C	C	0	0	-0.0444703	0.0518305	0.390895	-0.0440699	0.0554833	0.427025	0	0	0.00164695	0.0805071
chr21:13502173:C:A	A	0	0	-0.0106152	0.0178618	0.552314	-0.0178537	0.0191521	0.351232	0	0	-0.0297742	0.0277405
chr21:13502296:G:A	A	0	0	0.0727693	0.033584	0.0302513	0.0614183	0.035993	0.0879344	0	0	-0.0466903	0.0521713
chr21:13502370:C:G	G	0	0	-0.0300342	0.0378898	0.427969	-0.0169807	0.0406085	0.675833	0	0	0.0536935	0.0588481
chr21:13502791:G:A	A	0	0	0.0727693	0.033584	0.0302513	0.0614183	0.035993	0.0879344	0	0	-0.0466903	0.0521713
chr21:13503211:C:T	T	0	0	-0.00150424	0.0124948	0.904175	-0.00880284	0.0134212	0.511894	0	0	-0.0300216	0.0194026
chr21:13503433:T:C	C	0	0	-0.0106152	0.0178618	0.552314	-0.0178537	0.0191521	0.351232	0	0	-0.0297742	0.0277405
chr21:13503508:C:T	T	0	0	-0.00498356	0.0100027	0.618328	0.0108281	0.0109736	0.323769	0	0	0.0650389	0.0155093
chr21:13503576:A:G	G	0	0	-0.0300342	0.0378898	0.427969	-0.0169807	0.0406085	0.675833	0	0	0.0536935	0.0588481
chr21:13503956:C:A	A	0	0	-0.00150424	0.0124948	0.904175	-0.00880284	0.0134212	0.511894	0	0	-0.0300216	0.0194026
chr21:13504180:C:A	A	0	0	-0.0106152	0.0178618	0.552314	-0.0178537	0.0191521	0.351232	0	0	-0.0297742	0.0277405
chr21:13504246:T:A	A	0	0	0.0157635	0.0664748	0.812552	-0.0278626	0.0714671	0.696635	0	0	-0.179449	0.103219
chr21:13504287:T:C	C	0	0	-0.0106152	0.0178618	0.552314	-0.0178537	0.0191521	0.351232	0	0	-0.0297742	0.0277405
chr21:13504891:A:G	G	0	0	0.00795283	0.0120407	0.508936	-0.000282574	0.0129498	0.982591	0	0	-0.033875	0.0186961
chr21:13505310:C:T	T	0	0	0.0868341	0.0864505	0.315168	0.0784535	0.0925519	0.396622	0	0	-0.0344722	0.134282
chr21:13505382:T:G	G	0	0	-0.0106152	0.0178618	0.552314	-0.0178537	0.0191521	0.351232	0	0	-0.0297742	0.0277405
chr21:13505395:C:T	T	0	0	0.0727693	0.033584	0.0302513	0.0614183	0.035993	0.0879344	0	0	-0.0466903	0.0521713
chr21:13505498:T:C	C	0	0	0.0868341	0.0864505	0.315168	0.0784535	0.0925519	0.396622	0	0	-0.0344722	0.134282
chr21:13505731:G:A	A	0	0	0.0653553	0.0306603	0.0330403	0.0557806	0.0328541	0.08954	0	0	-0.0393841	0.0476296
chr21:13506259:A:C	C	0	0	0.00795283	0.0120407	0.508936	-0.000282574	0.0129498	0.982591	0	0	-0.033875	0.0186961
chr21:13506411:G:A	A	0	0	-0.0102498	0.0178933	0.566761	-0.0186165	0.0191964	0.332149	0	0	-0.0344152	0.0277884
chr21:13506442:A:G	G	0	0	0.0689645	0.0575701	0.230947	0.0345649	0.0618487	0.576255	0	0	-0.141497	0.0894029
chr21:13506464:C:T	T	0	0	0.0727693	0.033584	0.0302513	0.0614183	0.035993	0.0879344	0	0	-0.0466903	0.0521713
chr21:13506491:T:C	C	0	0	-0.0125234	0.12578	0.920689	-0.106804	0.135403	0.430235	0	0	-0.38781	0.195287
chr21:13506515:T:A	A	0	0	0.346113	0.640845	0.589136	0.340404	0.686007	0.619745	0	0	-0.0234814	0.995386
chr21:13506536:T:C	C	0	0	-0.0592316	0.0387128	0.12601	-0.0509278	0.0414607	0.21932	0	0	0.0341565	0.0601345
chr21:13506682:T:A	A	0	0	0.0547343	0.0418745	0.191178	0.0264923	0.0450306	0.55632	0	0	-0.116169	0.065025
chr21:13506753:A:G	G	0	0	-0.0142494	0.0182692	0.435409	-0.020875	0.0195826	0.286424	0	0	-0.0272534	0.0283743
chr21:13506849:T:C	C	0	0	0.0678701	0.0336639	0.0437886	0.0565063	0.0360784	0.1173	0	0	-0.0467432	0.0522937
chr21:13506911:A:G	G	0	0	0.0149238	0.0344263	0.664652	-0.0303441	0.0374883	0.418269	0	0	-0.186202	0.053407
chr21:13506912:C:T	T	0	0	0.02329	0.0350706	0.506633	-0.0207433	0.0381332	0.586462	0	0	-0.181124	0.0544131
chr21:13506933:A:G	G	0	0	-0.000644491	0.0218878	0.97651	0.00366712	0.0234394	0.875677	0	0	0.0177351	0.0339956
chr21:13507091:A:C	C	0	0	0.0198312	0.0435574	0.648901	0.0689003	0.0472188	0.144518	0	0	0.201838	0.0675945
chr21:13507135:T:C	C	0	0	0.00549444	0.0304127	0.856632	0.0451909	0.0331095	0.172287	0	0	0.163285	0.047181
chr21:13507158:C:T	T	0	0	-0.237588	0.177553	0.180856	-0.248386	0.190074	0.191287	0	0	-0.0444139	0.275802
chr21:13507195:G:A	A	0	0	0.0440796	0.10554	0.676197	0.0448594	0.112977	0.69132	0	0	0.00320743	0.163927
chr21:13507200:G:T	T	0	0	0.109226	0.0700549	0.118961	0.16453	0.0754618	0.0292343	0	0	0.227485	0.108776
chr21:13507206:C:T	T	0	0	0.0750266	0.0673218	0.265087	0.125818	0.0724782	0.0825748	0	0	0.208921	0.10453
chr21:13507237:T:C	C	0	0	0.00579169	0.0851353	0.945762	0.0249395	0.0911811	0.784456	0	0	0.0787616	0.132229
chr21:13507238:G:C	C	0	0	0.00579169	0.0851353	0.945762	0.0249395	0.0911811	0.784456	0	0	0.0787616	0.132229
chr21:13507239:T:C	C	0	0	0.00579169	0.0851353	0.945762	0.0249395	0.0911811	0.784456	0	0	0.0787616	0.132229
chr21:13507359:T:C	C	0	0	-0.0444703	0.0518305	0.390895	-0.0440699	0.0554833	0.427025	0	0	0.00164695	0.0805071
chr21:13507477:T:C	C	0	0	0.0725269	0.0336254	0.0310128	0.0609118	0.0360392	0.0909986	0	0	-0.0477767	0.0522353
chr21:13507570:C:G	G	0	0	-0.0300342	0.0378898	0.427969	-0.0169807	0.0406085	0.675833	0	0	0.0536935	0.0588481
chr21:13507635:C:T	T	0	0	-0.0106152	0.0178618	0.552314	-0.0178537	0.0191521	0.351232	0	0	-0.0297742	0.0277405
chr21:13507682:A:C	C	0	0	-0.00557986	0.00999498	0.576663	0.009187	0.0109319	0.400693	0	0	0.0607411	0.0155008
chr21:13507794:T:C	C	0	0	-0.0106152	0.0178618	0.552314	-0.0178537	0.0191521	0.351232	0	0	-0.0297742	0.0277405
chr21:13508543:C:T	T	0	0	0.0727693	0.033584	0.0302513	0.0614183	0.035993	0.0879344	0	0	-0.0466903	0.0521713
chr21:13509305:A:C	C	0	0	0.0106165	0.0119417	0.373988	0.00408256	0.0128218	0.750175	0	0	-0.0268763	0.018545
chr21:13509699:T:A	A	0	0	0.0100441	0.0119654	0.401229	0.00381459	0.0128436	0.766464	0	0	-0.0256241	0.018582
chr21:13510003:T:C	C	0	0	-0.00617471	0.00999115	0.536564	0.0081527	0.0109144	0.455083	0	0	0.0589335	0.0154963
chr21:13510226:A:G	G	0	0	-0.00762097	0.00999972	0.445989	0.00703511	0.0109335	0.519934	0	0	0.0602854	0.0155087
chr21:13510434:G:A	A	0	0	0.0927853	0.0505334	0.0663402	0.0762882	0.0541536	0.158913	0	0	-0.0678583	0.0784968
chr21:13510493:A:G	G	0	0	0.000415679	0.0112242	0.970458	-0.00663645	0.0120628	0.582211	0	0	-0.0290078	0.0174288
chr21:13511221:A:G	G	0	0	0.00910606	0.0181209	0.615304	0.00518878	0.019407	0.789187	0	0	-0.0161131	0.0281451
chr21:13511743:T:C	C	0	0	-0.0456011	0.0334283	0.172521	-0.0462965	0.0357846	0.19575	0	0	-0.00286024	0.0519263
chr21:13512056:A:G	G	0	0	0.00367036	0.0112716	0.744705	-0.00300594	0.0121085	0.80394	0	0	-0.0274619	0.0175031
chr21:13512243:T:C	C	0	0	-0.00602642	0.0149964	0.687789	-0.00284351	0.0160605	0.859469	0	0	0.0130924	0.0232921
chr21:13512347:C:A	A	0	0	-0.00602642	0.0149964	0.687789	-0.00284351	0.0160605	0.859469	0	0	0.0130924	0.0232921
chr21:13512706:A:C	C	0	0	0.00339919	0.0112639	0.762822	-0.00364091	0.012105	0.763584	0	0	-0.0289583	0.0174906
chr21:13512814:C:T	T	0	0	0.00367036	0.0112716	0.744705	-0.00300594	0.0121085	0.80394	0	0	-0.0274619	0.0175031
chr21:13513708:C:T	T	0	0	0.00435044	0.0113335	0.701085	-0.00269026	0.0121792	0.825178	0	0	-0.0289608	0.0175987
chr21:13513731:A:C	C	0	0	0.00435044	0.0113335	0.701085	-0.00269026	0.0121792	0.825178	0	0	-0.0289608	0.0175987
chr21:13513789:G:T	T	0	0	0.00367036	0.0112716	0.744705	-0.00300594	0.0121085	0.80394	0	0	-0.0274619	0.0175031
chr21:13513790:C:T	T	0	0	0.0398589	0.0285525	0.162719	0.0329881	0.0305828	0.280744	0	0	-0.028262	0.0443507
chr21:13513805:T:C	C	0	0	-0.0310306	0.0273172	0.255983	-0.0528544	0.0294297	0.0725022	0	0	-0.0897686	0.0424132
chr21:13513822:C:G	G	0	0	0.00367036	0.0112716	0.744705	-0.00300594	0.0121085	0.80394	0	0	-0.0274619	0.0175031
chr21:13513825:G:T	T	0	0	0.0784446	0.0337409	0.0200767	0.0664497	0.0361658	0.0661559	0	0	-0.049339	0.0524164
chr21:13514146:T:C	C	0	0	0.0495741	0.0384269	0.19702	0.0716874	0.0412722	0.0823971	0	0	0.0909595	0.0596764
chr21:13514219:A:C	C	0	0	0.0461132	0.021629	0.0330062	0.0571677	0.0232146	0.0137945	0	0	0.0454708	0.0335959
chr21:13514351:T:C	C	0	0	0.00902934	0.0145193	0.534017	-0.0015904	0.015626	0.918932	0	0	-0.0436826	0.0225436
chr21:13514481:T:C	C	0	0	0.00564148	0.0112041	0.614599	-0.00112424	0.0120376	0.925591	0	0	-0.0278297	0.0173982
chr21:13514758:A:G	G	0	0	0.00564148	0.0112041	0.614599	-0.00112424	0.0120376	0.925591	0	0	-0.0278297	0.0173982
chr21:13515638:C:G	G	0	0	0.00300644	0.0112704	0.789657	-0.00350066	0.012105	0.772436	0	0	-0.0267659	0.0175014
chr21:13515731:G:A	A	0	0	-0.0286202	0.0269961	0.289072	-0.047879	0.0290464	0.099278	0	0	-0.0792179	0.0419181
chr21:13515857:T:C	C	0	0	0.00297028	0.0112485	0.791734	-0.0030161	0.0120755	0.802764	0	0	-0.024624	0.0174679
chr21:13515876:A:C	C	0	0	0.00367036	0.0112716	0.744705	-0.00300594	0.0121085	0.80394	0	0	-0.0274619	0.0175031
chr21:13516238:C:T	T	0	0	-0.00992523	0.0123423	0.421302	-0.0075029	0.0132172	0.570265	0	0	0.00996386	0.0191704
chr21:13516246:G:A	A	0	0	-0.0101962	0.0120881	0.398954	-0.011633	0.0129418	0.368724	0	0	-0.00590991	0.0187759
chr21:13516261:C:A	A	0	0	-0.00929547	0.015114	0.538539	-0.00602815	0.0161867	0.709585	0	0	0.0134396	0.0234751
chr21:13516414:T:A	A	0	0	0.0458199	0.025105	0.0679813	0.0253825	0.0270534	0.348122	0	0	-0.0840658	0.0389819
chr21:13516453:G:C	C	0	0	-0.00169982	0.00946962	0.857543	-0.00517695	0.0101507	0.610045	0	0	-0.0143026	0.014707
chr21:13516463:G:A	A	0	0	0.0191376	0.0197736	0.333126	0.0197583	0.0211674	0.350598	0	0	0.00255303	0.0307142
chr21:13516476:G:A	A	0	0	-0.00599565	0.0147786	0.684964	0.00810832	0.0159645	0.611525	0	0	0.0580144	0.02294
chr21:13516504:A:G	G	0	0	0.00298854	0.0616537	0.961339	0.00312099	0.0659984	0.962283	0	0	0.00054483	0.0957616
chr21:13516505:C:T	T	0	0	0.00464769	0.0156376	0.766304	0.00880166	0.0167515	0.599287	0	0	0.0170867	0.0242875
chr21:13516534:A:G	G	0	0	-0.228793	0.136629	0.0940213	-0.242953	0.146276	0.096728	0	0	-0.0582454	0.212243
chr21:13516537:C:G	G	0	0	-0.228793	0.136629	0.0940213	-0.242953	0.146276	0.096728	0	0	-0.0582454	0.212243
chr21:13516579:T:C	C	0	0	1.46395e-05	0.015561	0.999249	0.00877186	0.0167106	0.599633	0	0	0.0360214	0.0241642
chr21:13516639:T:G	G	0	0	0.0188418	0.0124903	0.131423	0.010901	0.013425	0.416795	0	0	-0.0326632	0.0193969
chr21:13517023:G:A	A	0	0	0.0881975	0.0412445	0.0324838	0.0768391	0.044186	0.0820359	0	0	-0.046721	0.064073
chr21:13517090:G:C	C	0	0	-0.00123564	0.011176	0.911964	0.00763523	0.0120392	0.525952	0	0	0.0364889	0.0173511
chr21:13517212:A:G	G	0	0	-0.0398057	0.048352	0.410367	-0.0805232	0.0521277	0.122412	0	0	-0.167485	0.0750663
chr21:13517592:C:T	T	0	0	-0.0198148	0.0175769	0.259607	-0.0328094	0.0189189	0.0828808	0	0	-0.0534512	0.0272921
chr21:13517917:C:T	T	0	0	0.0169612	0.0287362	0.555031	0.00872086	0.0307867	0.776972	0	0	-0.0338953	0.0446318
chr21:13518061:A:C	C	0	0	-0.0189745	0.0177594	0.285331	-0.026132	0.0190421	0.169961	0	0	-0.0294412	0.0275826
chr21:13518340:C:T	T	0	0	-0.0332583	0.0245485	0.175481	-0.0464784	0.0263553	0.0778113	0	0	-0.0543787	0.0381249
chr21:13518626:G:A	A	0	0	-0.0548882	0.0318063	0.084401	-0.0743135	0.0341759	0.029672	0	0	-0.0799028	0.0493964
chr21:13518859:A:G	G	0	0	0.00544836	0.00959693	0.570226	0.0102651	0.0102993	0.318919	0	0	0.0198128	0.0149037
chr21:13519008:T:C	C	0	0	0.00649239	0.0150643	0.666484	0.0178225	0.0162175	0.271781	0	0	0.0466046	0.023389
chr21:13519223:A:G	G	0	0	0.00223144	0.0170006	0.895572	0.0159165	0.0183169	0.384876	0	0	0.0562911	0.0263936
chr21:13519472:A:G	G	0	0	0.00535839	0.00960105	0.576773	0.0102115	0.0103041	0.321676	0	0	0.0199626	0.0149101
chr21:13519578:T:A	A	0	0	0.0060114	0.00940512	0.522717	0.0155837	0.0101724	0.125531	0	0	0.0393741	0.0145979
chr21:13520033:T:C	C	0	0	0.0608854	0.0299394	0.0419898	0.068819	0.0320727	0.0318954	0	0	0.0326337	0.0465098
chr21:13520981:T:C	C	0	0	0.0608854	0.0299394	0.0419898	0.068819	0.0320727	0.0318954	0	0	0.0326337	0.0465098
chr21:13521651:C:T	T	0	0	0.000958582	0.0133511	0.942763	0.00305309	0.0142955	0.830882	0	0	0.00861544	0.0207368
chr21:13522351:T:C	C	0	0	0.0606616	0.0299668	0.04294	0.0684221	0.032101	0.033051	0	0	0.0319217	0.0465523
chr21:13523759:T:C	C	0	0	-0.0276485	0.0256478	0.281031	-0.0406338	0.0275261	0.139893	0	0	-0.0534129	0.0398318
chr21:13523881:C:T	T	0	0	0.0530286	0.0332559	0.11081	0.0504205	0.0356022	0.156711	0	0	-0.010728	0.05166
chr21:13524198:C:T	T	0	0	0.00781399	0.015121	0.605321	0.0193346	0.0162809	0.235005	0	0	0.0473882	0.0234769
chr21:13524227:T:C	C	0	0	0.00649239	0.0150643	0.666484	0.0178225	0.0162175	0.271781	0	0	0.0466046	0.023389
chr21:13524478:C:T	T	0	0	-0.0875771	0.0703916	0.213448	-0.0755646	0.0753749	0.316094	0	0	0.0494116	0.10934
chr21:13525677:C:T	T	0	0	-0.0791617	0.0775772	0.307527	-0.0923811	0.0830688	0.266094	0	0	-0.0543757	0.120498
chr21:13525692:G:A	A	0	0	-0.0039874	0.00978403	0.68361	0.00339038	0.0105333	0.747549	0	0	0.0303473	0.0151908
chr21:13527249:G:A	A	0	0	-0.0791617	0.0775772	0.307527	-0.0923811	0.0830688	0.266094	0	0	-0.0543757	0.120498
chr21:13527369:C:G	G	0	0	0.0608854	0.0299394	0.0419898	0.068819	0.0320727	0.0318954	0	0	0.0326337	0.0465098
chr21:13527536:G:A	A	0	0	0.00475416	0.00959364	0.62021	0.0101482	0.0103023	0.324604	0	0	0.0221876	0.0148979
chr21:13527649:G:A	A	0	0	-0.0276485	0.0256478	0.281031	-0.0406338	0.0275261	0.139893	0	0	-0.0534129	0.0398318
chr21:13528478:C:T	T	0	0	-0.0208683	0.0239672	0.383917	-0.0423809	0.0258635	0.101289	0	0	-0.0884886	0.0372066
chr21:13528576:A:G	G	0	0	0.00326981	0.0094131	0.728315	0.010147	0.0101304	0.31652	0	0	0.0282882	0.0146152
chr21:13528862:A:G	G	0	0	-0.0297574	0.0257184	0.247253	-0.0423632	0.0275975	0.124775	0	0	-0.0518519	0.0399422
chr21:13529056:T:C	C	0	0	-0.199265	0.107389	0.0635186	-0.189845	0.114968	0.0986806	0	0	0.0387482	0.166826
chr21:13529282:G:A	A	0	0	-0.0332583	0.0245485	0.175481	-0.0464784	0.0263553	0.0778113	0	0	-0.0543787	0.0381249
chr21:13529341:C:T	T	0	0	-0.000641551	0.0153704	0.966706	0.0103255	0.0165376	0.532388	0	0	0.0451113	0.023865
chr21:13529599:T:G	G	0	0	-0.0276485	0.0256478	0.281031	-0.0406338	0.0275261	0.139893	0	0	-0.0534129	0.0398318
chr21:13529878:G:A	A	0	0	0.0317479	0.0330811	0.337207	0.0301507	0.0354133	0.394551	0	0	-0.00656987	0.0513844
chr21:13530697:G:T	T	0	0	0.00610924	0.0110072	0.578879	0.019155	0.0119484	0.108902	0	0	0.0536616	0.01708
chr21:13530871:T:C	C	0	0	-0.0287935	0.0184015	0.117645	-0.0272129	0.0197	0.167167	0	0	0.00650166	0.0285849
chr21:13531838:A:G	G	0	0	0.009917	0.00939731	0.291287	0.0149697	0.0100888	0.137865	0	0	0.0207834	0.0145939
chr21:13531885:T:C	C	0	0	-0.0907392	0.0712557	0.202865	-0.0728583	0.0763262	0.339798	0	0	0.0735502	0.11068
chr21:13532072:C:T	T	0	0	0.0435812	0.0298295	0.144013	0.0522544	0.0319592	0.102041	0	0	0.0356759	0.0463339
chr21:13532284:T:C	C	0	0	-0.0362151	0.0305193	0.235374	-0.0436625	0.0326898	0.18166	0	0	-0.0306338	0.0474045
chr21:13532560:T:C	C	0	0	0.00725755	0.0151022	0.630828	0.0187524	0.0162605	0.248808	0	0	0.0472822	0.0234477
chr21:13533556:A:C	C	0	0	-0.0557059	0.031771	0.0795408	-0.075163	0.0341387	0.0276868	0	0	-0.0800338	0.0493418
chr21:13534585:T:C	C	0	0	-0.0410523	0.0296351	0.165973	-0.0339114	0.0317424	0.285371	0	0	0.0293731	0.0460323
chr21:13534905:A:G	G	0	0	0.00634037	0.0150773	0.674103	0.0175238	0.0162289	0.280236	0	0	0.0460014	0.0234094
chr21:13535046:C:T	T	0	0	0.00483904	0.00959294	0.613954	0.0102391	0.0103017	0.320257	0	0	0.0222124	0.0148968
chr21:13535332:C:T	T	0	0	0.00475416	0.00959364	0.62021	0.0101482	0.0103023	0.324604	0	0	0.0221876	0.0148979
chr21:13535389:A:G	G	0	0	0.00014079	0.00997492	0.988739	0.0122287	0.0108345	0.259036	0	0	0.0497215	0.0154772
chr21:13536021:T:C	C	0	0	-0.0323262	0.0242155	0.181897	-0.0436601	0.0259793	0.0928463	0	0	-0.0466203	0.0376095
chr21:13536477:A:C	C	0	0	-0.00403369	0.0252148	0.872902	-0.0170442	0.0270639	0.52884	0	0	-0.0535168	0.0391569
chr21:13537072:A:G	G	0	0	0.00649239	0.0150643	0.666484	0.0178225	0.0162175	0.271781	0	0	0.0466046	0.023389
chr21:13537685:C:T	T	0	0	0.00014079	0.00997492	0.988739	0.0122287	0.0108345	0.259036	0	0	0.0497215	0.0154772
chr21:13537877:G:C	C	0	0	-0.0033317	0.00976894	0.733066	0.00469463	0.0105282	0.655662	0	0	0.033015	0.0151662
chr21:13539137:G:T	T	0	0	0.00475416	0.00959364	0.62021	0.0101482	0.0103023	0.324604	0	0	0.0221876	0.0148979
chr21:13540291:G:A	A	0	0	0.0535186	0.0298087	0.0725897	0.0659512	0.0319658	0.0390955	0	0	0.0511393	0.0463012
chr21:13541167:C:T	T	0	0	0.00341826	0.0148712	0.818202	0.0139746	0.0159997	0.382431	0	0	0.0434216	0.0230901
chr21:13541174:C:A	A	0	0	0.144252	0.091892	0.116462	0.2048	0.0987981	0.0381798	0	0	0.249056	0.142702
chr21:13541346:A:G	G	0	0	0.00452533	0.00959436	0.637165	0.0100179	0.0103043	0.330946	0	0	0.022593	0.0148989
chr21:13541910:A:T	T	0	0	0.0435812	0.0298295	0.144013	0.0522544	0.0319592	0.102041	0	0	0.0356759	0.0463339
chr21:13542314:C:T	T	0	0	-0.0301253	0.0243099	0.215264	-0.0419366	0.026085	0.107904	0	0	-0.0485837	0.0377552
chr21:13542834:T:A	A	0	0	0.00429259	0.00958763	0.654354	0.00952192	0.010294	0.354966	0	0	0.02151	0.0148887
chr21:13543495:G:C	C	0	0	0.0109446	0.0199883	0.584001	0.00918101	0.0213986	0.667888	0	0	-0.00725423	0.0310465
chr21:13543734:T:A	A	0	0	-0.0276485	0.0256478	0.281031	-0.0406338	0.0275261	0.139893	0	0	-0.0534129	0.0398318
chr21:13544175:G:A	A	0	0	0.00667152	0.00959466	0.486844	0.0114192	0.0102961	0.267397	0	0	0.0195287	0.0149004
chr21:13544295:G:A	A	0	0	0.00649239	0.0150643	0.666484	0.0178225	0.0162175	0.271781	0	0	0.0466046	0.023389
chr21:13544343:A:G	G	0	0	0.00649239	0.0150643	0.666484	0.0178225	0.0162175	0.271781	0	0	0.0466046	0.023389
chr21:13544348:C:T	T	0	0	0.00580061	0.00958926	0.545241	0.0109124	0.0102944	0.289127	0	0	0.0210266	0.0148915
chr21:13544503:T:A	A	0	0	-0.00464296	0.0132191	0.725415	0.000250948	0.0141702	0.98587	0	0	0.0201303	0.0205303
chr21:13544860:C:T	T	0	0	-0.0033317	0.00976894	0.733066	0.00469463	0.0105282	0.655662	0	0	0.033015	0.0151662
chr21:13545062:T:A	A	0	0	0.00649239	0.0150643	0.666484	0.0178225	0.0162175	0.271781	0	0	0.0466046	0.023389
chr21:13545284:A:G	G	0	0	-0.00439735	0.0132169	0.739356	0.000640456	0.014169	0.963947	0	0	0.0207222	0.0205268
chr21:13545289:T:C	C	0	0	-0.0276485	0.0256478	0.281031	-0.0406338	0.0275261	0.139893	0	0	-0.0534129	0.0398318
chr21:13546415:T:C	C	0	0	0.00475416	0.00959364	0.62021	0.0101482	0.0103023	0.324604	0	0	0.0221876	0.0148979
chr21:13547084:A:G	G	0	0	0.00670929	0.0150481	0.655701	0.0181031	0.0162012	0.263828	0	0	0.0468665	0.0233637
chr21:13548305:T:A	A	0	0	0.0608854	0.0299394	0.0419898	0.068819	0.0320727	0.0318954	0	0	0.0326337	0.0465098
chr21:13548374:T:A	A	0	0	0.00696072	0.0150044	0.642711	0.0185083	0.0161573	0.251999	0	0	0.0474989	0.0232956
chr21:13548440:T:C	C	0	0	-0.0276485	0.0256478	0.281031	-0.0406338	0.0275261	0.139893	0	0	-0.0534129	0.0398318
chr21:13549004:A:T	T	0	0	-0.0144083	0.0256937	0.574953	-0.0301023	0.0276075	0.275551	0	0	-0.0645549	0.0398981
chr21:13549260:T:A	A	0	0	-0.030988	0.024699	0.209615	-0.0403827	0.0264783	0.127228	0	0	-0.0386436	0.0383621
chr21:13549451:A:C	C	0	0	-0.0276485	0.0256478	0.281031	-0.0406338	0.0275261	0.139893	0	0	-0.0534129	0.0398318
chr21:13550028:C:T	T	0	0	0.00696072	0.0150044	0.642711	0.0185083	0.0161573	0.251999	0	0	0.0474989	0.0232956
chr21:13550049:C:T	T	0	0	0.00260576	0.0168474	0.877083	0.0153299	0.0181379	0.398008	0	0	0.0523385	0.0261572
chr21:13550616:A:G	G	0	0	-0.000200193	0.013777	0.988406	0.00268022	0.0147543	0.855853	0	0	0.0118481	0.0213981
chr21:13551206:A:G	G	0	0	-0.0276485	0.0256478	0.281031	-0.0406338	0.0275261	0.139893	0	0	-0.0534129	0.0398318
chr21:13551342:A:G	G	0	0	-0.0276485	0.0256478	0.281031	-0.0406338	0.0275261	0.139893	0	0	-0.0534129	0.0398318
chr21:13551692:A:T	T	0	0	-0.0907392	0.0712557	0.202865	-0.0728583	0.0763262	0.339798	0	0	0.0735502	0.11068
chr21:13551855:G:A	A	0	0	-0.00272201	0.00990573	0.783476	0.00254303	0.0106339	0.810994	0	0	0.0216569	0.0153828
chr21:13552039:G:T	T	0	0	-0.0192491	0.0297697	0.517891	-0.0280996	0.031896	0.37833	0	0	-0.0364053	0.046237
chr21:13552060:T:G	G	0	0	-0.0163431	0.0316244	0.605304	-0.0349552	0.0339708	0.303491	0	0	-0.0765579	0.0491083
chr21:13552079:T:A	A	0	0	-0.0171577	0.0458806	0.708431	-0.0251242	0.0491287	0.609074	0	0	-0.032769	0.0712616
chr21:13552614:C:T	T	0	0	0.00190959	0.0093886	0.838827	0.0108107	0.0101407	0.286395	0	0	0.0366132	0.0145734
chr21:13552675:G:T	T	0	0	0.0809467	0.0718362	0.259817	0.121747	0.0771484	0.114545	0	0	0.167825	0.111559
chr21:13552686:A:T	T	0	0	0.012477	0.0156958	0.426657	0.0183458	0.0168256	0.275558	0	0	0.0241404	0.0243774
chr21:13552692:T:G	G	0	0	0.0157684	0.0156622	0.31404	0.0214974	0.0167886	0.200378	0	0	0.0235652	0.0243258
chr21:13552713:G:T	T	0	0	0.0174708	0.0159188	0.272425	0.0245543	0.0170746	0.150418	0	0	0.0291369	0.0247234
chr21:13552718:G:T	T	0	0	0.0174708	0.0159188	0.272425	0.0245543	0.0170746	0.150418	0	0	0.0291369	0.0247234
chr21:13552723:G:T	T	0	0	0.0168543	0.0159596	0.290941	0.0239531	0.0171184	0.161734	0	0	0.0291998	0.0247867
chr21:13552996:G:A	A	0	0	0.00202772	0.00939111	0.829051	0.0110965	0.0101468	0.274133	0	0	0.037303	0.0145769
chr21:13553000:C:T	T	0	0	-0.0276485	0.0256478	0.281031	-0.0406338	0.0275261	0.139893	0	0	-0.0534129	0.0398318
chr21:13553152:C:A	A	0	0	0.000885359	0.0101547	0.930523	0.0102776	0.0109635	0.348534	0	0	0.0386334	0.015763
chr21:13554387:C:T	T	0	0	-0.0907392	0.0712557	0.202865	-0.0728583	0.0763262	0.339798	0	0	0.0735502	0.11068
