## Supplementary material for "Limited overlap between genetic effects on disease susceptibility and disease survival": All tables (part 2 of 3)

### Sheet: TableS19-FigS20_AdjGWAS (continued)
Table S20. Underlying, GWAS observed, and slope-hunter adjusted SNPs effects for disease progression under simulation.
chr21:13554566:C:A	A	0	0	-0.0276485	0.0256478	0.281031	-0.0406338	0.0275261	0.139893	0	0	-0.0534129	0.0398318
chr21:13554715:G:T	T	0	0	0.0477662	0.0226425	0.0348944	0.0602996	0.0243134	0.0131347	0	0	0.0515542	0.035169
chr21:13555093:G:T	T	0	0	0.00202772	0.00939111	0.829051	0.0110965	0.0101468	0.274133	0	0	0.037303	0.0145769
chr21:13555158:T:C	C	0	0	0.0477662	0.0226425	0.0348944	0.0602996	0.0243134	0.0131347	0	0	0.0515542	0.035169
chr21:13555301:C:T	C	0	0	-0.00977561	0.0094257	0.299679	-0.0211961	0.010238	0.038421	0	0	-0.0469764	0.0146258
chr21:13555651:A:T	T	0	0	0.00190959	0.0093886	0.838827	0.0108107	0.0101407	0.286395	0	0	0.0366132	0.0145734
chr21:13555918:A:T	T	0	0	-0.0115635	0.0358734	0.747194	0.00235403	0.0384595	0.951194	0	0	0.0572475	0.0557136
chr21:13556034:T:G	G	0	0	0.00190959	0.0093886	0.838827	0.0108107	0.0101407	0.286395	0	0	0.0366132	0.0145734
chr21:13556060:A:G	A	0	0	-0.00977561	0.0094257	0.299679	-0.0211961	0.010238	0.038421	0	0	-0.0469764	0.0146258
chr21:13557155:G:T	T	0	0	0.0379675	0.0226175	0.0932148	0.0509305	0.0242917	0.036027	0	0	0.0533214	0.0351268
chr21:13557518:C:T	T	0	0	-0.001774	0.00991673	0.858024	0.00521154	0.0106685	0.625195	0	0	0.0287339	0.0153975
chr21:13557699:A:T	T	0	0	0.000814554	0.0093828	0.93082	0.0101664	0.0101439	0.316241	0	0	0.0384673	0.0145634
chr21:13557914:T:C	C	0	0	0.0379675	0.0226175	0.0932148	0.0509305	0.0242917	0.036027	0	0	0.0533214	0.0351268
chr21:13558569:A:C	C	0	0	-0.0017248	0.0132592	0.896501	0.00368621	0.0142173	0.795423	0	0	0.0222573	0.0205921
chr21:13558690:T:A	A	0	0	0.0379675	0.0226175	0.0932148	0.0509305	0.0242917	0.036027	0	0	0.0533214	0.0351268
chr21:13558748:C:G	G	0	0	0.0379675	0.0226175	0.0932148	0.0509305	0.0242917	0.036027	0	0	0.0533214	0.0351268
chr21:13559291:C:T	T	0	0	0.0379675	0.0226175	0.0932148	0.0509305	0.0242917	0.036027	0	0	0.0533214	0.0351268
chr21:13559391:A:C	A	0	0	-0.00983098	0.00941582	0.296443	-0.0214695	0.0102333	0.0359041	0	0	-0.0478732	0.0146099
chr21:13559419:T:A	T	0	0	-0.00855076	0.00942046	0.364047	-0.0201401	0.0102369	0.0491361	0	0	-0.0476708	0.0146171
chr21:13559714:G:A	G	1	0.003487	-0.00979679	0.00941791	0.298233	-0.0217597	0.0102441	0.0336596	0	0	-0.0492077	0.0146123
chr21:13559721:C:T	C	0	0	-0.00979679	0.00941791	0.298233	-0.0217597	0.0102441	0.0336596	0	0	-0.0492077	0.0146123
chr21:13560741:G:A	A	0	0	-0.0276485	0.0256478	0.281031	-0.0406338	0.0275261	0.139893	0	0	-0.0534129	0.0398318
chr21:13560912:C:G	G	0	0	-0.0276485	0.0256478	0.281031	-0.0406338	0.0275261	0.139893	0	0	-0.0534129	0.0398318
chr21:13561068:G:T	T	0	0	0.0252482	0.0182434	0.16637	0.0267989	0.0195307	0.170018	0	0	0.00637851	0.0283385
chr21:13561156:C:T	T	0	0	-0.0276485	0.0256478	0.281031	-0.0406338	0.0275261	0.139893	0	0	-0.0534129	0.0398318
chr21:13562165:T:G	G	0	0	0.00987256	0.017517	0.573027	0.0115903	0.0187533	0.536548	0	0	0.00706567	0.027208
chr21:13562613:T:A	A	0	0	0.00987256	0.017517	0.573027	0.0115903	0.0187533	0.536548	0	0	0.00706567	0.027208
chr21:13563777:T:G	G	0	0	-0.00392923	0.00991137	0.691783	0.00133253	0.0106399	0.900334	0	0	0.0216434	0.0153916
chr21:13564015:T:G	G	0	0	0.0379675	0.0226175	0.0932148	0.0509305	0.0242917	0.036027	0	0	0.0533214	0.0351268
chr21:13564131:C:G	G	0	0	-0.0276485	0.0256478	0.281031	-0.0406338	0.0275261	0.139893	0	0	-0.0534129	0.0398318
chr21:13564141:T:C	C	0	0	-0.0276485	0.0256478	0.281031	-0.0406338	0.0275261	0.139893	0	0	-0.0534129	0.0398318
chr21:13564190:C:T	T	0	0	0.0379675	0.0226175	0.0932148	0.0509305	0.0242917	0.036027	0	0	0.0533214	0.0351268
chr21:13564734:T:G	G	0	0	0.0379675	0.0226175	0.0932148	0.0509305	0.0242917	0.036027	0	0	0.0533214	0.0351268
chr21:13564849:G:T	T	0	0	0.00218305	0.00940621	0.816471	0.0116986	0.0101723	0.250123	0	0	0.0391407	0.0145994
chr21:13565806:G:A	A	0	0	0.0448223	0.0197059	0.0229322	0.050178	0.0211109	0.0174602	0	0	0.0220296	0.0306139
chr21:13566033:T:C	C	0	0	0.0379675	0.0226175	0.0932148	0.0509305	0.0242917	0.036027	0	0	0.0533214	0.0351268
chr21:13566035:T:C	T	0	0	-0.00977561	0.0094257	0.299679	-0.0211961	0.010238	0.038421	0	0	-0.0469764	0.0146258
chr21:13566102:C:T	T	0	0	-0.0276485	0.0256478	0.281031	-0.0406338	0.0275261	0.139893	0	0	-0.0534129	0.0398318
chr21:13566222:C:A	A	0	0	-0.0276485	0.0256478	0.281031	-0.0406338	0.0275261	0.139893	0	0	-0.0534129	0.0398318
chr21:13567903:T:C	C	0	0	-0.0276485	0.0256478	0.281031	-0.0406338	0.0275261	0.139893	0	0	-0.0534129	0.0398318
chr21:13568163:C:T	T	0	0	0.00156734	0.00939117	0.867453	0.0107526	0.0101493	0.2894	0	0	0.0377819	0.0145767
chr21:13568570:G:A	A	0	0	-0.0276485	0.0256478	0.281031	-0.0406338	0.0275261	0.139893	0	0	-0.0534129	0.0398318
chr21:13568739:C:G	G	0	0	-0.0276485	0.0256478	0.281031	-0.0406338	0.0275261	0.139893	0	0	-0.0534129	0.0398318
chr21:13568824:C:G	C	0	0	-0.00977561	0.0094257	0.299679	-0.0211961	0.010238	0.038421	0	0	-0.0469764	0.0146258
chr21:13568895:T:C	C	0	0	-0.0287684	0.0262354	0.272839	-0.0371714	0.0281134	0.186103	0	0	-0.0345645	0.0407488
chr21:13570038:T:A	A	0	0	0.00187796	0.00939589	0.841582	0.0110756	0.0101546	0.275406	0	0	0.0378329	0.0145841
chr21:13571359:A:T	T	0	0	0.00721399	0.0149641	0.629745	0.0185231	0.0161105	0.250245	0	0	0.0465182	0.0232335
chr21:13571896:G:A	A	0	0	0.00200308	0.00939526	0.83117	0.0110621	0.010151	0.275824	0	0	0.0372627	0.0145834
chr21:13571939:G:C	C	0	0	-0.00660992	0.0097202	0.496492	-0.00325087	0.0104177	0.755001	0	0	0.0138169	0.0150967
chr21:13572420:A:G	G	0	0	0.0379675	0.0226175	0.0932148	0.0509305	0.0242917	0.036027	0	0	0.0533214	0.0351268
chr21:13572559:G:A	A	0	0	-0.0276485	0.0256478	0.281031	-0.0406338	0.0275261	0.139893	0	0	-0.0534129	0.0398318
chr21:13572696:G:C	C	0	0	0.0379675	0.0226175	0.0932148	0.0509305	0.0242917	0.036027	0	0	0.0533214	0.0351268
chr21:13572794:T:C	C	1	0.019762	-0.0276485	0.0256478	0.281031	-0.0406338	0.0275261	0.139893	0	0	-0.0534129	0.0398318
chr21:13572941:T:A	A	0	0	-0.0276485	0.0256478	0.281031	-0.0406338	0.0275261	0.139893	0	0	-0.0534129	0.0398318
chr21:13573190:T:A	A	0	0	-0.0276485	0.0256478	0.281031	-0.0406338	0.0275261	0.139893	0	0	-0.0534129	0.0398318
chr21:13573554:T:C	C	0	0	-0.00355186	0.00990409	0.719875	0.00201885	0.0106357	0.849452	0	0	0.0229142	0.0153799
chr21:13573759:A:G	G	0	0	0.00104376	0.00936257	0.911234	0.0107927	0.0101311	0.286739	0	0	0.0401008	0.014531
chr21:13573954:A:C	C	0	0	0.00126875	0.00936226	0.892203	0.0112268	0.0101355	0.268005	0	0	0.0409608	0.0145301
chr21:13574849:T:C	C	0	0	-0.0276485	0.0256478	0.281031	-0.0406338	0.0275261	0.139893	0	0	-0.0534129	0.0398318
chr21:13576092:T:A	A	0	0	-0.0276485	0.0256478	0.281031	-0.0406338	0.0275261	0.139893	0	0	-0.0534129	0.0398318
chr21:13576993:C:G	G	0	0	-0.0276485	0.0256478	0.281031	-0.0406338	0.0275261	0.139893	0	0	-0.0534129	0.0398318
chr21:13576994:C:A	A	0	0	0.0477662	0.0226425	0.0348944	0.0602996	0.0243134	0.0131347	0	0	0.0515542	0.035169
chr21:13577100:C:T	T	0	0	0.0075094	0.0149714	0.615961	0.0187999	0.0161179	0.243455	0	0	0.0464415	0.0232448
chr21:13577146:A:G	G	0	0	0.00190959	0.0093886	0.838827	0.0108107	0.0101407	0.286395	0	0	0.0366132	0.0145734
chr21:13577395:C:T	T	0	0	-0.0276485	0.0256478	0.281031	-0.0406338	0.0275261	0.139893	0	0	-0.0534129	0.0398318
chr21:13577464:C:T	T	0	0	-0.0276485	0.0256478	0.281031	-0.0406338	0.0275261	0.139893	0	0	-0.0534129	0.0398318
chr21:13577590:C:T	T	0	0	0.00190959	0.0093886	0.838827	0.0108107	0.0101407	0.286395	0	0	0.0366132	0.0145734
chr21:13577655:G:C	C	0	0	0.000504239	0.00941965	0.957309	0.00986911	0.0101833	0.332471	0	0	0.0385209	0.0146206
chr21:13577872:G:A	A	0	0	-0.0470359	0.0188461	0.0125677	-0.0614413	0.0202933	0.00246451	0	0	-0.0592542	0.0292693
chr21:13577995:A:G	G	0	0	0.00960863	0.0130796	0.462567	0.0156513	0.0140314	0.264657	0	0	0.0248557	0.0203129
chr21:13578190:G:C	C	0	0	-0.0276485	0.0256478	0.281031	-0.0406338	0.0275261	0.139893	0	0	-0.0534129	0.0398318
chr21:13578718:A:G	G	0	0	-0.00274128	0.00990693	0.782008	0.00268465	0.010637	0.800742	0	0	0.0223187	0.0153844
chr21:13578886:G:C	C	0	0	0.0477662	0.0226425	0.0348944	0.0602996	0.0243134	0.0131347	0	0	0.0515542	0.035169
chr21:13578929:C:T	T	0	0	-0.0242832	0.0271744	0.371533	-0.0341339	0.029128	0.241253	0	0	-0.0405193	0.0422055
chr21:13579159:C:T	T	0	0	-0.00260556	0.00990969	0.792604	0.00280367	0.0106398	0.792159	0	0	0.02225	0.0153887
chr21:13579426:C:T	T	0	0	-0.0276485	0.0256478	0.281031	-0.0406338	0.0275261	0.139893	0	0	-0.0534129	0.0398318
chr21:13579545:T:A	A	0	0	-0.0276485	0.0256478	0.281031	-0.0406338	0.0275261	0.139893	0	0	-0.0534129	0.0398318
chr21:13579665:T:C	C	0	0	-0.0548882	0.0318063	0.084401	-0.0743135	0.0341759	0.029672	0	0	-0.0799028	0.0493964
chr21:13579745:A:G	G	0	0	-0.0284221	0.0254911	0.264858	-0.0394055	0.0273386	0.149476	0	0	-0.0451783	0.0395904
chr21:13579870:C:A	A	0	0	-0.00429167	0.0173364	0.804481	0.00878642	0.0186641	0.637808	0	0	0.0537946	0.0269165
chr21:13580030:C:A	A	0	0	-0.0232726	0.0265086	0.379984	-0.0379384	0.0284641	0.18258	0	0	-0.0603256	0.0411663
chr21:13580458:A:C	C	0	0	0.0477662	0.0226425	0.0348944	0.0602996	0.0243134	0.0131347	0	0	0.0515542	0.035169
chr21:13580806:A:G	G	0	0	0.0477662	0.0226425	0.0348944	0.0602996	0.0243134	0.0131347	0	0	0.0515542	0.035169
chr21:13580844:A:T	T	0	0	-0.0276485	0.0256478	0.281031	-0.0406338	0.0275261	0.139893	0	0	-0.0534129	0.0398318
chr21:13581597:C:T	T	0	0	0.00191336	0.00937549	0.83829	0.0108982	0.0101285	0.281933	0	0	0.0369576	0.0145528
chr21:13582122:C:A	A	0	0	-0.0276485	0.0256478	0.281031	-0.0406338	0.0275261	0.139893	0	0	-0.0534129	0.0398318
chr21:13582182:A:C	C	0	0	-0.0287684	0.0262354	0.272839	-0.0371714	0.0281134	0.186103	0	0	-0.0345645	0.0407488
chr21:13582513:A:C	C	0	0	-0.0276485	0.0256478	0.281031	-0.0406338	0.0275261	0.139893	0	0	-0.0534129	0.0398318
chr21:13582574:T:C	C	0	0	-0.0276485	0.0256478	0.281031	-0.0406338	0.0275261	0.139893	0	0	-0.0534129	0.0398318
chr21:13582742:A:G	G	0	0	-0.00450868	0.00989087	0.648503	0.000590682	0.0106162	0.955629	0	0	0.0209754	0.01536
chr21:13583229:G:A	A	0	0	0.00836897	0.0150046	0.577008	0.020126	0.016161	0.213004	0	0	0.0483607	0.0232957
chr21:13583553:C:A	A	0	0	-0.0276485	0.0256478	0.281031	-0.0406338	0.0275261	0.139893	0	0	-0.0534129	0.0398318
chr21:13583677:C:T	T	0	0	0.0477662	0.0226425	0.0348944	0.0602996	0.0243134	0.0131347	0	0	0.0515542	0.035169
chr21:13584611:C:T	T	0	0	0.0520945	0.022858	0.0226642	0.0648638	0.0245463	0.00822957	0	0	0.0525244	0.0355049
chr21:13584617:C:G	G	0	0	0.00130604	0.00937074	0.889154	0.00985885	0.0101149	0.329714	0	0	0.0351806	0.0145463
chr21:13584634:C:T	T	0	0	-0.0276485	0.0256478	0.281031	-0.0406338	0.0275261	0.139893	0	0	-0.0534129	0.0398318
chr21:13584890:C:T	T	0	0	-0.0252107	0.014433	0.0806824	-0.0291986	0.0154623	0.058975	0	0	-0.0164036	0.0224198
chr21:13584938:G:A	A	0	0	0.0477662	0.0226425	0.0348944	0.0602996	0.0243134	0.0131347	0	0	0.0515542	0.035169
chr21:13588275:G:A	A	0	0	-0.000705166	0.0127472	0.955884	0.00917063	0.0137277	0.504109	0	0	0.0406225	0.0197909
chr21:13592375:G:T	T	0	0	0.00211634	0.0124012	0.864494	0.0107961	0.0133404	0.418357	0	0	0.0357026	0.0192551
chr21:13594910:C:A	A	0	0	-0.00850306	0.0469248	0.856206	0.00478605	0.0502721	0.924154	0	0	0.0546626	0.0728804
chr21:13594954:C:T	T	0	0	-0.00940308	0.013798	0.495567	-0.0126499	0.0147786	0.392021	0	0	-0.0133552	0.021431
chr21:13594967:A:C	A	0	0	-0.00953469	0.00925166	0.302732	0.00303748	0.0100861	0.763296	0	0	0.0517136	0.0143519
chr21:13595286:G:T	T	0	0	0.116071	0.0536546	0.0305181	0.0810479	0.0576831	0.160006	0	0	-0.144062	0.0833319
chr21:13596940:T:C	C	0	0	0.0357244	0.0183034	0.0509631	0.0352909	0.0195938	0.0716833	0	0	-0.00178315	0.0284346
chr21:13596941:T:C	C	0	0	0.00755224	0.0177161	0.669895	-0.00743585	0.0191007	0.697056	0	0	-0.0616511	0.0275034
chr21:13596943:G:A	A	0	0	0.000183232	0.0179882	0.991873	0.00826183	0.0192949	0.668514	0	0	0.03323	0.0279356
chr21:13596952:C:T	T	0	0	0.0185104	0.0208752	0.375231	0.0252154	0.0223696	0.259651	0	0	0.0275798	0.0324227
chr21:13596954:G:A	A	0	0	0.0107642	0.0193353	0.577724	0.00901025	0.0206996	0.663355	0	0	-0.00721461	0.0300322
chr21:13597086:T:C	C	0	0	-0.00983794	0.0109101	0.367202	-0.00390072	0.0117138	0.739132	0	0	0.0244218	0.0169429
chr21:13597411:C:T	T	0	0	0.0137172	0.0176331	0.436614	0.0196398	0.0188972	0.298666	0	0	0.0243617	0.0273868
chr21:13597457:A:G	G	0	0	0.000186414	0.00936426	0.984118	0.0104206	0.010144	0.304291	0	0	0.0420968	0.0145325
chr21:13597473:C:T	T	0	0	0.00315501	0.00937394	0.736439	0.0130814	0.0101472	0.197338	0	0	0.0408308	0.0145484
chr21:13597474:T:C	C	0	0	-0.000110603	0.00938835	0.9906	0.00929648	0.010151	0.359762	0	0	0.0386945	0.0145719
chr21:13597485:T:A	A	0	0	-0.000333776	0.00936388	0.971565	0.00936506	0.0101314	0.3553	0	0	0.0398946	0.0145332
chr21:13597487:C:G	G	0	0	0.00314857	0.00937552	0.737	0.0124798	0.0101358	0.218228	0	0	0.0383823	0.0145522
chr21:13597510:T:C	C	0	0	0.00200801	0.00940096	0.830862	0.00880463	0.0101163	0.384112	0	0	0.0279568	0.0145964
chr21:13597517:C:T	T	0	0	0.00303179	0.00941729	0.747499	0.00993079	0.0101352	0.327172	0	0	0.0283779	0.0146217
chr21:13597536:G:A	A	0	0	-0.0125925	0.0136414	0.35595	-0.0254427	0.0147326	0.0841742	0	0	-0.0528574	0.0211758
chr21:13597556:A:C	C	0	0	-0.0110392	0.0103154	0.284544	0.000796807	0.0111878	0.943222	0	0	0.0486855	0.0160081
chr21:13597671:G:A	A	0	0	0.0131334	0.0235634	0.577278	0.0325503	0.0253958	0.199941	0	0	0.0798682	0.0365822
chr21:13597740:G:C	C	0	0	-0.0243527	0.0116494	0.0365758	-0.0234886	0.0124714	0.059646	0	0	0.00355443	0.0180979
chr21:13598167:T:C	C	0	0	-0.0226202	0.0287096	0.430757	-0.0419616	0.030873	0.174093	0	0	-0.0795578	0.0445795
chr21:13598375:G:C	C	0	0	-0.00960711	0.0198968	0.629204	0.00151712	0.0213659	0.943393	0	0	0.0457577	0.0308976
chr21:13598389:T:A	A	0	0	-0.00855848	0.0201632	0.67123	-0.000810393	0.0216162	0.970094	0	0	0.0318705	0.0313149
chr21:13598390:T:C	C	0	0	-0.0182394	0.0195367	0.350512	-0.00648573	0.0209896	0.757324	0	0	0.0483468	0.0303384
chr21:13598394:C:A	A	0	0	-0.0129643	0.0198107	0.512848	-0.00155111	0.0212775	0.941886	0	0	0.0469463	0.0307638
chr21:13598422:G:A	A	0	0	-0.0127461	0.0203208	0.530499	-0.00626278	0.0217751	0.773644	0	0	0.0266681	0.031561
chr21:13598424:G:A	A	0	0	-0.0173945	0.0198222	0.380201	-0.00698736	0.021278	0.742621	0	0	0.0428081	0.0307834
chr21:13598430:A:G	G	0	0	-0.0109239	0.0203451	0.591316	-0.00378996	0.0218058	0.862018	0	0	0.0293443	0.0315981
chr21:13600309:G:T	T	0	0	0.0181652	0.0106698	0.088664	0.0133566	0.0114452	0.24321	0	0	-0.0197794	0.0165726
chr21:13601267:T:G	G	0	0	0.0127072	0.0179365	0.478663	0.0317245	0.0194166	0.102283	0	0	0.0782244	0.0278379
chr21:13602233:G:A	A	0	0	0.03443	0.0254031	0.175307	0.0182138	0.0273049	0.504738	0	0	-0.0667027	0.0394489
chr21:13602267:C:T	T	0	0	-0.00445903	0.0366007	0.903034	-0.0251199	0.0393054	0.522761	0	0	-0.0849852	0.0568362
chr21:13602273:C:A	A	0	0	0.0137425	0.0344906	0.690304	0.036133	0.0370775	0.329794	0	0	0.0920998	0.0535559
chr21:13602787:A:G	G	0	0	0.0218164	0.0217455	0.315735	0.0284691	0.0233	0.221765	0	0	0.0273646	0.033775
chr21:13602904:C:A	A	0	0	0.0165223	0.0235045	0.482092	0.0329289	0.025284	0.192793	0	0	0.067486	0.0364961
chr21:13602912:C:G	G	0	0	0.0105943	0.0250419	0.672249	-0.000806173	0.0268625	0.976058	0	0	-0.046894	0.0388903
chr21:13602913:A:G	G	0	0	0.00928103	0.0242487	0.70191	0.031238	0.0261709	0.232627	0	0	0.0903166	0.0376421
chr21:13603897:G:A	A	0	0	0.0138337	0.0225651	0.539838	0.0265025	0.0242318	0.274084	0	0	0.0521111	0.0350414
chr21:13604396:T:A	A	0	0	-0.0274814	0.0460134	0.550342	0.0233172	0.0498567	0.64001	0	0	0.208952	0.0714089
chr21:13604398:G:A	A	0	0	-0.0755664	0.0585709	0.196992	-0.0155118	0.0633591	0.806593	0	0	0.247025	0.0909137
chr21:13604453:A:G	G	0	0	-0.00327435	0.0199745	0.869789	0.0171564	0.0216061	0.427166	0	0	0.0840384	0.031002
chr21:13604488:G:A	A	0	0	-0.00221654	0.0130579	0.865209	0.00755253	0.0140566	0.591065	0	0	0.0401835	0.0202738
chr21:13604514:A:T	T	0	0	-0.00337668	0.0117435	0.773702	0.00368756	0.0126168	0.770077	0	0	0.0290576	0.0182357
chr21:13604560:A:G	G	0	0	0.00896086	0.0106287	0.399183	0.0122572	0.0113888	0.281814	0	0	0.0135589	0.0165082
chr21:13604567:C:A	A	0	0	0.0138953	0.0112133	0.215279	0.0143855	0.0120038	0.230757	0	0	0.00201648	0.017418
chr21:13604577:A:G	G	0	0	0.00803307	0.011236	0.474646	0.00846928	0.012028	0.481352	0	0	0.00179429	0.0174523
chr21:13604592:C:A	A	0	0	0.0217601	0.0514999	0.67264	-0.000608326	0.0552337	0.991213	0	0	-0.0920089	0.0799807
chr21:13604597:T:C	C	0	0	0.0172331	0.0121278	0.155329	0.0212969	0.0129973	0.101304	0	0	0.0167158	0.0188376
chr21:13604601:A:G	G	0	0	-0.00422219	0.0121203	0.727572	-0.00292997	0.0129759	0.821356	0	0	0.00531532	0.0188254
chr21:13604639:C:T	T	0	0	0.00181983	0.0197107	0.926438	0.00241133	0.0210999	0.909015	0	0	0.00243303	0.030615
chr21:13611466:T:C	C	0	0	-0.00482596	0.0122684	0.69405	-0.00748011	0.0131391	0.569153	0	0	-0.0109174	0.019055
chr21:13613845:T:A	A	0	0	-0.0894712	0.0967352	0.355014	-0.0366166	0.103863	0.724429	0	0	0.217409	0.150226
chr21:13613986:G:A	A	0	0	-0.00334862	0.0133316	0.801676	-0.00741716	0.0142844	0.603588	0	0	-0.0167353	0.0207056
chr21:13614007:A:G	G	0	0	-0.0122688	0.00962507	0.202426	-0.0030434	0.0103983	0.769765	0	0	0.0379472	0.0149414
chr21:13614021:C:A	A	0	0	-0.0102047	0.0130909	0.43567	-0.00809918	0.0140171	0.563395	0	0	0.00866073	0.0203333
chr21:13615844:C:T	T	0	0	0.107716	0.0718812	0.133996	0.0765087	0.0770936	0.320996	0	0	-0.128366	0.111645
chr21:13627457:A:C	C	0	0	0.0209784	0.018135	0.247358	0.0337639	0.01951	0.0835242	0	0	0.0525912	0.0281597
chr21:13627659:C:T	T	0	0	-0.00607027	0.011801	0.606982	0.003872	0.0127226	0.760868	0	0	0.0408959	0.0183205
chr21:13630774:C:A	A	0	0	0.00204849	0.0126832	0.87169	3.5011e-05	0.0135804	0.997943	0	0	-0.00828212	0.0196994
chr21:13636267:T:A	A	0	0	0.161087	0.062632	0.0101125	0.157972	0.0670501	0.0184716	0	0	-0.0128138	0.0973131
chr21:13636269:A:G	G	0	0	-0.0124527	0.104082	0.904766	0.0332827	0.111633	0.765593	0	0	0.188125	0.16164
chr21:13636465:T:G	G	0	0	0.0140497	0.036655	0.701501	0.0019832	0.0392809	0.959734	0	0	-0.0496336	0.0569292
chr21:13637006:T:A	A	0	0	-0.0261174	0.0298658	0.38185	-0.0372696	0.0320154	0.244377	0	0	-0.0458729	0.0463853
chr21:13637007:T:A	A	0	0	0.0126761	0.0324982	0.696496	0.0365512	0.0349769	0.296018	0	0	0.0982064	0.0504581
chr21:13637008:T:A	A	0	0	-0.0694693	0.0873822	0.42661	-0.141488	0.0941778	0.133007	0	0	-0.296237	0.135663
chr21:13639421:A:C	C	0	0	0.215366	0.177599	0.225262	0.139222	0.190467	0.464812	0	0	-0.313208	0.275834
chr21:13639504:T:A	T	0	0	-0.00927369	0.0100037	0.353913	-0.00401609	0.0107384	0.708411	0	0	0.0216263	0.0155356
chr21:13640505:C:G	G	0	0	-0.00928383	0.0126327	0.462398	0.00410753	0.0136751	0.763898	0	0	0.0550832	0.0196064
chr21:13640552:T:G	G	0	0	0.0302741	0.0396142	0.444734	0.0693652	0.0428196	0.105245	0	0	0.160795	0.0614891
chr21:13645484:A:G	G	0	0	0.00805159	0.0186326	0.665651	0.0285948	0.0201883	0.156656	0	0	0.0845012	0.0289161
chr21:13645959:C:A	A	0	0	0.00194968	0.0193748	0.919844	0.018491	0.0208918	0.376111	0	0	0.0680399	0.0300779
chr21:13647520:G:A	A	0	0	0.00895844	0.0186468	0.630923	0.029832	0.0202111	0.139938	0	0	0.0858599	0.0289374
chr21:13648477:A:G	G	0	0	0.0118341	0.0211434	0.57568	0.031296	0.0228256	0.170347	0	0	0.0800532	0.0328213
chr21:13650110:T:A	A	0	0	-0.1238	0.0647781	0.0559866	-0.067296	0.0698737	0.335492	0	0	0.23242	0.100579
chr21:13650130:A:G	G	0	0	-0.0480055	0.033904	0.156798	-0.0589921	0.036332	0.104441	0	0	-0.0451914	0.0526616
chr21:13650134:C:A	A	0	0	-0.0721859	0.0435301	0.0972572	-0.052624	0.0466931	0.259735	0	0	0.0804649	0.0676114
chr21:13650192:T:C	C	0	0	-0.0380259	0.0785698	0.628403	0.00183321	0.0843243	0.982655	0	0	0.163954	0.122015
chr21:13651567:G:A	A	0	0	0.00564168	0.0116195	0.627297	0.0143592	0.0125086	0.25099	0	0	0.0358583	0.0180407
chr21:13651740:G:A	A	0	0	0.00590686	0.0116261	0.611405	0.0127005	0.0124881	0.309149	0	0	0.0279446	0.0180537
chr21:13651867:C:T	T	0	0	0.00488007	0.0115763	0.673348	0.0143761	0.0124757	0.249187	0	0	0.0390605	0.0179721
chr21:13651903:G:A	A	0	0	-0.00360857	0.0131961	0.784502	0.00490721	0.0141851	0.729387	0	0	0.0350283	0.0204904
chr21:13651963:G:C	C	0	0	0.0147354	0.0186861	0.43036	0.0357549	0.0202562	0.0775407	0	0	0.0864603	0.0289986
chr21:13652092:G:A	A	0	0	-0.00707347	0.012598	0.574473	-0.0126755	0.0135126	0.348218	0	0	-0.0230432	0.019565
chr21:13652131:G:A	A	0	0	0.0146368	0.018641	0.43234	0.0348879	0.0201904	0.0839974	0	0	0.0832998	0.0289304
chr21:13652228:C:T	T	0	0	-0.00337358	0.0132281	0.798699	0.00485178	0.0142153	0.732872	0	0	0.0338337	0.0205406
chr21:13653165:G:T	T	0	0	-0.0493169	0.0319921	0.123187	-0.0149541	0.0346425	0.665983	0	0	0.141346	0.0496564
chr21:13653223:C:T	T	0	0	-0.0105863	0.0211266	0.616309	-0.0108492	0.0226154	0.631424	0	0	-0.0010813	0.0328146
chr21:13653239:A:G	G	0	0	-0.00105127	0.0139687	0.940009	0.00871194	0.0150264	0.562067	0	0	0.0401594	0.0216891
chr21:13653294:G:C	C	0	0	0.00015739	0.0117681	0.989329	0.00646582	0.0126338	0.608799	0	0	0.0259487	0.0182748
chr21:13653504:T:A	A	0	0	-0.0524641	0.0311638	0.0922793	-0.019592	0.0337321	0.561367	0	0	0.135214	0.0483731
chr21:13654366:T:C	C	0	0	-0.00309519	0.0137545	0.821955	0.00790867	0.0148183	0.593543	0	0	0.0452626	0.0213542
chr21:13655514:G:A	A	0	0	0.00193251	0.0121816	0.873951	-0.00108147	0.0130481	0.933944	0	0	-0.0123975	0.0189199
chr21:13656868:A:T	T	0	0	-0.0162765	0.0118099	0.168139	-0.0157218	0.0126426	0.21366	0	0	0.00228148	0.018345
chr21:13659063:T:C	C	0	0	-0.00197473	0.0657319	0.976033	-0.0364504	0.0705585	0.605437	0	0	-0.14181	0.102076
chr21:13659112:T:A	A	0	0	0.0807108	0.0794731	0.309832	0.0299851	0.0854222	0.725572	0	0	-0.208652	0.12341
chr21:13659120:A:T	T	0	0	-0.0302294	0.0280443	0.281071	-0.00913376	0.0301913	0.762248	0	0	0.0867735	0.0435441
chr21:13659274:A:G	G	0	0	-0.0134275	0.022258	0.546332	-0.0268002	0.023913	0.2624	0	0	-0.0550063	0.0345634
chr21:13664480:A:G	G	0	0	-0.00387927	0.0135307	0.774341	-0.00780917	0.0144965	0.590099	0	0	-0.016165	0.021015
chr21:13664806:C:G	G	0	0	0.00347978	0.0124185	0.779317	0.00110529	0.0132985	0.933761	0	0	-0.00976709	0.0192882
chr21:13664816:G:A	A	0	0	-0.0573551	0.0480372	0.232489	-0.0398039	0.0514919	0.439515	0	0	0.0721941	0.0746106
chr21:13664987:A:C	C	0	0	0.200663	0.165352	0.224919	0.294348	0.177577	0.0974025	0	0	0.385357	0.256788
chr21:13665067:T:C	C	0	0	0.00360848	0.0209055	0.862959	0.0215978	0.0225449	0.338067	0	0	0.0739963	0.032454
chr21:13665107:A:G	G	0	0	0.0264591	0.0379012	0.48511	0.0291882	0.0405743	0.471908	0	0	0.0112259	0.0588701
chr21:13665469:T:C	C	0	0	0.00294913	0.0241972	0.902995	0.0223983	0.0260703	0.390257	0	0	0.080001	0.0375665
chr21:13667174:G:C	C	0	0	0.0360038	0.147079	0.806617	-0.0410431	0.157878	0.794889	0	0	-0.31692	0.228402
chr21:13669368:C:T	T	0	0	-0.00844318	0.0156802	0.590259	-0.0199408	0.0168758	0.237356	0	0	-0.0472937	0.0243459
chr21:13669394:A:T	T	0	0	-0.000474368	0.0142745	0.97349	0.00138468	0.015283	0.927808	0	0	0.0076469	0.0221711
chr21:13685275:T:C	C	0	0	0.0187897	0.0206529	0.362936	0.0364974	0.0222714	0.101264	0	0	0.0728377	0.0320632
chr21:13692641:A:G	G	0	0	0.00554945	0.0116628	0.634199	-0.00608983	0.0126092	0.62912	0	0	-0.0478763	0.0181025
chr21:13692954:C:G	G	0	0	-0.00318937	0.0498242	0.94896	0.00967468	0.053371	0.856154	0	0	0.0529142	0.0773841
chr21:13711736:G:T	G	0	0	-0.0113813	0.00935285	0.22365	-0.011488	0.010012	0.25121	0	0	-0.0004388	0.0145281
chr21:13717574:C:T	T	0	0	-0.0142906	0.0220596	0.517103	-0.035196	0.0238267	0.139631	0	0	-0.085991	0.0342424
chr21:13717661:A:G	G	0	0	-0.0196713	0.0124428	0.113892	-0.00620999	0.0134759	0.644925	0	0	0.0553709	0.0193128
chr21:13717669:A:G	G	0	0	-0.00215649	0.0270375	0.936429	0.0170957	0.0290902	0.556748	0	0	0.0791907	0.0419802
chr21:13717689:A:T	T	0	0	-0.0348638	0.0370566	0.346794	-0.0205365	0.0397278	0.605205	0	0	0.0589331	0.0575535
chr21:13717716:T:A	A	0	0	-0.00662464	0.0503619	0.895348	0.0355297	0.0542898	0.512825	0	0	0.173395	0.0781846
chr21:13717776:A:C	C	0	0	0.00128295	0.0143845	0.928931	-0.00589074	0.0154367	0.702753	0	0	-0.0295078	0.0223383
chr21:13717786:C:G	G	0	0	0.0125874	0.0146419	0.389964	0.00994359	0.0156789	0.52595	0	0	-0.0108749	0.0227423
chr21:13717898:C:G	G	0	0	-0.000871505	0.0144058	0.95176	0.00953107	0.0155017	0.53866	0	0	0.0427893	0.0223671
chr21:13717919:T:C	C	0	0	-0.0275412	0.0131398	0.036081	-0.0132402	0.0142329	0.352239	0	0	0.0588248	0.0203965
chr21:13717943:G:A	A	0	0	-0.0308482	0.0212931	0.14741	-0.0207465	0.0228455	0.363814	0	0	0.0415518	0.0330711
chr21:13717947:G:A	A	0	0	0.0635756	0.046923	0.175452	0.0498761	0.0502733	0.321149	0	0	-0.0563505	0.072884
chr21:13717978:A:G	G	0	0	-0.00766612	0.0214733	0.721087	-0.0123187	0.0229974	0.592195	0	0	-0.0191378	0.0333517
chr21:13717987:A:G	A	0	0	0.0076131	0.012419	0.539863	0.0100979	0.0132995	0.447692	0	0	0.0102209	0.0192892
chr21:13718008:T:C	C	0	0	-0.05391	0.0342273	0.115243	-0.0714144	0.0367362	0.0518979	0	0	-0.0720016	0.0531593
chr21:13718010:C:A	A	0	0	0.0648792	0.0540859	0.230311	0.0543579	0.0579199	0.347987	0	0	-0.0432778	0.084011
chr21:13718015:G:A	A	0	0	-0.00410241	0.0200337	0.837748	-0.00396776	0.0214455	0.853216	0	0	0.00055386	0.0311168
chr21:13718030:A:G	G	0	0	-0.00248761	0.0184033	0.892476	-0.00414575	0.0197018	0.833336	0	0	-0.00682051	0.0285843
chr21:13718260:A:G	G	0	0	-0.00568121	0.0367191	0.877041	-0.00133958	0.0393122	0.972817	0	0	0.0178586	0.0570322
chr21:13718316:A:G	G	0	0	0.0204964	0.113334	0.856486	0.0366588	0.121345	0.762574	0	0	0.0664813	0.17603
chr21:13718326:C:T	T	0	0	-0.00988691	0.0478282	0.836231	0.0206834	0.0514088	0.68744	0	0	0.125746	0.0742664
chr21:13718370:A:T	T	0	0	-0.0519531	0.143361	0.717058	-0.02307	0.153526	0.880554	0	0	0.118806	0.222665
chr21:13778201:T:G	G	0	0	-0.119527	0.0545911	0.0285608	-0.0828021	0.0587055	0.158402	0	0	0.151062	0.0847853
chr21:13778682:C:T	T	0	0	-0.119026	0.0540185	0.0275644	-0.085092	0.0580562	0.142734	0	0	0.139582	0.0838995
chr21:13780201:C:G	G	0	0	0.00727911	0.00919327	0.428485	0.0099688	0.00984963	0.311491	0	0	0.0110636	0.0142787
chr21:13780602:T:C	C	0	0	0.00520103	0.0124816	0.676901	0.00289189	0.0133658	0.828703	0	0	-0.00949828	0.0193863
chr21:13780941:G:A	A	0	0	0.00776199	0.00920521	0.399107	0.010542	0.00986298	0.28514	0	0	0.0114351	0.0142973
chr21:13781113:G:A	A	0	0	0.00817684	0.0092035	0.374299	0.0117082	0.0098667	0.235369	0	0	0.0145258	0.0142941
chr21:13781203:G:A	A	0	0	0.00963248	0.00922457	0.296384	0.0112354	0.00987768	0.255351	0	0	0.00659316	0.0143282
chr21:13781304:C:G	G	0	0	-0.0224748	0.0157444	0.153442	-0.0320496	0.0169167	0.0581522	0	0	-0.0393844	0.0244506
chr21:13781581:T:C	C	0	0	-0.0270781	0.0160604	0.0917926	-0.0325114	0.0172123	0.0589122	0	0	-0.0223489	0.0249469
chr21:13782565:C:T	T	0	0	-0.0210956	0.0158254	0.182525	-0.0305415	0.0170014	0.0724301	0	0	-0.0388541	0.0245763
chr21:13782860:T:C	C	0	0	-0.132219	0.0737251	0.0729081	-0.0999277	0.0790743	0.206331	0	0	0.132825	0.114514
chr21:13784510:C:T	T	0	0	-0.0480327	0.0219798	0.028866	-0.0314445	0.0236639	0.183916	0	0	0.0682328	0.0341339
chr21:13785265:C:G	G	0	0	-0.107892	0.0686162	0.115858	-0.046746	0.0740376	0.52779	0	0	0.251514	0.10653
chr21:13785396:A:C	C	0	0	0.00646719	0.013684	0.636492	-0.00819426	0.0148166	0.580233	0	0	-0.0603075	0.0212373
chr21:13785435:T:C	C	0	0	-0.142264	0.104245	0.172345	-0.0344927	0.112787	0.75974	0	0	0.4433	0.161808
chr21:13786705:T:C	C	0	0	-0.0226774	0.133977	0.865589	-0.0226967	0.143418	0.874256	0	0	-7.94883e-05	0.208096
chr21:13787021:C:T	T	0	0	0.0210928	0.0211512	0.318649	0.00333817	0.0228019	0.883607	0	0	-0.0730308	0.0328379
chr21:13787107:A:C	C	0	0	-0.00623337	0.0130751	0.63355	-0.0117781	0.0140218	0.400916	0	0	-0.0228075	0.0203061
chr21:13787418:A:G	G	0	0	-0.0469893	0.0864424	0.586723	-0.170615	0.0944201	0.070766	0	0	-0.508514	0.134073
chr21:13787426:G:A	A	0	0	-0.106981	0.111605	0.337776	-0.0777865	0.119553	0.515275	0	0	0.120087	0.173347
chr21:13787428:G:A	A	0	0	-0.0389967	0.102751	0.704297	-0.0249378	0.110013	0.820672	0	0	0.0578291	0.159593
chr21:13787430:G:A	A	0	0	-0.0751638	0.105075	0.474402	-0.181474	0.113633	0.110262	0	0	-0.43729	0.163091
chr21:13787432:G:A	A	0	0	-0.0700333	0.0579633	0.226957	-0.0619981	0.0620605	0.317798	0	0	0.0330517	0.0900349
chr21:13787437:A:G	G	0	0	-0.106981	0.111605	0.337776	-0.0777865	0.119553	0.515275	0	0	0.120087	0.173347
chr21:13787523:C:T	T	0	0	0.00392328	0.0467339	0.933097	0.00736776	0.0500299	0.882921	0	0	0.0141683	0.0725876
chr21:13787524:G:A	A	0	0	0.00392328	0.0467339	0.933097	0.00736776	0.0500299	0.882921	0	0	0.0141683	0.0725876
chr21:13787530:A:G	G	0	0	-0.00381565	0.045691	0.933446	0.00491855	0.0489288	0.919928	0	0	0.0359267	0.0709662
chr21:13787583:G:A	A	0	0	-0.0439147	0.029164	0.132122	-0.053065	0.0312505	0.0894985	0	0	-0.0376381	0.0453001
chr21:13787592:A:T	T	0	0	-0.0447263	0.0322597	0.165611	-0.0517135	0.0345498	0.134449	0	0	-0.0287408	0.0501096
chr21:13788310:T:C	C	0	0	-0.0107772	0.0108747	0.321669	-0.0108639	0.0116411	0.350699	0	0	-0.000356519	0.0168915
chr21:13788367:G:A	A	0	0	-0.0130969	0.0112693	0.245164	-0.017279	0.0120803	0.152617	0	0	-0.0172023	0.0175032
chr21:13788389:T:C	C	0	0	-0.0145305	0.0116042	0.210506	-0.014815	0.0124221	0.233015	0	0	-0.00117016	0.0180252
chr21:13788408:G:T	T	0	0	-0.0138298	0.0111315	0.214088	-0.013257	0.0119164	0.265921	0	0	0.00235601	0.017291
chr21:13788577:C:G	G	0	0	-0.0400931	0.0170685	0.0188263	-0.0391357	0.0182725	0.0322114	0	0	0.00393822	0.0265183
chr21:13788710:A:G	G	0	0	0.00242128	0.00986737	0.80616	0.0052785	0.0105716	0.617563	0	0	0.0117527	0.0153253
chr21:13790138:G:A	A	0	0	-0.0156576	0.0229562	0.495198	-0.00525712	0.0246247	0.830945	0	0	0.0427807	0.0356517
chr21:13792365:A:G	G	0	0	-0.0119942	0.0106553	0.260311	-0.00332127	0.0114821	0.772385	0	0	0.0356747	0.0165434
chr21:13792634:G:A	A	0	0	0.00744195	0.0219152	0.734173	-0.00489205	0.0235343	0.835331	0	0	-0.0507339	0.0340317
chr21:13793593:C:T	T	0	0	-0.00890415	0.0119681	0.456882	-0.00966752	0.0128121	0.45051	0	0	-0.00314001	0.0185895
chr21:13799525:A:T	A	0	0	0.0304841	0.0107622	0.00461833	0.0207943	0.0116148	0.0734015	0	0	-0.0398573	0.0167133
chr21:13799844:G:A	A	0	0	-0.00144212	0.027209	0.957731	-0.00356412	0.0291282	0.902614	0	0	-0.00872852	0.0422613
chr21:13800068:T:G	G	0	0	-0.0128611	0.0285747	0.652648	-0.0163286	0.0305929	0.593523	0	0	-0.0142629	0.0443826
chr21:13800085:A:G	G	0	0	-0.0242705	0.0310596	0.434557	-0.0176248	0.0332638	0.596217	0	0	0.0273362	0.0482422
chr21:13800136:A:G	G	0	0	-0.00916537	0.0285722	0.748378	0.000977876	0.0306245	0.974527	0	0	0.0417226	0.0443752
chr21:13800141:A:T	T	0	0	-0.022707	0.0273341	0.406131	-0.00890181	0.0293355	0.761548	0	0	0.0567854	0.0424497
chr21:13800177:T:A	A	0	0	-0.0114016	0.0279995	0.683856	-0.00679038	0.0299808	0.82082	0	0	0.0189675	0.0434889
chr21:13800188:A:G	G	0	0	0.00754554	0.0200258	0.706329	0.0026112	0.0214501	0.90311	0	0	-0.0202966	0.0311033
chr21:13800495:G:C	C	0	0	-0.0315005	0.0092357	0.000647887	-0.0233546	0.00996438	0.0190878	0	0	0.0335067	0.0143456
chr21:13800835:T:C	C	0	0	0.00616899	0.0107342	0.565491	0.00986937	0.0115044	0.39096	0	0	0.0152209	0.0166715
chr21:13801691:T:C	C	0	0	-0.0156753	0.0237773	0.509732	0.00185674	0.0255919	0.942163	0	0	0.0721152	0.0369181
chr21:13802015:A:G	G	0	0	-0.0182575	0.0236532	0.440184	-0.00034492	0.0254659	0.989193	0	0	0.0736805	0.0367249
chr21:13802148:T:A	A	0	0	0.0161892	0.0192388	0.400075	0.0156025	0.0205948	0.448695	0	0	-0.00241334	0.029883
chr21:13802149:A:G	G	0	0	0.0161892	0.0192388	0.400075	0.0156025	0.0205948	0.448695	0	0	-0.00241334	0.029883
chr21:13802630:G:T	T	0	0	-0.0292801	0.00941303	0.00186712	-0.0236218	0.0101136	0.0195093	0	0	0.0232746	0.0146238
chr21:13804567:A:G	G	0	0	-0.0316074	0.00924063	0.000625105	-0.0232047	0.00997454	0.0199975	0	0	0.0345631	0.0143528
chr21:13805338:G:A	A	0	0	0.00884522	0.0230861	0.701616	0.0125238	0.0247193	0.612408	0	0	0.0151311	0.0358573
chr21:13805734:G:A	A	0	0	0.0189541	0.0154345	0.219434	0.00337408	0.0166909	0.839799	0	0	-0.0640859	0.0239578
chr21:13805761:C:T	T	0	0	-0.031851	0.00923766	0.000564856	-0.0237095	0.0099664	0.0173623	0	0	0.0334887	0.0143488
chr21:13805789:C:T	T	0	0	-0.0317418	0.00924024	0.000592181	-0.0233915	0.00997312	0.0190038	0	0	0.0343475	0.0143524
chr21:13805864:A:G	G	0	0	-0.0317418	0.00924024	0.000592181	-0.0233915	0.00997312	0.0190038	0	0	0.0343475	0.0143524
chr21:13806234:A:G	G	0	0	0.00531014	0.0135917	0.696026	-0.0026374	0.0145995	0.856643	0	0	-0.0326909	0.0211059
chr21:13806493:T:G	T	0	0	0.0296451	0.00975708	0.00237904	0.0166731	0.0106295	0.116747	0	0	-0.0533581	0.015143
chr21:13806577:C:T	T	0	0	0.0312177	0.0761658	0.681905	0.0361103	0.0815366	0.657858	0	0	0.0201251	0.118303
chr21:13807024:C:T	C	0	0	0.0297659	0.0097585	0.00228648	0.0179996	0.0105986	0.0894501	0	0	-0.0483988	0.0151486
chr21:13807804:C:T	T	0	0	0.0064084	0.0138559	0.64372	-0.00022344	0.0148665	0.988008	0	0	-0.027279	0.0215179
chr21:13808095:T:C	C	0	0	0.0064084	0.0138559	0.64372	-0.00022344	0.0148665	0.988008	0	0	-0.027279	0.0215179
chr21:13808518:C:T	T	0	0	0.00738425	0.0144138	0.608438	-0.00272481	0.0155058	0.860507	0	0	-0.041582	0.0223803
chr21:13808730:G:A	A	0	0	0.01504	0.0185449	0.417363	0.0115032	0.0198591	0.562426	0	0	-0.014548	0.0288045
chr21:13809055:A:T	T	0	0	0.00735609	0.0107148	0.492376	0.0100442	0.0114772	0.381494	0	0	0.0110571	0.0166421
chr21:13809202:A:T	T	0	0	-0.0787395	0.064222	0.220179	-0.0988462	0.0688161	0.150894	0	0	-0.0827055	0.0997514
chr21:13809208:T:A	A	0	0	0.0898231	0.165522	0.58736	-0.100149	0.179521	0.576933	0	0	-0.78142	0.256857
chr21:13809332:A:G	G	0	0	0.00921488	0.0670868	0.890748	-0.0369323	0.0721556	0.608761	0	0	-0.189819	0.104166
chr21:13809689:G:A	A	0	0	0.0107766	0.0117148	0.357618	0.0147789	0.0125551	0.239148	0	0	0.0164627	0.0181949
chr21:13810251:A:T	T	0	0	-0.203775	0.213614	0.340114	-0.329405	0.229463	0.151131	0	0	-0.51676	0.331723
chr21:13810255:T:A	A	0	0	0.00514502	0.0107513	0.63226	0.00666905	0.0115113	0.562353	0	0	0.00626887	0.0166991
chr21:13810257:T:A	A	0	0	0.00346025	0.0112524	0.758454	0.0052748	0.0120485	0.661533	0	0	0.00746386	0.0174772
chr21:13810261:T:A	A	0	0	0.0445632	0.105543	0.672859	0.0321409	0.112996	0.776072	0	0	-0.051097	0.163931
chr21:13810266:G:T	T	0	0	0.0115827	0.013481	0.390237	0.0164591	0.0144501	0.25469	0	0	0.0200582	0.0209378
chr21:13810673:C:T	T	0	0	-0.0286799	0.00924785	0.00192705	-0.0193321	0.0100014	0.0532444	0	0	0.0384506	0.0143605
chr21:13811165:G:C	C	0	0	0.00632485	0.0143839	0.660142	-0.00332293	0.0154671	0.829893	0	0	-0.0396846	0.0223345
chr21:13811319:G:A	A	0	0	0.00543385	0.0138306	0.694404	-0.000785843	0.0148354	0.957755	0	0	-0.0255837	0.021479
chr21:13811739:T:C	C	0	0	0.00817223	0.013796	0.553608	0.00135497	0.0148045	0.927076	0	0	-0.0280417	0.0214249
chr21:13812414:C:A	A	0	0	0.0091642	0.0155296	0.555116	0.000240159	0.0166792	0.988512	0	0	-0.0367076	0.0241157
chr21:13812544:G:A	A	0	0	-0.0179163	0.0737946	0.808171	-0.024641	0.0790015	0.755113	0	0	-0.0276608	0.114619
chr21:13812743:G:A	A	0	0	0.0115053	0.0119276	0.334748	0.0159695	0.0127862	0.211678	0	0	0.0183628	0.0185253
chr21:13812759:G:A	A	0	0	0.0115053	0.0119276	0.334748	0.0159695	0.0127862	0.211678	0	0	0.0183628	0.0185253
chr21:13812802:G:A	A	0	0	0.0149322	0.0151163	0.32324	0.00278319	0.0162865	0.864311	0	0	-0.049973	0.0234693
chr21:13813275:A:T	T	0	0	0.000545354	0.00969544	0.955144	0.000161663	0.0103788	0.987572	0	0	-0.00157825	0.0150591
chr21:13813956:T:C	C	0	0	-0.0145046	0.0685653	0.832463	-0.0796147	0.0740604	0.282376	0	0	-0.26782	0.10643
chr21:13814415:A:G	G	0	0	-0.0145046	0.0685653	0.832463	-0.0796147	0.0740604	0.282376	0	0	-0.26782	0.10643
chr21:13814651:C:A	A	0	0	-0.0064105	0.0184475	0.728216	0.000618949	0.0197763	0.975032	0	0	0.0289145	0.0286502
chr21:13814848:A:G	G	0	0	-0.00197513	0.00991374	0.842082	3.98417e-05	0.0106168	0.997006	0	0	0.00828826	0.0153978
chr21:13815521:T:C	C	0	0	-0.0145046	0.0685653	0.832463	-0.0796147	0.0740604	0.282376	0	0	-0.26782	0.10643
chr21:13816500:G:A	A	0	0	0.0164659	0.0195537	0.39974	0.0197639	0.0209377	0.345203	0	0	0.0135656	0.0303716
chr21:13816506:C:T	T	0	0	-0.000534722	0.012121	0.964812	0.00704858	0.0130262	0.588433	0	0	0.0311927	0.0188214
chr21:13816673:C:T	T	0	0	-0.0145046	0.0685653	0.832463	-0.0796147	0.0740604	0.282376	0	0	-0.26782	0.10643
chr21:13817659:A:T	T	0	0	-0.00196699	0.011	0.858081	-7.99679e-05	0.0117787	0.994583	0	0	0.00776196	0.0170851
chr21:13817912:G:C	C	0	0	0.00388181	0.0115776	0.737409	0.00701481	0.0124026	0.571671	0	0	0.0128871	0.0179817
chr21:13818310:C:T	T	0	0	-0.00227916	0.0108554	0.833702	-0.00207447	0.0116204	0.858315	0	0	0.000841954	0.0168608
chr21:13819165:G:A	A	0	0	0.0164659	0.0195537	0.39974	0.0197639	0.0209377	0.345203	0	0	0.0135656	0.0303716
chr21:13819269:A:G	G	0	0	0.00654974	0.0112093	0.55901	0.000832826	0.0120306	0.94481	0	0	-0.0235156	0.0174076
chr21:13819476:G:A	A	0	0	0.00654974	0.0112093	0.55901	0.000832826	0.0120306	0.94481	0	0	-0.0235156	0.0174076
chr21:13819882:T:C	C	0	0	-0.0145046	0.0685653	0.832463	-0.0796147	0.0740604	0.282376	0	0	-0.26782	0.10643
chr21:13820231:G:A	A	0	0	0.000749014	0.0105618	0.943464	-0.000390992	0.0113074	0.972416	0	0	-0.00468923	0.0164046
chr21:13820590:C:T	T	0	0	0.0220833	0.0179451	0.218471	0.0108355	0.0192857	0.574222	0	0	-0.0462658	0.027867
chr21:13820680:A:T	T	0	0	-0.00227916	0.0108554	0.833702	-0.00207447	0.0116204	0.858315	0	0	0.000841954	0.0168608
chr21:13821825:G:A	A	0	0	0.0164659	0.0195537	0.39974	0.0197639	0.0209377	0.345203	0	0	0.0135656	0.0303716
chr21:13821947:C:G	G	0	0	0.131049	0.0788345	0.0964465	0.103665	0.0844939	0.219862	0	0	-0.112639	0.122454
chr21:13822002:C:G	G	0	0	0.00629062	0.0111539	0.572765	0.00371004	0.0119464	0.756137	0	0	-0.0106148	0.017324
chr21:13822083:A:G	G	0	0	0.00386736	0.0111063	0.72768	0.00134104	0.0118952	0.910238	0	0	-0.0103916	0.01725
chr21:13822097:A:C	C	0	0	0.00872025	0.0397422	0.826323	0.0533565	0.0430797	0.215511	0	0	0.183604	0.0616736
chr21:13822107:G:A	A	0	0	0.00872025	0.0397422	0.826323	0.0533565	0.0430797	0.215511	0	0	0.183604	0.0616736
chr21:13822121:C:T	T	0	0	0.00817574	0.0485772	0.866344	0.0368736	0.0521828	0.4798	0	0	0.118044	0.0754326
chr21:13822397:C:G	G	0	0	0.0169137	0.0195398	0.386708	0.0205074	0.020924	0.327041	0	0	0.0147821	0.03035
chr21:13822473:A:T	T	0	0	-0.00227916	0.0108554	0.833702	-0.00207447	0.0116204	0.858315	0	0	0.000841954	0.0168608
chr21:13822618:C:A	A	0	0	-0.00242269	0.0119889	0.839856	0.00588893	0.0128957	0.647917	0	0	0.0341885	0.0186151
chr21:13822793:T:C	C	0	0	7.66694e-05	0.010964	0.994421	-0.00254235	0.0117434	0.828604	0	0	-0.0107729	0.0170288
chr21:13822814:G:A	A	0	0	-0.00203819	0.010979	0.852724	-0.0042854	0.0117576	0.715501	0	0	-0.00924354	0.0170522
chr21:13822963:C:T	T	0	0	-0.00227916	0.0108554	0.833702	-0.00207447	0.0116204	0.858315	0	0	0.000841954	0.0168608
chr21:13823173:T:C	C	0	0	-0.00227916	0.0108554	0.833702	-0.00207447	0.0116204	0.858315	0	0	0.000841954	0.0168608
chr21:13823326:T:G	G	0	0	0.0169137	0.0195398	0.386708	0.0205074	0.020924	0.327041	0	0	0.0147821	0.03035
chr21:13823455:C:T	T	0	0	0.0932198	0.059297	0.115931	0.0894103	0.0634792	0.158984	0	0	-0.0156699	0.0921122
chr21:13823790:T:G	G	0	0	-0.00653992	0.0107056	0.541274	-0.00701282	0.0114603	0.540588	0	0	-0.00194519	0.0166285
chr21:13823799:C:T	T	0	0	-0.00755613	0.0105586	0.474215	-0.00940368	0.0113062	0.405562	0	0	-0.00759959	0.0163998
chr21:13824326:G:T	T	0	0	-0.00227916	0.0108554	0.833702	-0.00207447	0.0116204	0.858315	0	0	0.000841954	0.0168608
chr21:13824901:C:T	T	0	0	-0.0144553	0.0206945	0.484859	-0.0194896	0.0221661	0.379265	0	0	-0.0207076	0.0321425
chr21:13825073:G:A	A	0	0	-0.0481548	0.0510982	0.345989	-0.0480583	0.0546994	0.379624	0	0	0.000397127	0.0793701
chr21:13825139:A:G	G	0	0	0.00414617	0.0113019	0.713726	0.00139055	0.0121056	0.908549	0	0	-0.0113348	0.0175536
chr21:13825642:A:C	C	0	0	-0.00227916	0.0108554	0.833702	-0.00207447	0.0116204	0.858315	0	0	0.000841954	0.0168608
chr21:13826403:T:G	G	0	0	0.0189686	0.0736804	0.796836	0.0120715	0.0788796	0.878369	0	0	-0.02837	0.114441
chr21:13826672:C:T	T	0	0	-0.00222278	0.0110146	0.840071	-0.000530828	0.0117936	0.964099	0	0	0.00695957	0.0171078
chr21:13826863:C:T	T	0	0	0.0143286	0.0199281	0.472132	0.0187339	0.021343	0.380077	0	0	0.0181205	0.0309524
chr21:13827002:C:T	T	0	0	-0.00139966	0.0209711	0.946787	0.0120132	0.0225412	0.594071	0	0	0.0551717	0.0325634
chr21:13827019:A:G	G	0	0	0.022099	0.0176616	0.210845	0.0229613	0.0189068	0.224578	0	0	0.00354703	0.0274343
chr21:13827076:C:T	T	0	0	0.0223381	0.0153692	0.146104	0.029894	0.0164925	0.0698953	0	0	0.0310801	0.0238701
chr21:13827294:C:T	T	0	0	-0.00170531	0.0110945	0.87784	-0.000855023	0.011877	0.94261	0	0	0.00349752	0.0172321
chr21:13827490:G:A	A	0	0	0.00814047	0.00941394	0.38719	0.00363058	0.0101006	0.719265	0	0	-0.0185507	0.0146201
chr21:13827526:A:G	G	0	0	0.00731583	0.00943996	0.438348	0.00220422	0.010135	0.82783	0	0	-0.0210258	0.0146597
chr21:13827562:G:T	T	0	0	-0.00902236	0.0180275	0.616739	-0.00318763	0.0193183	0.868939	0	0	0.0240002	0.027999
chr21:13827578:T:C	C	0	0	0.00848253	0.00939486	0.366584	0.00435197	0.0100765	0.66582	0	0	-0.0169904	0.0145909
chr21:13827850:C:T	T	0	0	-0.0145046	0.0685653	0.832463	-0.0796147	0.0740604	0.282376	0	0	-0.26782	0.10643
chr21:13827854:T:C	C	0	0	0.0061643	0.010735	0.565816	0.00511531	0.0114926	0.656251	0	0	-0.00431486	0.0166739
chr21:13827948:G:A	A	0	0	-0.0211943	0.0139118	0.12764	-0.0379548	0.0151084	0.0119993	0	0	-0.0689415	0.0215885
chr21:13827958:C:A	A	0	0	-0.0835974	0.0887986	0.346486	-0.122672	0.0952418	0.197745	0	0	-0.160726	0.137911
chr21:13828049:A:T	T	0	0	-0.00861941	0.110709	0.937942	-0.0477652	0.11866	0.687287	0	0	-0.16102	0.171941
chr21:13828050:T:A	A	0	0	-0.00603768	0.0101468	0.551821	-0.00288299	0.0108724	0.790882	0	0	0.0129763	0.0157593
chr21:13828051:T:A	A	0	0	-0.00686011	0.0104682	0.512256	-0.00208713	0.0112293	0.852552	0	0	0.0196329	0.0162573
chr21:13828052:T:A	A	0	0	-0.00686011	0.0104682	0.512256	-0.00208713	0.0112293	0.852552	0	0	0.0196329	0.0162573
chr21:13828057:T:C	C	0	0	0.00411926	0.0108667	0.704635	0.00867578	0.011653	0.456569	0	0	0.0187425	0.0168763
chr21:13828170:G:C	C	0	0	-0.00961821	0.010293	0.350076	-0.0023799	0.0110731	0.829825	0	0	0.0297736	0.0159825
chr21:13828235:C:A	A	0	0	-0.00716355	0.00932779	0.442499	-0.00288257	0.0100063	0.773289	0	0	0.0176091	0.0144864
chr21:13828305:C:A	A	0	0	0.177556	0.177776	0.31791	0.25621	0.19068	0.179055	0	0	0.323532	0.276101
chr21:13828488:C:T	T	0	0	0.00980312	0.0321171	0.760191	-0.00409243	0.0344451	0.905426	0	0	-0.0571571	0.0498785
chr21:13828489:A:G	G	0	0	0.0999887	0.113481	0.378261	0.176842	0.122038	0.147317	0	0	0.316124	0.17621
chr21:13828550:C:T	T	0	0	0.00681828	0.048388	0.887942	-0.0185455	0.0519409	0.721054	0	0	-0.10433	0.0751426
chr21:13828612:T:C	C	0	0	0.00975641	0.0469719	0.835457	-0.0172591	0.0504491	0.732269	0	0	-0.111124	0.0729408
chr21:13828654:C:T	T	0	0	-0.0783545	0.0331854	0.0182201	-0.0916508	0.0355826	0.0100031	0	0	-0.0546922	0.0515527
chr21:13828676:T:C	C	0	0	-0.0721774	0.0271718	0.00789951	-0.0776864	0.0290999	0.00759318	0	0	-0.0226603	0.0422173
chr21:13828759:C:T	T	0	0	-0.00512451	0.00941186	0.586116	0.00169355	0.0101282	0.867204	0	0	0.028045	0.0146135
chr21:13828899:A:G	G	0	0	0.00406305	0.0104588	0.69766	0.00480667	0.0111964	0.667702	0	0	0.00305874	0.0162448
chr21:13828911:G:A	G	0	0	0.00112298	0.00967776	0.907623	-0.00505847	0.0104022	0.626763	0	0	-0.0254264	0.0150274
chr21:13828946:C:T	C	0	0	0.00503938	0.00918249	0.583141	0.000509045	0.00985365	0.958799	0	0	-0.0186348	0.0142602
chr21:13829268:A:G	G	0	0	-0.0145046	0.0685653	0.832463	-0.0796147	0.0740604	0.282376	0	0	-0.26782	0.10643
chr21:13829615:C:T	T	0	0	0.00623946	0.0116878	0.59345	0.00349959	0.0125184	0.779818	0	0	-0.01127	0.0181532
chr21:13829677:A:G	G	0	0	0.00623946	0.0116878	0.59345	0.00349959	0.0125184	0.779818	0	0	-0.01127	0.0181532
chr21:13829694:T:C	C	0	0	0.00249814	0.0169624	0.882915	0.00776756	0.0181754	0.669112	0	0	0.0216749	0.0263446
chr21:13829846:C:G	G	0	0	0.00635763	0.0119196	0.593773	0.00511478	0.012761	0.688557	0	0	-0.00511227	0.0185138
chr21:13829860:C:G	G	0	0	-0.0101844	0.0106948	0.340957	-0.00450743	0.0114809	0.694614	0	0	0.0233513	0.0166088
chr21:13830144:T:C	C	0	0	0.00635763	0.0119196	0.593773	0.00511478	0.012761	0.688557	0	0	-0.00511227	0.0185138
chr21:13830181:C:A	A	0	0	0.00249814	0.0169624	0.882915	0.00776756	0.0181754	0.669112	0	0	0.0216749	0.0263446
chr21:13830541:C:T	T	0	0	-0.0101844	0.0106948	0.340957	-0.00450743	0.0114809	0.694614	0	0	0.0233513	0.0166088
chr21:13830597:T:C	C	0	0	-0.0203118	0.0611424	0.739735	-0.0570209	0.0656882	0.385365	0	0	-0.150997	0.0949439
chr21:13831114:A:C	C	0	0	-0.0203118	0.0611424	0.739735	-0.0570209	0.0656882	0.385365	0	0	-0.150997	0.0949439
chr21:13831480:G:A	A	0	0	0.00249814	0.0169624	0.882915	0.00776756	0.0181754	0.669112	0	0	0.0216749	0.0263446
chr21:13831699:G:A	A	0	0	0.00991178	0.0212354	0.640673	0.00375124	0.0227511	0.869037	0	0	-0.0253404	0.0329816
chr21:13831966:A:G	G	0	0	-0.00143766	0.00925181	0.876512	0.00115666	0.00991162	0.9071	0	0	0.0106713	0.0143693
chr21:13832228:A:T	T	0	0	-0.0109282	0.0107057	0.307357	-0.00564906	0.0114882	0.622913	0	0	0.0217149	0.0166262
chr21:13832440:T:C	C	0	0	-0.0013653	0.00926078	0.882794	0.00133757	0.00992188	0.892762	0	0	0.0111178	0.0143832
chr21:13832554:A:C	C	0	0	0.00137037	0.0157266	0.930563	0.000865717	0.016835	0.958988	0	0	-0.00207581	0.0244268
chr21:13832589:T:A	A	0	0	-0.0109282	0.0107057	0.307357	-0.00564906	0.0114882	0.622913	0	0	0.0217149	0.0166262
chr21:13832878:A:G	G	0	0	0.00885507	0.0102397	0.387161	0.00687371	0.0109655	0.530757	0	0	-0.00814999	0.0159047
chr21:13833052:G:C	C	0	0	0.0015516	0.015626	0.920903	0.000941648	0.0167274	0.955108	0	0	-0.00250894	0.0242705
chr21:13833271:T:C	C	0	0	0.00214561	0.0157019	0.89131	0.000534515	0.0168102	0.974634	0	0	-0.00662698	0.0243884
chr21:13833696:T:A	A	0	0	0.00308239	0.016847	0.854826	0.0083706	0.0180521	0.642869	0	0	0.0217522	0.0261653
chr21:13833765:A:C	C	0	0	0.00885507	0.0102397	0.387161	0.00687371	0.0109655	0.530757	0	0	-0.00814999	0.0159047
chr21:13833872:A:G	G	0	0	0.0110041	0.0118701	0.353904	0.00869353	0.0127115	0.494031	0	0	-0.00950417	0.0184371
chr21:13834363:A:G	G	0	0	-0.0107696	0.0107025	0.314286	-0.00528162	0.0114871	0.645668	0	0	0.0225739	0.0166211
chr21:13834430:C:T	T	0	0	0.0015516	0.015626	0.920903	0.000941648	0.0167274	0.955108	0	0	-0.00250894	0.0242705
chr21:13834655:G:A	A	0	0	0.0535528	0.0825622	0.516574	-0.0183752	0.0890532	0.836526	0	0	-0.295864	0.128171
chr21:13834705:G:T	T	0	0	-0.0124242	0.0215511	0.564278	-0.0180547	0.0230857	0.434173	0	0	-0.02316	0.0334726
chr21:13834839:A:G	G	0	0	-0.0109282	0.0107057	0.307357	-0.00564906	0.0114882	0.622913	0	0	0.0217149	0.0166262
chr21:13835029:A:G	G	0	0	-0.0109282	0.0107057	0.307357	-0.00564906	0.0114882	0.622913	0	0	0.0217149	0.0166262
chr21:13835084:C:T	T	0	0	0.0110041	0.0118701	0.353904	0.00869353	0.0127115	0.494031	0	0	-0.00950417	0.0184371
chr21:13835484:G:A	A	0	0	0.0015516	0.015626	0.920903	0.000941648	0.0167274	0.955108	0	0	-0.00250894	0.0242705
chr21:13835539:G:A	A	0	0	0.00308239	0.016847	0.854826	0.0083706	0.0180521	0.642869	0	0	0.0217522	0.0261653
chr21:13835732:C:T	T	0	0	0.00186319	0.0165153	0.910176	0.00329346	0.0176805	0.852228	0	0	0.00588318	0.0256518
chr21:13835785:C:T	T	0	0	-0.00160872	0.016151	0.920658	0.000456099	0.017292	0.978957	0	0	0.0084933	0.0250858
chr21:13835797:A:T	T	0	0	-0.00916984	0.0106972	0.391324	-0.00341493	0.0114844	0.766196	0	0	0.0236719	0.0166123
chr21:13835853:G:A	A	0	0	0.00120882	0.0164208	0.941317	0.00371117	0.0175821	0.832827	0	0	0.010293	0.0255047
chr21:13836054:G:A	A	0	0	-0.0203118	0.0611424	0.739735	-0.0570209	0.0656882	0.385365	0	0	-0.150997	0.0949439
chr21:13836150:T:C	C	0	0	-0.0145046	0.0685653	0.832463	-0.0796147	0.0740604	0.282376	0	0	-0.26782	0.10643
chr21:13836152:T:C	C	0	0	-0.0325603	0.0518513	0.530033	-0.0475116	0.0555518	0.392403	0	0	-0.0614998	0.0805332
chr21:13836154:T:C	C	0	0	-0.00206472	0.0470369	0.964988	-0.0519515	0.0509185	0.307593	0	0	-0.205201	0.0730008
chr21:13836156:T:C	C	0	0	-0.0373383	0.0595679	0.530778	-0.0712538	0.0639735	0.265364	0	0	-0.139506	0.0925026
chr21:13836158:T:C	C	0	0	-0.0203118	0.0611424	0.739735	-0.0570209	0.0656882	0.385365	0	0	-0.150997	0.0949439
chr21:13836160:T:C	C	0	0	0.0356258	0.0341675	0.297096	0.0281037	0.0365933	0.442487	0	0	-0.0309409	0.0530706
chr21:13836162:T:C	C	0	0	0.023532	0.023059	0.307485	0.0132187	0.0247338	0.593038	0	0	-0.0424221	0.0358124
chr21:13836164:T:C	C	0	0	0.0113012	0.0174245	0.516609	0.0157404	0.0186646	0.399045	0	0	0.01826	0.0270634
chr21:13836166:T:C	C	0	0	0.00308239	0.016847	0.854826	0.0083706	0.0180521	0.642869	0	0	0.0217522	0.0261653
chr21:13836168:T:C	C	0	0	-0.00786625	0.0178311	0.659102	-0.00718599	0.0190879	0.706569	0	0	0.00279812	0.0276958
chr21:13836170:T:C	C	0	0	-0.0150036	0.0201373	0.456232	-0.0123177	0.0215603	0.567786	0	0	0.0110479	0.0312781
chr21:13836249:G:A	A	0	0	-0.00633903	0.0163207	0.697717	-0.0105341	0.0174824	0.546807	0	0	-0.0172556	0.0253486
chr21:13836663:G:A	A	0	0	-0.0203118	0.0611424	0.739735	-0.0570209	0.0656882	0.385365	0	0	-0.150997	0.0949439
chr21:13836781:C:T	T	0	0	-0.0203118	0.0611424	0.739735	-0.0570209	0.0656882	0.385365	0	0	-0.150997	0.0949439
chr21:13836851:A:T	T	0	0	-0.0203118	0.0611424	0.739735	-0.0570209	0.0656882	0.385365	0	0	-0.150997	0.0949439
chr21:13837028:A:G	G	0	0	0.0110041	0.0118701	0.353904	0.00869353	0.0127115	0.494031	0	0	-0.00950417	0.0184371
chr21:13837168:G:A	A	0	0	-0.0203118	0.0611424	0.739735	-0.0570209	0.0656882	0.385365	0	0	-0.150997	0.0949439
chr21:13837189:T:G	G	0	0	-0.0203118	0.0611424	0.739735	-0.0570209	0.0656882	0.385365	0	0	-0.150997	0.0949439
chr21:13837252:G:A	A	0	0	0.00308239	0.016847	0.854826	0.0083706	0.0180521	0.642869	0	0	0.0217522	0.0261653
chr21:13837253:A:T	T	0	0	0.00885507	0.0102397	0.387161	0.00687371	0.0109655	0.530757	0	0	-0.00814999	0.0159047
chr21:13837512:G:A	A	0	0	-0.00569418	0.0176164	0.74652	-0.00416948	0.0188592	0.825027	0	0	0.00627159	0.0273621
chr21:13837615:C:A	A	0	0	0.00131516	0.0168438	0.937765	0.0042026	0.0180361	0.815753	0	0	0.011877	0.0261615
chr21:13837852:G:A	A	0	0	0.0101333	0.0117562	0.388713	0.00623946	0.0125986	0.620424	0	0	-0.0160167	0.0182592
chr21:13838057:A:G	G	0	0	0.00948752	0.0118059	0.421613	0.00648142	0.0126462	0.608286	0	0	-0.0123651	0.0183369
chr21:13838778:T:G	G	0	0	0.00214781	0.0481219	0.9644	-0.0240368	0.0516663	0.641766	0	0	-0.107706	0.0747283
chr21:13838808:C:G	G	0	0	-0.0145046	0.0685653	0.832463	-0.0796147	0.0740604	0.282376	0	0	-0.26782	0.10643
chr21:13839065:C:A	A	0	0	-0.00644022	0.0378064	0.864737	-0.0366305	0.0407296	0.368461	0	0	-0.124183	0.0586954
chr21:13839227:G:A	A	0	0	0.0110041	0.0118701	0.353904	0.00869353	0.0127115	0.494031	0	0	-0.00950417	0.0184371
chr21:13839289:C:G	G	0	0	-0.0203118	0.0611424	0.739735	-0.0570209	0.0656882	0.385365	0	0	-0.150997	0.0949439
chr21:13839338:T:A	A	0	0	0.0110041	0.0118701	0.353904	0.00869353	0.0127115	0.494031	0	0	-0.00950417	0.0184371
chr21:13839552:G:T	T	0	0	0.0107071	0.0118821	0.367529	0.00849556	0.0127239	0.504335	0	0	-0.0090968	0.0184558
chr21:13839650:T:C	C	0	0	-0.00689716	0.0105847	0.514649	-0.000201868	0.0113762	0.985842	0	0	0.02754	0.0164361
chr21:13839842:G:A	A	0	0	-0.0203118	0.0611424	0.739735	-0.0570209	0.0656882	0.385365	0	0	-0.150997	0.0949439
chr21:13839951:C:T	T	0	0	0.00977292	0.0115238	0.396402	0.00478938	0.0123591	0.698373	0	0	-0.020499	0.0178973
chr21:13840034:A:G	G	0	0	0.00214781	0.0481219	0.9644	-0.0240368	0.0516663	0.641766	0	0	-0.107706	0.0747283
chr21:13840085:C:T	T	0	0	0.00971808	0.0118754	0.413165	0.00727508	0.0127177	0.567293	0	0	-0.0100489	0.0184451
chr21:13840194:A:T	T	0	0	-0.0145046	0.0685653	0.832463	-0.0796147	0.0740604	0.282376	0	0	-0.26782	0.10643
chr21:13840598:G:C	C	0	0	0.00977292	0.0115238	0.396402	0.00478938	0.0123591	0.698373	0	0	-0.020499	0.0178973
chr21:13840702:A:C	C	0	0	0.00884539	0.0115188	0.442541	0.00364613	0.0123558	0.767922	0	0	-0.0213863	0.0178892
chr21:13840762:G:T	T	0	0	-0.00644022	0.0378064	0.864737	-0.0366305	0.0407296	0.368461	0	0	-0.124183	0.0586954
chr21:13840816:A:T	T	0	0	-0.00644022	0.0378064	0.864737	-0.0366305	0.0407296	0.368461	0	0	-0.124183	0.0586954
chr21:13840872:G:A	A	0	0	0.0110041	0.0118701	0.353904	0.00869353	0.0127115	0.494031	0	0	-0.00950417	0.0184371
chr21:13841235:A:C	C	0	0	0.00214781	0.0481219	0.9644	-0.0240368	0.0516663	0.641766	0	0	-0.107706	0.0747283
chr21:13841412:C:T	T	0	0	-0.00496544	0.0112587	0.65919	-0.00679203	0.0120553	0.573158	0	0	-0.00751337	0.017487
chr21:13841450:A:G	G	0	0	0.0100168	0.0118634	0.398477	0.00747534	0.0127053	0.556289	0	0	-0.0104539	0.0184265
chr21:13841833:G:A	A	0	0	-0.00786625	0.0178311	0.659102	-0.00718599	0.0190879	0.706569	0	0	0.00279812	0.0276958
chr21:13841875:C:T	T	0	0	-0.00786625	0.0178311	0.659102	-0.00718599	0.0190879	0.706569	0	0	0.00279812	0.0276958
chr21:13841993:C:G	G	0	0	0.00214781	0.0481219	0.9644	-0.0240368	0.0516663	0.641766	0	0	-0.107706	0.0747283
chr21:13842264:T:C	C	0	0	0.00214781	0.0481219	0.9644	-0.0240368	0.0516663	0.641766	0	0	-0.107706	0.0747283
chr21:13842790:G:A	A	0	0	-0.00785161	0.0163848	0.631796	-0.01295	0.0175565	0.460747	0	0	-0.0209715	0.0254478
chr21:13842830:C:T	T	0	0	-0.01355	0.0128916	0.293226	-0.0106563	0.0138072	0.440236	0	0	0.0119028	0.0200238
chr21:13842884:G:A	A	0	0	-0.00892843	0.0172016	0.603728	-0.0112016	0.0184171	0.543041	0	0	-0.00935051	0.0267179
chr21:13843373:T:C	C	0	0	-0.0145046	0.0685653	0.832463	-0.0796147	0.0740604	0.282376	0	0	-0.26782	0.10643
chr21:13843493:C:T	T	0	0	-0.00422101	0.0116199	0.716413	-0.00279833	0.0124406	0.82203	0	0	0.00585198	0.0180481
chr21:13843789:T:C	C	0	0	-0.00785161	0.0163848	0.631796	-0.01295	0.0175565	0.460747	0	0	-0.0209715	0.0254478
chr21:13843833:G:A	A	0	0	-0.00786625	0.0178311	0.659102	-0.00718599	0.0190879	0.706569	0	0	0.00279812	0.0276958
chr21:13843869:T:A	A	0	0	-0.00533328	0.0111902	0.633645	-0.00174102	0.0119912	0.88456	0	0	0.0147762	0.0173797
chr21:13843881:C:T	T	0	0	-0.0145046	0.0685653	0.832463	-0.0796147	0.0740604	0.282376	0	0	-0.26782	0.10643
chr21:13843885:T:C	C	0	0	-0.0101732	0.0153101	0.506385	-0.0185187	0.016438	0.25992	0	0	-0.0343279	0.0237754
chr21:13843922:G:T	T	0	0	-0.00516272	0.0111856	0.644404	-0.00134183	0.0119879	0.910877	0	0	0.0157166	0.0173724
chr21:13843954:C:A	A	0	0	-0.0121691	0.0303327	0.688282	-0.0378519	0.0327038	0.247102	0	0	-0.105642	0.04709
chr21:13844492:C:A	A	0	0	-0.0192204	0.0299352	0.52083	-0.0386101	0.0321798	0.230208	0	0	-0.0797565	0.0464831
chr21:13844693:G:A	A	0	0	-0.0145046	0.0685653	0.832463	-0.0796147	0.0740604	0.282376	0	0	-0.26782	0.10643
chr21:13845106:C:T	T	0	0	-0.0103814	0.0176487	0.556382	-0.00898493	0.0188936	0.634393	0	0	0.00574415	0.0274127
chr21:13845230:G:A	A	0	0	-0.0101732	0.0153101	0.506385	-0.0185187	0.016438	0.25992	0	0	-0.0343279	0.0237754
chr21:13845389:A:T	T	0	0	-0.00985111	0.0153017	0.51971	-0.0177543	0.016424	0.279698	0	0	-0.0325084	0.0237629
chr21:13845468:T:A	A	0	0	-0.00892843	0.0172016	0.603728	-0.0112016	0.0184171	0.543041	0	0	-0.00935051	0.0267179
chr21:13845693:G:T	T	0	0	-0.0121691	0.0303327	0.688282	-0.0378519	0.0327038	0.247102	0	0	-0.105642	0.04709
chr21:13845782:G:A	A	0	0	-0.00783812	0.0178462	0.660514	-0.00716026	0.0191041	0.707808	0	0	0.00278827	0.0277193
chr21:13845854:G:A	A	0	0	-0.0103192	0.0255115	0.685851	0.0220107	0.0277473	0.427628	0	0	0.132984	0.0395805
chr21:13845871:G:A	A	0	0	-0.0121691	0.0303327	0.688282	-0.0378519	0.0327038	0.247102	0	0	-0.105642	0.04709
chr21:13846129:G:A	A	0	0	-0.0257816	0.0204652	0.20775	-0.0139414	0.0219813	0.525924	0	0	0.0487027	0.0317819
chr21:13846585:G:A	A	0	0	-0.0101732	0.0153101	0.506385	-0.0185187	0.016438	0.25992	0	0	-0.0343279	0.0237754
chr21:13846988:G:A	A	0	0	-0.0121691	0.0303327	0.688282	-0.0378519	0.0327038	0.247102	0	0	-0.105642	0.04709
chr21:13847002:T:C	T	0	0	0.00491259	0.00914455	0.591119	0.00356671	0.00979112	0.715649	0	0	-0.00553606	0.0142035
chr21:13847526:T:C	C	0	0	-0.00838258	0.0172312	0.626629	-0.0115653	0.0184518	0.530803	0	0	-0.0130914	0.0267635
chr21:13847544:G:T	T	0	0	-0.00744869	0.0100088	0.456747	-0.0101032	0.0107217	0.346036	0	0	-0.0109187	0.0155455
chr21:13847561:G:A	A	0	0	-0.0121691	0.0303327	0.688282	-0.0378519	0.0327038	0.247102	0	0	-0.105642	0.04709
chr21:13848240:T:C	C	0	0	-0.0136753	0.0296322	0.644439	-0.0346463	0.0318799	0.277137	0	0	-0.0862608	0.0460096
chr21:13848346:C:T	T	0	0	0.00754194	0.0139493	0.588736	0.00266021	0.0149507	0.858776	0	0	-0.0200802	0.0216647
chr21:13848544:C:T	T	0	0	-0.00724017	0.0173101	0.675755	-0.011015	0.0185388	0.552405	0	0	-0.0155273	0.0268857
chr21:13849336:C:G	G	0	0	0.00743036	0.0188009	0.692686	0.00723626	0.0201258	0.719183	0	0	-0.000798411	0.0292022
chr21:13849390:G:A	A	0	0	-0.0141154	0.0296559	0.634094	-0.0348012	0.0319009	0.27531	0	0	-0.0850875	0.0460468
chr21:13849437:A:G	G	0	0	-0.00426548	0.0116099	0.71332	-0.00315795	0.0124292	0.799437	0	0	0.00455564	0.0180327
chr21:13849658:C:T	T	0	0	-0.00954589	0.0141274	0.499231	-0.011714	0.0151266	0.438695	0	0	-0.00891824	0.0219431
chr21:13849818:G:T	T	0	0	-0.00669515	0.0178226	0.707173	-0.00629487	0.0190787	0.741443	0	0	0.00164647	0.0276825
chr21:13850378:G:C	C	0	0	-0.0100852	0.0162179	0.534036	0.00502943	0.0175119	0.773959	0	0	0.0621716	0.025175
chr21:13850379:T:C	C	0	0	-0.0100852	0.0162179	0.534036	0.00502943	0.0175119	0.773959	0	0	0.0621716	0.025175
chr21:13850433:T:C	C	0	0	-0.00452137	0.0174169	0.795175	-0.00691672	0.0186478	0.710702	0	0	-0.00985289	0.027052
chr21:13850675:T:C	C	0	0	-0.0264451	0.0132934	0.0466636	-0.0265757	0.0142306	0.0618307	0	0	-0.000537098	0.0206517
chr21:13850714:A:C	C	0	0	0.0110887	0.0123591	0.369607	0.00752848	0.0132412	0.56965	0	0	-0.0146444	0.0191961
chr21:13850715:C:A	A	0	0	-0.0019915	0.0190539	0.916757	-0.0049683	0.0204016	0.807599	0	0	-0.0122446	0.0295944
chr21:13850773:C:T	T	0	0	0.00290175	0.0254077	0.909073	0.0154969	0.0272654	0.569781	0	0	0.0518082	0.0394569
chr21:13850801:C:A	A	0	0	-0.0184053	0.0202191	0.362668	-0.0274222	0.0216873	0.206075	0	0	-0.0370894	0.0314015
chr21:13851009:T:C	C	0	0	-0.011354	0.0152489	0.456527	-0.0122873	0.0163241	0.451625	0	0	-0.00383911	0.0236854
chr21:13851083:C:T	T	0	0	0.0107569	0.0111099	0.332931	0.0106164	0.0118929	0.372036	0	0	-0.000578054	0.0172568
chr21:13851157:T:C	C	0	0	0.00577188	0.0108509	0.594777	0.00539059	0.0116157	0.642592	0	0	-0.00156838	0.016854
chr21:13851189:T:G	G	0	0	0.0153942	0.0371251	0.678393	0.00259734	0.0397888	0.947953	0	0	-0.0526378	0.0576591
chr21:13851193:C:A	A	0	0	-0.0429582	0.0515399	0.404566	-0.01212	0.0553706	0.826737	0	0	0.126848	0.0800353
chr21:13851204:G:C	C	0	0	-0.0127426	0.0157436	0.418295	-0.0121471	0.0168534	0.471061	0	0	0.00244938	0.024454
chr21:13851270:G:A	A	0	0	0.00746609	0.0112397	0.506524	0.00817334	0.0120323	0.496957	0	0	0.00290916	0.0174581
chr21:13851481:C:T	T	0	0	0.00408787	0.0147974	0.782351	0.000770054	0.0158482	0.961247	0	0	-0.0136473	0.0229828
chr21:13851518:A:T	T	0	0	0.00957768	0.0171002	0.575417	0.00800701	0.0183068	0.661837	0	0	-0.00646068	0.0265606
chr21:13851531:A:C	C	0	0	0.00470218	0.0111952	0.674473	0.00721255	0.0119902	0.547482	0	0	0.010326	0.0173881
chr21:13851547:C:A	A	0	0	-0.00514712	0.0537058	0.923648	-0.0190685	0.0575293	0.740299	0	0	-0.0572635	0.0834129
chr21:13851564:A:G	G	0	0	-0.00514712	0.0537058	0.923648	-0.0190685	0.0575293	0.740299	0	0	-0.0572635	0.0834129
chr21:13852062:C:T	T	0	0	-0.0498489	0.0658245	0.44887	-0.020235	0.0706068	0.774428	0	0	0.121812	0.102228
chr21:13852085:T:C	C	0	0	-0.00779425	0.0304814	0.798179	-0.000117249	0.0326503	0.997135	0	0	0.0315781	0.0473424
chr21:13852094:T:C	C	0	0	-0.0368684	0.0312118	0.23751	-0.0373113	0.0334116	0.264115	0	0	-0.00182193	0.048482
chr21:13852115:C:T	T	0	0	0.0184649	0.0221766	0.405053	0.00727112	0.0238003	0.759981	0	0	-0.0460438	0.0344401
chr21:13852153:C:T	T	0	0	-0.0345417	0.0310755	0.266335	-0.0366352	0.0332672	0.270792	0	0	-0.00861109	0.0482699
chr21:13852454:A:G	G	0	0	-0.00923164	0.0544614	0.865397	-0.0290373	0.0583768	0.618899	0	0	-0.0814673	0.0845827
chr21:13853421:G:T	T	0	0	-0.0066164	0.0254428	0.794825	-0.0125286	0.0272505	0.645693	0	0	-0.0243187	0.0395168
chr21:13853424:G:T	T	0	0	-0.00923164	0.0544614	0.865397	-0.0290373	0.0583768	0.618899	0	0	-0.0814673	0.0845827
chr21:13853493:T:C	C	0	0	0.58954	0.369531	0.110629	0.335938	0.397449	0.397979	0	0	-1.04315	0.573845
chr21:13853612:G:T	T	0	0	0.0726892	0.0651013	0.264185	0.0496807	0.0697771	0.47647	0	0	-0.0946417	0.101114
chr21:13853618:G:T	T	0	0	0.0726892	0.0651013	0.264185	0.0496807	0.0697771	0.47647	0	0	-0.0946417	0.101114
chr21:13853624:G:T	T	0	0	-0.00912585	0.0338113	0.787233	-0.0317169	0.0363563	0.382994	0	0	-0.0929248	0.0525
chr21:13853986:C:G	G	0	0	-0.00170686	0.042835	0.968215	-0.0563233	0.0465979	0.226775	0	0	-0.224656	0.0664561
chr21:13854004:C:A	A	0	0	0.06208	0.0613694	0.311739	0.0442292	0.0657504	0.501148	0	0	-0.0734262	0.0953193
chr21:13854087:A:G	G	0	0	-0.00923164	0.0544614	0.865397	-0.0290373	0.0583768	0.618899	0	0	-0.0814673	0.0845827
chr21:13854253:G:C	C	0	0	-0.00923164	0.0544614	0.865397	-0.0290373	0.0583768	0.618899	0	0	-0.0814673	0.0845827
chr21:13854335:A:G	G	0	0	-0.00923164	0.0544614	0.865397	-0.0290373	0.0583768	0.618899	0	0	-0.0814673	0.0845827
chr21:13854538:C:T	T	0	0	0.00668316	0.0102401	0.513985	0.000182916	0.0110061	0.98674	0	0	-0.0267377	0.0159009
chr21:13855035:G:T	T	0	0	-0.00923164	0.0544614	0.865397	-0.0290373	0.0583768	0.618899	0	0	-0.0814673	0.0845827
chr21:13855087:G:C	G	0	0	0.00707053	0.00940078	0.451978	0.00260175	0.0100862	0.796443	0	0	-0.0183816	0.0145996
chr21:13855090:A:C	C	0	0	-0.00923164	0.0544614	0.865397	-0.0290373	0.0583768	0.618899	0	0	-0.0814673	0.0845827
chr21:13856003:C:T	T	0	0	0.00668316	0.0102401	0.513985	0.000182916	0.0110061	0.98674	0	0	-0.0267377	0.0159009
chr21:13856187:G:A	A	0	0	-0.0037089	0.0252578	0.883257	-0.0164354	0.0271067	0.544301	0	0	-0.0523484	0.039224
chr21:13856565:C:G	C	0	0	0.0101896	0.0094285	0.27982	0.00535973	0.0101196	0.596364	0	0	-0.0198669	0.0146427
chr21:13856756:A:C	C	0	0	-0.00923164	0.0544614	0.865397	-0.0290373	0.0583768	0.618899	0	0	-0.0814673	0.0845827
chr21:13856816:G:A	A	0	0	-0.0066164	0.0254428	0.794825	-0.0125286	0.0272505	0.645693	0	0	-0.0243187	0.0395168
chr21:13856877:A:G	G	0	0	-0.00923164	0.0544614	0.865397	-0.0290373	0.0583768	0.618899	0	0	-0.0814673	0.0845827
chr21:13857014:G:T	T	0	0	-0.00923164	0.0544614	0.865397	-0.0290373	0.0583768	0.618899	0	0	-0.0814673	0.0845827
chr21:13857086:T:C	C	0	0	-0.00923164	0.0544614	0.865397	-0.0290373	0.0583768	0.618899	0	0	-0.0814673	0.0845827
chr21:13857475:C:A	C	0	0	0.000406104	0.00920178	0.964798	0.00248629	0.00985529	0.800825	0	0	0.0085565	0.0142919
chr21:13857482:T:A	A	0	0	-0.0368684	0.0312118	0.23751	-0.0373113	0.0334116	0.264115	0	0	-0.00182193	0.048482
chr21:13857520:C:T	T	0	0	-0.0663216	0.0701938	0.344743	-0.0144093	0.0755533	0.848748	0	0	0.213533	0.108989
chr21:13857597:T:A	A	0	0	0.149797	0.140115	0.285024	0.0625618	0.150574	0.677784	0	0	-0.358828	0.217583
chr21:13858127:T:C	C	0	0	-0.0579286	0.0447545	0.19554	-0.0468336	0.0479385	0.328592	0	0	0.0456374	0.0695163
chr21:13858238:A:T	T	0	0	-0.016564	0.0323419	0.608544	-0.0226614	0.0346335	0.512905	0	0	-0.0250806	0.0502334
chr21:13858265:A:T	T	0	0	-0.0863478	0.0495799	0.0815804	-0.0702226	0.0531313	0.186275	0	0	0.0663285	0.0770144
chr21:13858500:G:C	C	0	0	0.0532778	0.0424102	0.209025	0.0391959	0.0454496	0.388466	0	0	-0.0579238	0.0658723
chr21:13858566:C:G	G	0	0	-0.00919489	0.0135195	0.496428	-0.0108199	0.0144744	0.454748	0	0	-0.00668429	0.020999
chr21:13858597:A:C	C	0	0	-0.00483835	0.0102045	0.635401	-0.00572713	0.0109245	0.600106	0	0	-0.00365586	0.01585
chr21:13858769:G:A	A	0	0	0.0755625	0.06365	0.235166	0.113797	0.068383	0.0960904	0	0	0.157271	0.0988442
chr21:13858796:C:G	G	0	0	-0.00639246	0.0243127	0.792607	-0.00863675	0.0260282	0.740023	0	0	-0.00923153	0.0377628
chr21:13858797:T:G	G	0	0	-0.00639246	0.0243127	0.792607	-0.00863675	0.0260282	0.740023	0	0	-0.00923153	0.0377628
chr21:13858806:C:T	T	0	0	-0.00731573	0.0457008	0.872819	0.0129906	0.0490184	0.790998	0	0	0.083527	0.0709736
chr21:13858809:T:C	C	0	0	-0.00731573	0.0457008	0.872819	0.0129906	0.0490184	0.790998	0	0	0.083527	0.0709736
chr21:13858821:A:T	T	0	0	-0.00206436	0.0102538	0.840443	-0.0102639	0.0110468	0.352825	0	0	-0.0337273	0.0159193
chr21:13858830:G:T	T	0	0	-0.100817	0.0651128	0.12154	-0.0662473	0.0698998	0.343259	0	0	0.142197	0.101126
chr21:13858858:A:C	C	0	0	0.00508128	0.0121283	0.675245	0.00402305	0.012984	0.756677	0	0	-0.00435286	0.0188379
chr21:13858863:A:G	G	0	0	-0.00269254	0.011003	0.806681	-0.0112139	0.0118493	0.343955	0	0	-0.0350513	0.0170829
chr21:13858866:C:T	T	0	0	-0.00269254	0.011003	0.806681	-0.0112139	0.0118493	0.343955	0	0	-0.0350513	0.0170829
chr21:13858871:A:C	C	0	0	-0.00896661	0.0223873	0.688772	-0.0242346	0.0240769	0.31415	0	0	-0.0628026	0.0347613
chr21:13858875:C:T	T	0	0	-0.00814368	0.010467	0.436549	-0.00254142	0.0112369	0.821072	0	0	0.023044	0.0162547
chr21:13858940:T:C	C	0	0	0.037807	0.0845026	0.654582	0.0251027	0.0904781	0.781438	0	0	-0.052257	0.13125
chr21:13858963:C:G	G	0	0	0.000311722	0.0363756	0.993163	-0.0415599	0.0394549	0.29218	0	0	-0.172232	0.0564466
chr21:13858977:T:A	A	0	0	-0.00610056	0.0292991	0.83506	0.000922179	0.0313819	0.976557	0	0	0.0288869	0.0455061
chr21:13858985:T:A	A	0	0	-0.00210384	0.028921	0.94201	0.00695569	0.0309896	0.822405	0	0	0.0372649	0.0449174
chr21:13859008:T:G	G	0	0	-0.019854	0.0274952	0.470239	-0.00629489	0.0295048	0.831053	0	0	0.0557732	0.0426998
chr21:13859139:C:T	T	0	0	0.0957527	0.0706926	0.175579	0.0820823	0.0757036	0.27825	0	0	-0.0562308	0.109808
chr21:13859210:A:G	G	0	0	-0.0122824	0.0238279	0.60623	-0.020349	0.0255365	0.425533	0	0	-0.0331806	0.0370073
chr21:13859340:T:C	C	0	0	0.00325248	0.017882	0.855672	0.00550202	0.0191452	0.773819	0	0	0.0092531	0.0277744
chr21:13859345:G:T	T	0	0	-0.11626	0.0589661	0.0486506	-0.0530476	0.063849	0.40607	0	0	0.260014	0.091531
chr21:13859352:T:C	C	0	0	0.00828783	0.0179689	0.644632	0.0111194	0.01924	0.56331	0	0	0.0116472	0.0279094
chr21:13859353:C:T	T	0	0	0.00828783	0.0179689	0.644632	0.0111194	0.01924	0.56331	0	0	0.0116472	0.0279094
chr21:13859364:A:C	C	0	0	0.00766063	0.0180068	0.670523	0.010518	0.0192806	0.585393	0	0	0.0117535	0.0279682
chr21:13859408:C:T	T	0	0	0.00779863	0.0182539	0.669211	0.0135044	0.0195595	0.489924	0	0	0.0234699	0.0283505
chr21:13859413:G:A	A	0	0	0.00586463	0.0182154	0.747483	0.00968897	0.0195077	0.619419	0	0	0.0157308	0.0282917
chr21:13859433:T:C	C	0	0	0.000385952	0.0181846	0.983067	0.0042945	0.0194751	0.825472	0	0	0.0160772	0.0282437
chr21:13859453:G:A	A	0	0	0.00828783	0.0179689	0.644632	0.0111194	0.01924	0.56331	0	0	0.0116472	0.0279094
chr21:13859454:T:C	C	0	0	0.00828783	0.0179689	0.644632	0.0111194	0.01924	0.56331	0	0	0.0116472	0.0279094
chr21:13859510:C:A	A	0	0	0.00828783	0.0179689	0.644632	0.0111194	0.01924	0.56331	0	0	0.0116472	0.0279094
chr21:13859537:C:A	A	0	0	0.0071703	0.0179234	0.689118	0.0104746	0.019193	0.585237	0	0	0.0135918	0.0278385
chr21:13859668:T:G	G	0	0	-0.11626	0.0589661	0.0486506	-0.0530476	0.063849	0.40607	0	0	0.260014	0.091531
chr21:13859678:C:T	T	0	0	-0.11626	0.0589661	0.0486506	-0.0530476	0.063849	0.40607	0	0	0.260014	0.091531
chr21:13859747:T:C	C	0	0	0.00828783	0.0179689	0.644632	0.0111194	0.01924	0.56331	0	0	0.0116472	0.0279094
chr21:13859874:C:T	T	0	0	0.00938507	0.0180248	0.602593	0.0117064	0.0192982	0.544115	0	0	0.00954823	0.0279965
chr21:13859991:A:G	G	0	0	0.0514661	0.0579672	0.374622	0.0711625	0.0621245	0.25201	0	0	0.0810179	0.0900319
chr21:13860015:A:C	C	0	0	0.000357676	0.00940353	0.969659	0.00318791	0.0100754	0.751694	0	0	0.0116417	0.0146048
chr21:13860072:T:C	C	0	0	0.00938507	0.0180248	0.602593	0.0117064	0.0192982	0.544115	0	0	0.00954823	0.0279965
chr21:13860097:C:T	T	0	0	-0.024488	0.0214564	0.253749	0.00268604	0.0233365	0.908366	0	0	0.111776	0.0332911
chr21:13860169:C:T	T	0	0	0.00938507	0.0180248	0.602593	0.0117064	0.0192982	0.544115	0	0	0.00954823	0.0279965
chr21:13860214:G:A	A	0	0	-0.00477123	0.0306576	0.876325	0.00895361	0.0328842	0.785409	0	0	0.0564549	0.0476113
chr21:13860277:G:A	A	0	0	-0.00420086	0.00944491	0.656482	0.000429686	0.0101349	0.966183	0	0	0.019047	0.0146677
chr21:13860452:C:A	A	0	0	0.0133352	0.0169569	0.431623	0.0149156	0.0181535	0.411282	0	0	0.00650086	0.0263384
chr21:13860460:T:C	C	0	0	0.0203528	0.0347084	0.557611	0.0087346	0.0371962	0.814345	0	0	-0.0477896	0.0539063
chr21:13860461:A:G	G	0	0	0.00717708	0.00933171	0.44183	0.00883533	0.00999252	0.376591	0	0	0.00682096	0.0144943
chr21:13860524:A:C	C	0	0	0.0199801	0.0252934	0.429567	0.0289516	0.0271102	0.285556	0	0	0.0369027	0.0392839
chr21:13860629:T:C	C	0	0	0.00828783	0.0179689	0.644632	0.0111194	0.01924	0.56331	0	0	0.0116472	0.0279094
chr21:13860687:G:A	A	0	0	-0.0460516	0.0318073	0.147664	-0.0335253	0.0341023	0.325568	0	0	0.051525	0.0494034
chr21:13860749:T:G	G	0	0	0.0142351	0.0167707	0.395988	0.0185463	0.0179645	0.301892	0	0	0.0177334	0.0260482
chr21:13860846:T:C	C	0	0	-0.0116444	0.0173983	0.503314	-0.0146908	0.0186301	0.430376	0	0	-0.0125307	0.0270233
chr21:13861120:A:T	T	0	0	0.00828783	0.0179689	0.644632	0.0111194	0.01924	0.56331	0	0	0.0116472	0.0279094
chr21:13861174:A:G	G	0	0	0.0647848	0.0682419	0.342447	0.0779878	0.0730788	0.285893	0	0	0.0543086	0.105996
chr21:13861178:A:G	G	0	0	-0.0171125	0.0196553	0.383956	-0.0198726	0.0210447	0.345013	0	0	-0.0113534	0.0305297
chr21:13861498:C:T	T	0	0	-0.11711	0.0587292	0.0461447	-0.0549848	0.0635736	0.387094	0	0	0.255542	0.0911657
chr21:13861565:A:C	C	0	0	0.00256241	0.00936975	0.784487	0.00467721	0.0100352	0.641157	0	0	0.00869889	0.0145528
chr21:13861570:A:C	C	0	0	0.00963141	0.0177778	0.58798	0.0121831	0.0190346	0.522139	0	0	0.010496	0.0276128
chr21:13861709:A:G	G	0	0	-0.0067128	0.0289605	0.8167	-0.00468608	0.0310029	0.879858	0	0	0.0083366	0.0449819
chr21:13861717:T:C	C	0	0	-0.0570929	0.0264619	0.0309628	-0.0615877	0.0283357	0.0297427	0	0	-0.0184886	0.0411099
chr21:13861721:C:T	T	0	0	0.00532144	0.0224677	0.812774	-0.00723415	0.0241265	0.764297	0	0	-0.0516454	0.0348896
chr21:13861731:C:T	T	0	0	-0.11626	0.0589661	0.0486506	-0.0530476	0.063849	0.40607	0	0	0.260014	0.091531
chr21:13861776:C:A	A	0	0	-0.00846979	0.010567	0.422824	0.00074917	0.011398	0.947594	0	0	0.0379207	0.0164047
chr21:13861778:C:A	A	0	0	-0.00846979	0.010567	0.422824	0.00074917	0.011398	0.947594	0	0	0.0379207	0.0164047
chr21:13861779:C:T	T	0	0	0.054362	0.0613994	0.37595	0.107043	0.0662118	0.105949	0	0	0.216694	0.095321
chr21:13861782:C:A	A	0	0	-0.000172314	0.0102496	0.986587	-0.0106335	0.0110864	0.337482	0	0	-0.0430304	0.0159083
chr21:13861803:C:T	T	0	0	-0.00607916	0.0106852	0.569402	0.00316737	0.0115241	0.783434	0	0	0.0380341	0.016588
chr21:13861844:T:C	C	0	0	-0.0238331	0.123538	0.847021	0.0795861	0.133173	0.550099	0	0	0.425398	0.191788
chr21:13861865:T:C	C	0	0	0.00824946	0.0180848	0.648279	0.01191	0.0193672	0.538583	0	0	0.0150571	0.0280891
chr21:13862498:C:T	T	0	0	-0.0116444	0.0173983	0.503314	-0.0146908	0.0186301	0.430376	0	0	-0.0125307	0.0270233
chr21:13862681:A:G	G	0	0	-0.000443262	0.00992033	0.964361	-0.00898958	0.0106985	0.400758	0	0	-0.0351539	0.0154004
chr21:13862737:T:C	C	0	0	-0.11711	0.0587292	0.0461447	-0.0549848	0.0635736	0.387094	0	0	0.255542	0.0911657
chr21:13862956:C:T	T	0	0	0.0105979	0.0206692	0.608134	0.0244363	0.0222254	0.271561	0	0	0.0569219	0.032094
chr21:13862993:A:G	G	0	0	0.00898635	0.0181931	0.621347	0.0129039	0.0194843	0.507797	0	0	0.0161142	0.0282573
chr21:13863028:G:A	A	0	0	-0.00201614	0.00938364	0.829879	0.001308	0.0100576	0.896526	0	0	0.0136733	0.0145736
chr21:13863215:T:C	C	0	0	0.00818825	0.0182488	0.653648	0.012831	0.0195475	0.511567	0	0	0.0190972	0.0283434
chr21:13863326:C:T	T	0	0	-0.00225815	0.00993981	0.820282	-0.01067	0.0107167	0.319426	0	0	-0.0346006	0.015431
chr21:13863383:G:A	A	0	0	0.000972383	0.00938363	0.917467	0.00271013	0.0100484	0.787384	0	0	0.00714796	0.0145745
chr21:13863398:G:A	A	0	0	0.0169243	0.0146606	0.248333	0.0257668	0.0157512	0.101868	0	0	0.0363723	0.0227667
chr21:13863619:T:G	T	0	0	-0.00305363	0.00929306	0.742464	-0.00846393	0.00998183	0.396475	0	0	-0.0222544	0.0144308
chr21:13863805:C:T	T	0	0	-0.00211027	0.00950596	0.824318	-0.0103092	0.0102518	0.314606	0	0	-0.033725	0.0147571
chr21:13863939:G:A	A	0	0	-0.0200056	0.128414	0.876199	-0.174627	0.139455	0.210494	0	0	-0.636009	0.199252
chr21:13864163:G:A	A	0	0	-0.0621215	0.0902898	0.491438	-0.0134508	0.096935	0.889639	0	0	0.200199	0.140214
chr21:13864257:C:A	A	0	0	-0.000451077	0.00936447	0.961582	0.00335758	0.0100411	0.738089	0	0	0.0156663	0.0145434
chr21:13864346:G:T	T	0	0	0.00388742	0.00960975	0.685824	-0.00117363	0.0103156	0.909419	0	0	-0.0208178	0.0149232
chr21:13864632:G:A	A	0	0	0.0100007	0.0143605	0.486176	0.00593809	0.0153849	0.69952	0	0	-0.0167109	0.0223042
chr21:13864641:A:C	C	0	0	0.12849	0.0836656	0.124598	0.116557	0.0895811	0.193213	0	0	-0.0490849	0.129964
chr21:13864642:C:A	A	0	0	-0.138144	0.0978887	0.158175	-0.157667	0.10483	0.132575	0	0	-0.0803054	0.152053
chr21:13864828:A:C	C	0	0	-0.00166853	0.0185658	0.92839	0.00811904	0.0199296	0.683725	0	0	0.0402596	0.0288311
chr21:13864872:T:G	G	0	0	-0.00214376	0.0187718	0.909078	0.0114982	0.0202012	0.569233	0	0	0.0561138	0.0291459
chr21:13864882:A:G	G	0	0	0.0011597	0.0191248	0.951647	0.0144603	0.0205719	0.48211	0	0	0.0547098	0.0296949
chr21:13864909:C:T	T	0	0	-0.018817	0.0249816	0.451309	-0.0122322	0.0267608	0.647605	0	0	0.0270857	0.0388011
chr21:13865019:A:G	G	0	0	0.00125667	0.0095127	0.894902	-0.00813641	0.0102825	0.428777	0	0	-0.0386369	0.0147652
chr21:13866001:C:A	A	0	0	-0.00025885	0.00938652	0.978	0.00295628	0.0100598	0.768858	0	0	0.0132249	0.0145781
chr21:13866051:C:T	T	0	0	-0.00190054	0.0150056	0.899213	0.00630447	0.0161113	0.69557	0	0	0.03375	0.0233021
chr21:13866078:T:C	C	0	0	-0.11711	0.0587292	0.0461447	-0.0549848	0.0635736	0.387094	0	0	0.255542	0.0911657
chr21:13866234:G:T	T	0	0	0.000811285	0.00980745	0.934073	-0.00813799	0.0105862	0.44205	0	0	-0.0368114	0.0152242
chr21:13866268:G:T	T	0	0	-0.0105342	0.0148416	0.477844	-0.0152688	0.0159038	0.33702	0	0	-0.0194749	0.0230512
chr21:13866305:C:A	A	0	0	-0.00217511	0.00938878	0.816793	0.000959035	0.0100617	0.924064	0	0	0.0128918	0.0145817
chr21:13866306:C:A	A	0	0	-0.00217511	0.00938878	0.816793	0.000959035	0.0100617	0.924064	0	0	0.0128918	0.0145817
chr21:13866761:G:T	T	0	0	0.152629	0.160146	0.340559	0.282338	0.172561	0.101804	0	0	0.533539	0.248638
chr21:13866769:G:C	G	0	0	0.0104352	0.00931034	0.262365	0.0175618	0.0100251	0.0798122	0	0	0.029314	0.0144559
chr21:13866780:T:A	T	0	0	0.0102793	0.00926883	0.267422	0.0179965	0.00999108	0.0716621	0	0	0.0317435	0.0143904
chr21:13866799:C:T	C	0	0	0.0117605	0.00928207	0.205151	0.018588	0.00999025	0.0627987	0	0	0.0280838	0.0144128
chr21:13866812:G:C	G	0	0	0.0120473	0.00927874	0.194158	0.0191615	0.00999132	0.0551346	0	0	0.0292631	0.0144072
chr21:13866903:G:A	A	0	0	0.00649749	0.0490451	0.894605	-0.0293989	0.0527836	0.577548	0	0	-0.147654	0.0761491
chr21:13866961:T:C	C	0	0	0.018964	0.0234087	0.417868	0.0400766	0.0252628	0.112651	0	0	0.0868431	0.0363392
chr21:13867015:A:G	G	0	0	0.00359219	0.00925196	0.697822	0.00906538	0.00993878	0.361704	0	0	0.0225131	0.0143669
chr21:13867115:C:T	T	0	0	0.0123324	0.0203509	0.544523	0.0237074	0.0218535	0.277994	0	0	0.0467894	0.031603
chr21:13867164:G:T	T	0	0	0.0123324	0.0203509	0.544523	0.0237074	0.0218535	0.277994	0	0	0.0467894	0.031603
chr21:13867389:A:G	G	0	0	0.00567232	0.00927224	0.540701	0.0101494	0.00994894	0.307659	0	0	0.0184156	0.0143997
chr21:13867558:T:A	A	0	0	-0.0107604	0.0173629	0.535432	-0.0135153	0.0185912	0.467241	0	0	-0.011332	0.0269683
chr21:13867719:T:A	A	0	0	-0.0107604	0.0173629	0.535432	-0.0135153	0.0185912	0.467241	0	0	-0.011332	0.0269683
chr21:13867759:T:C	C	0	0	0.0123324	0.0203509	0.544523	0.0237074	0.0218535	0.277994	0	0	0.0467894	0.031603
chr21:13867881:A:C	C	0	0	0.0123324	0.0203509	0.544523	0.0237074	0.0218535	0.277994	0	0	0.0467894	0.031603
chr21:13867907:T:C	C	0	0	-0.0159521	0.0196013	0.415743	-0.0183414	0.0209858	0.382122	0	0	-0.00982819	0.0304457
chr21:13867908:C:G	G	0	0	-0.0159521	0.0196013	0.415743	-0.0183414	0.0209858	0.382122	0	0	-0.00982819	0.0304457
chr21:13867949:G:A	A	0	0	-0.000720232	0.00941437	0.939019	0.00082356	0.0100805	0.934887	0	0	0.00635014	0.0146223
chr21:13868023:C:T	T	0	0	-0.11711	0.0587292	0.0461447	-0.0549848	0.0635736	0.387094	0	0	0.255542	0.0911657
chr21:13868084:C:T	T	0	0	0.0113117	0.013529	0.403094	0.0112377	0.0144824	0.437775	0	0	-0.000304264	0.0210142
chr21:13868100:G:T	T	0	0	0.0176603	0.0137712	0.199699	0.0194905	0.0147444	0.186204	0	0	0.00752832	0.0213912
chr21:13868103:T:G	G	0	0	0.0176603	0.0137712	0.199699	0.0194905	0.0147444	0.186204	0	0	0.00752832	0.0213912
chr21:13868224:C:T	T	0	0	-0.000236296	0.00930211	0.979734	0.00158165	0.00996145	0.873844	0	0	0.00747783	0.0144478
chr21:13868240:A:G	G	0	0	-0.11711	0.0587292	0.0461447	-0.0549848	0.0635736	0.387094	0	0	0.255542	0.0911657
chr21:13868296:A:G	G	0	0	0.00151374	0.00921809	0.869563	0.00687829	0.00990127	0.487251	0	0	0.0220662	0.0143143
chr21:13868407:A:C	C	0	0	0.00777409	0.0202386	0.700888	0.0194041	0.0217367	0.372025	0	0	0.047838	0.0314279
chr21:13868420:A:G	G	0	0	0.00161381	0.00921181	0.860931	0.00652014	0.00988908	0.509686	0	0	0.0201814	0.0143051
chr21:13868578:T:C	C	0	0	-0.000851622	0.00929609	0.927007	0.00172449	0.00995887	0.862525	0	0	0.0105964	0.0144381
chr21:13868695:C:T	T	0	0	0.0139608	0.02064	0.49879	0.0266961	0.0221791	0.228719	0	0	0.0523848	0.0320506
chr21:13869041:C:T	T	0	0	0.00485996	0.00981188	0.620379	-0.00382885	0.0105859	0.717582	0	0	-0.03574	0.0152318
chr21:13869103:G:A	A	0	0	-0.0621215	0.0902898	0.491438	-0.0134508	0.096935	0.889639	0	0	0.200199	0.140214
chr21:13869112:T:A	A	0	0	0.00491083	0.00981041	0.616671	-0.00402031	0.010589	0.704192	0	0	-0.0367368	0.015229
chr21:13869149:T:C	C	0	0	-0.00577032	0.0146615	0.693899	-0.00164199	0.0157072	0.916743	0	0	0.0169812	0.0227713
chr21:13869236:C:T	T	0	0	-0.00182118	0.00928936	0.844571	0.000396347	0.00994968	0.968225	0	0	0.00912144	0.0144279
chr21:13869245:C:T	T	0	0	0.0039827	0.0337311	0.906011	0.00405909	0.0361081	0.910494	0	0	0.000314235	0.0523918
chr21:13869253:A:T	T	0	0	0.0435793	0.0353322	0.217421	0.0480902	0.0378286	0.203635	0	0	0.0185547	0.0548821
chr21:13869329:C:T	T	0	0	0.0129798	0.0204333	0.52528	0.0240247	0.0219375	0.273454	0	0	0.0454314	0.0317314
chr21:13869330:A:C	C	0	0	0.0129798	0.0204333	0.52528	0.0240247	0.0219375	0.273454	0	0	0.0454314	0.0317314
chr21:13869344:T:G	G	0	0	-0.00195709	0.00922179	0.831932	0.00300239	0.00990035	0.761691	0	0	0.0204	0.0143206
chr21:13869356:G:A	A	0	0	-0.00740994	0.00929665	0.425419	-0.00408809	0.0099646	0.681614	0	0	0.0136639	0.0144389
chr21:13869379:A:T	T	0	0	0.0188082	0.0206076	0.361409	0.0299881	0.0221252	0.175295	0	0	0.0459869	0.0320028
chr21:13869444:G:C	C	0	0	0.00491083	0.00981041	0.616671	-0.00402031	0.010589	0.704192	0	0	-0.0367368	0.015229
chr21:13869447:C:A	A	1	0.010856	0.00491083	0.00981041	0.616671	-0.00402031	0.010589	0.704192	1	0.031483	-0.0367368	0.015229
chr21:13869469:G:A	A	0	0	0.0130969	0.0204042	0.520956	0.0238782	0.0219034	0.275643	0	0	0.0443472	0.0316865
chr21:13869532:G:T	T	0	0	0.00519328	0.0097319	0.593594	-0.00377377	0.0105064	0.719454	0	0	-0.0368845	0.015107
chr21:13869534:C:T	T	0	0	-0.0054138	0.00928886	0.56001	-0.00147836	0.00996141	0.88202	0	0	0.0161878	0.014426
chr21:13869560:C:A	A	0	0	0.00505083	0.00972953	0.603674	-0.0036513	0.0104987	0.728002	0	0	-0.0357948	0.0151038
chr21:13869624:A:G	G	0	0	0.0130969	0.0204042	0.520956	0.0238782	0.0219034	0.275643	0	0	0.0443472	0.0316865
chr21:13869874:A:G	G	0	0	0.0118046	0.0204435	0.563652	0.0212426	0.0219311	0.332742	0	0	0.0388215	0.031749
chr21:13870049:G:A	A	0	0	0.0259269	0.0320641	0.418748	0.0331713	0.0343414	0.33408	0	0	0.0297988	0.0498024
chr21:13870156:C:T	T	0	0	-0.11711	0.0587292	0.0461447	-0.0549848	0.0635736	0.387094	0	0	0.255542	0.0911657
chr21:13870166:C:G	G	0	0	0.0118046	0.0204435	0.563652	0.0212426	0.0219311	0.332742	0	0	0.0388215	0.031749
chr21:13870243:A:T	T	0	0	0.000515519	0.009296	0.955775	0.0036953	0.00996279	0.710705	0	0	0.0130795	0.0144375
chr21:13870341:C:A	A	0	0	-6.7271e-05	0.0092678	0.994209	0.00303213	0.00993206	0.760147	0	0	0.0127489	0.0143938
chr21:13870444:C:T	T	0	0	-0.00414918	0.0092677	0.654367	-0.000205911	0.00993887	0.983471	0	0	0.01622	0.0143931
chr21:13870477:C:T	T	0	0	0.00918244	0.0197684	0.642289	0.0228999	0.0212638	0.281505	0	0	0.0564247	0.0306945
chr21:13870500:C:T	T	0	0	0.00257433	0.0097945	0.792678	-0.00553519	0.0105568	0.600053	0	0	-0.0333572	0.0152057
chr21:13870527:T:C	C	0	0	0.00527238	0.0209952	0.801719	0.0273367	0.0227232	0.228966	0	0	0.0907579	0.0325849
chr21:13870790:A:G	G	0	0	0.0129056	0.0188294	0.493094	0.0291898	0.0203075	0.150608	0	0	0.0669824	0.0292315
chr21:13870833:A:G	G	0	0	0.0179657	0.0442507	0.684744	0.00538458	0.0474076	0.90957	0	0	-0.0517504	0.0687277
chr21:13870942:C:G	G	0	0	0.000226248	0.00932229	0.980638	0.00366314	0.00999287	0.713936	0	0	0.0141371	0.0144782
chr21:13870956:C:T	T	0	0	0.0391056	0.0258389	0.130168	0.0603209	0.0278472	0.0303007	0	0	0.0872657	0.040119
chr21:13870974:A:C	C	0	0	-0.0041054	0.0111501	0.712729	-0.00228338	0.0119391	0.848327	0	0	0.00749458	0.0173183
chr21:13871018:C:A	A	0	0	-0.00521845	0.00938385	0.578136	-9.73053e-05	0.0100752	0.992294	0	0	0.021065	0.0145723
chr21:13871032:G:A	A	0	0	-0.0621215	0.0902898	0.491438	-0.0134508	0.096935	0.889639	0	0	0.200199	0.140214
chr21:13871112:C:T	T	0	0	-0.103235	0.0825155	0.210899	-0.0518791	0.088675	0.558515	0	0	0.211244	0.12814
chr21:13871121:A:T	T	0	0	0.0138588	0.0486095	0.775564	-0.0335275	0.0525304	0.523311	0	0	-0.194916	0.075451
chr21:13871126:C:T	T	0	0	-0.00104526	0.00937474	0.911222	0.00360182	0.0100602	0.720323	0	0	0.019115	0.0145585
chr21:13871150:C:A	A	0	0	0.0498287	0.039503	0.207168	0.0326724	0.0423674	0.440607	0	0	-0.0705696	0.0613534
chr21:13871159:G:C	C	0	0	0.000677891	0.00928129	0.941776	0.00784851	0.00999485	0.432304	0	0	0.0294952	0.0144098
chr21:13871166:C:A	A	0	0	0.00464575	0.0566724	0.934666	-0.0327195	0.060931	0.591272	0	0	-0.153696	0.0879977
chr21:13871174:A:G	G	0	0	0.00142947	0.00939879	0.879115	0.00489775	0.0100749	0.626872	0	0	0.0142662	0.014597
chr21:13871210:T:C	C	0	0	-0.0245095	0.0343109	0.47502	-0.0516663	0.0369598	0.162141	0	0	-0.111705	0.0532702
chr21:13871221:C:G	G	0	0	0.01314	0.0135046	0.330552	0.022564	0.014527	0.120365	0	0	0.0387641	0.0209694
chr21:13871222:C:T	T	0	0	0.0486471	0.0278563	0.0807486	0.086774	0.030377	0.00428246	0	0	0.156829	0.0432164
chr21:13871223:T:A	A	0	0	0.0144065	0.0178312	0.419126	0.0143566	0.0190878	0.451972	0	0	-0.000205389	0.0276967
chr21:13871229:G:C	C	0	0	0.0221488	0.0222281	0.31904	0.0245531	0.0237974	0.302188	0	0	0.00988953	0.0345265
chr21:13871232:A:G	G	0	0	-0.0185761	0.0316689	0.557491	-0.0164507	0.0339022	0.627506	0	0	0.00874249	0.0491893
chr21:13871239:G:C	C	0	0	-0.00435246	0.010175	0.668826	-0.00342641	0.010893	0.753101	0	0	0.00380914	0.0158041
chr21:13871262:T:A	A	0	0	0.00191978	0.0093534	0.837377	0.0104607	0.0100962	0.300158	0	0	0.0351315	0.0145194
chr21:13871278:A:T	T	0	0	-0.00275191	0.00934279	0.768338	-0.00757794	0.010028	0.449842	0	0	-0.0198511	0.0145087
chr21:13871288:T:A	A	0	0	8.89147e-05	0.0106011	0.993308	-0.00224261	0.0113537	0.843419	0	0	-0.00959034	0.0164652
chr21:13871295:A:G	G	0	0	0.0921728	0.0450049	0.040554	0.116664	0.0483211	0.015763	0	0	0.100742	0.0699025
chr21:13871320:C:T	T	0	0	0.00925244	0.0114963	0.420924	0.0136368	0.0123245	0.26852	0	0	0.0180343	0.0178551
chr21:13871330:T:A	A	0	0	0.00793936	0.012631	0.529636	0.00928429	0.0135227	0.492352	0	0	0.00553215	0.0196189
chr21:13871339:C:A	A	0	0	-0.0145818	0.0198766	0.463183	-0.00259635	0.0213551	0.903232	0	0	0.0493002	0.0308656
chr21:13871354:C:G	G	0	0	-0.155124	0.0775189	0.0453803	-0.0817289	0.0837292	0.32901	0	0	0.301899	0.120352
chr21:13871376:C:T	T	0	0	-0.0263442	0.0245004	0.28226	-0.0143387	0.0262904	0.585481	0	0	0.0493826	0.0380502
chr21:13871392:C:A	A	0	0	-0.00755064	0.165361	0.96358	-0.0663328	0.177239	0.708213	0	0	-0.241791	0.256818
chr21:13871405:C:G	G	0	0	0.00684231	0.0103042	0.50667	0.00890838	0.0110348	0.419496	0	0	0.00849844	0.0160046
chr21:13871412:T:A	A	0	0	0.00605304	0.0135828	0.655857	0.0102167	0.0145537	0.482682	0	0	0.0171264	0.0210959
chr21:13871423:C:A	A	0	0	0.000832526	0.0100329	0.933868	-0.00143224	0.0107454	0.893965	0	0	-0.00931576	0.0155826
chr21:13871426:C:G	G	0	0	-0.00490548	0.0336543	0.88411	0.000941085	0.0360368	0.979166	0	0	0.0240489	0.0522714
chr21:13871430:A:G	G	0	0	0.00180941	0.0225162	0.935951	0.00487595	0.0241074	0.839714	0	0	0.0126137	0.034972
chr21:13871436:A:C	C	0	0	0.000903882	0.0332174	0.978291	-0.00541009	0.0355711	0.879114	0	0	-0.0259715	0.0515926
chr21:13871448:T:G	G	0	0	0.0225737	0.0133582	0.0910517	0.0232267	0.0143001	0.104328	0	0	0.00268583	0.0207511
chr21:13871485:C:T	T	0	0	0.0122065	0.0217088	0.573923	-0.00581927	0.0233994	0.803598	0	0	-0.0741461	0.0337026
chr21:13871517:A:C	C	0	0	0.107277	0.10301	0.297679	0.122287	0.110293	0.267543	0	0	0.0617395	0.160004
chr21:13871520:A:C	C	0	0	0.0106673	0.0197644	0.589388	0.0288422	0.0213366	0.176448	0	0	0.0747595	0.0306806
chr21:13871551:A:C	C	0	0	-0.0263057	0.0408443	0.519544	-0.0826052	0.0445511	0.063715	0	0	-0.231579	0.0633566
chr21:13871559:C:T	T	0	0	0.000204376	0.00928938	0.982447	-0.00262479	0.00995328	0.792003	0	0	-0.0116373	0.0144275
chr21:13871595:A:G	G	0	0	0.0344736	0.0667773	0.605682	0.0675458	0.0716594	0.345889	0	0	0.136037	0.103703
chr21:13871617:T:C	C	0	0	0.0232963	0.0132983	0.0798038	0.029775	0.0142697	0.0369252	0	0	0.0266489	0.0206549
chr21:13871641:C:T	T	0	0	0.0204707	0.0139007	0.140849	0.0213955	0.0148811	0.150502	0	0	0.00380413	0.021593
chr21:13871775:G:T	T	0	0	0.00606353	0.0143155	0.671884	-0.00378276	0.0153971	0.805931	0	0	-0.0405011	0.022228
chr21:13871953:C:T	T	0	0	-0.00024545	0.0101772	0.980759	0.000965603	0.0108959	0.929384	0	0	0.00498147	0.0158073
chr21:13871988:C:T	T	0	0	0.0234998	0.0139976	0.0931823	0.028665	0.0150048	0.0560827	0	0	0.0212464	0.0217423
chr21:13872084:G:A	A	0	0	0.00134693	0.00922397	0.883902	0.000470153	0.00987487	0.962026	0	0	-0.00360648	0.0143267
chr21:13872113:A:T	T	0	0	-0.00493154	0.0124764	0.692644	-0.0132508	0.0134153	0.323281	0	0	-0.0342198	0.0193727
chr21:13872178:C:T	T	0	0	-0.0621215	0.0902898	0.491438	-0.0134508	0.096935	0.889639	0	0	0.200199	0.140214
chr21:13872240:G:C	C	0	0	-0.0621215	0.0902898	0.491438	-0.0134508	0.096935	0.889639	0	0	0.200199	0.140214
chr21:13872274:G:A	A	0	0	0.014765	0.0193078	0.44444	0.0299472	0.0207967	0.149868	0	0	0.0624496	0.0299771
chr21:13872341:T:G	G	0	0	0.00231412	0.00921816	0.801784	0.00058047	0.00987127	0.953108	0	0	-0.00713109	0.0143175
chr21:13872502:G:A	A	0	0	-0.000770565	0.00930098	0.933973	-0.000310943	0.00995666	0.975086	0	0	0.00189058	0.0144464
chr21:13872527:C:A	A	0	0	0.014765	0.0193078	0.44444	0.0299472	0.0207967	0.149868	0	0	0.0624496	0.0299771
chr21:13872594:C:T	T	0	0	0.0117965	0.0188132	0.530638	0.0272777	0.0202758	0.178518	0	0	0.0636794	0.0292076
chr21:13872638:C:A	A	0	0	-0.11626	0.0589661	0.0486506	-0.0530476	0.063849	0.40607	0	0	0.260014	0.091531
chr21:13872840:C:T	T	0	0	0.00183821	0.0102377	0.857503	0.00119406	0.0109596	0.913241	0	0	-0.00264962	0.0159014
chr21:13873015:T:C	C	0	0	0.0141931	0.0172288	0.410053	0.0204889	0.0184678	0.267239	0	0	0.0258969	0.0267585
chr21:13873117:G:A	A	0	0	-0.00109284	0.00963767	0.909719	0.00116038	0.0103225	0.910496	0	0	0.00926825	0.0149688
chr21:13873176:G:C	C	0	0	-0.00163172	0.00921414	0.859439	-0.00148155	0.00986348	0.880603	0	0	0.00061771	0.0143116
chr21:13873444:T:A	A	0	0	-0.00280453	0.00924674	0.761662	-0.0020987	0.00989894	0.832097	0	0	0.0029033	0.0143622
chr21:13873530:C:T	T	0	0	0.0521744	0.0676433	0.440519	0.00598588	0.0727495	0.934423	0	0	-0.189989	0.105034
chr21:13873561:A:C	C	0	0	0.000569167	0.0101939	0.955474	-0.000289428	0.010913	0.978842	0	0	-0.00353169	0.0158333
chr21:13873567:A:C	C	0	0	0.015636	0.0193783	0.419735	0.0328403	0.0209079	0.11625	0	0	0.0707669	0.030083
chr21:13873680:G:A	A	0	0	0.00638412	0.0102158	0.53202	-6.09616e-05	0.0109795	0.99557	0	0	-0.0265108	0.0158632
chr21:13873682:G:A	A	0	0	0.0150834	0.0194487	0.438016	0.0331911	0.0210002	0.11399	0	0	0.0744829	0.0301906
chr21:13873717:G:A	A	0	0	0.0155078	0.0195472	0.427573	0.0331586	0.0210958	0.115995	0	0	0.0726038	0.0303447
chr21:13873743:A:G	G	0	0	0.00129042	0.00923333	0.888852	0.00112781	0.00988403	0.909155	0	0	-0.000668876	0.0143414
chr21:13873822:G:C	C	0	0	-0.000867163	0.00921152	0.924999	-0.000399195	0.00986091	0.967708	0	0	0.00192491	0.0143075
chr21:13873870:G:A	A	0	0	0.015636	0.0193783	0.419735	0.0328403	0.0209079	0.11625	0	0	0.0707669	0.030083
chr21:13874100:C:A	A	0	0	-0.00520302	0.0123088	0.672509	-0.012344	0.0132208	0.350468	0	0	-0.0293733	0.019114
chr21:13874138:C:A	A	0	0	-0.11626	0.0589661	0.0486506	-0.0530476	0.063849	0.40607	0	0	0.260014	0.091531
chr21:13874165:G:A	A	0	0	-0.00929889	0.0121361	0.443547	-0.0158856	0.0130298	0.22278	0	0	-0.0270933	0.0188467
chr21:13874240:G:A	A	0	0	-0.00333054	0.00973299	0.732207	-0.00923552	0.0104574	0.377152	0	0	-0.0242892	0.0151136
chr21:13874305:T:G	G	0	0	0.0163917	0.0193894	0.39789	0.0336115	0.02092	0.108127	0	0	0.0708308	0.0301003
chr21:13874309:G:A	A	0	0	-0.0621215	0.0902898	0.491438	-0.0134508	0.096935	0.889639	0	0	0.200199	0.140214
chr21:13874362:C:A	A	0	0	0.0138303	0.0194174	0.476302	0.0245087	0.020849	0.239781	0	0	0.0439238	0.0301538
chr21:13874423:C:T	T	0	0	0.0192996	0.0202443	0.34042	0.0385856	0.0218681	0.077653	0	0	0.0793299	0.0314251
chr21:13874509:A:T	T	0	0	0.0163917	0.0193894	0.39789	0.0336115	0.02092	0.108127	0	0	0.0708308	0.0301003
chr21:13874518:C:A	A	0	0	0.013516	0.0150056	0.367732	0.0285141	0.0162238	0.0788253	0	0	0.0616923	0.0232915
chr21:13874523:C:T	T	0	0	0.0163917	0.0193894	0.39789	0.0336115	0.02092	0.108127	0	0	0.0708308	0.0301003
chr21:13874535:C:A	A	0	0	0.00454661	0.0103797	0.661365	0.00113823	0.0111232	0.918495	0	0	-0.0140198	0.0161208
chr21:13874546:C:T	T	0	0	0.0108793	0.019106	0.569073	0.026851	0.0205958	0.192331	0	0	0.0656971	0.0296617
chr21:13874566:C:A	A	0	0	0.0196159	0.0186978	0.294131	0.0330195	0.0201188	0.100751	0	0	0.0551337	0.0290329
chr21:13874573:C:T	T	0	0	0.00628091	0.0191752	0.743249	0.0228662	0.0206805	0.268861	0	0	0.0682208	0.0297677
chr21:13874637:T:G	G	0	0	0.0135384	0.0203678	0.506245	0.0287692	0.0219256	0.189475	0	0	0.0626496	0.0316239
chr21:13874676:T:C	C	0	0	0.0173933	0.0196908	0.377063	0.0311851	0.0211823	0.140961	0	0	0.0567304	0.0305747
chr21:13874686:C:T	T	0	0	-0.0621215	0.0902898	0.491438	-0.0134508	0.096935	0.889639	0	0	0.200199	0.140214
chr21:13874688:C:T	T	0	0	0.0181167	0.0196856	0.357415	0.0318871	0.0211765	0.132125	0	0	0.0566422	0.0305669
chr21:13874693:G:C	C	0	0	0.013425	0.0195297	0.491822	0.0279141	0.0210215	0.184217	0	0	0.0595987	0.0303228
chr21:13874747:A:C	C	0	0	-0.11626	0.0589661	0.0486506	-0.0530476	0.063849	0.40607	1	0.06356	0.260014	0.091531
chr21:13874801:G:A	A	0	0	-0.11626	0.0589661	0.0486506	-0.0530476	0.063849	0.40607	0	0	0.260014	0.091531
chr21:13875203:C:T	T	0	0	0.00762855	0.00985943	0.43909	0.00478414	0.0105631	0.650613	0	0	-0.0117	0.0153134
chr21:13875206:T:G	G	0	0	0.015636	0.0193783	0.419735	0.0328403	0.0209079	0.11625	0	0	0.0707669	0.030083
chr21:13875593:C:G	G	0	0	0.015636	0.0193783	0.419735	0.0328403	0.0209079	0.11625	0	0	0.0707669	0.030083
chr21:13875722:C:G	G	0	0	0.0180323	0.0194681	0.354317	0.0355442	0.0210092	0.0906765	0	0	0.0720323	0.0302224
chr21:13875779:G:C	C	0	0	-0.00487718	0.0303429	0.872302	0.00691324	0.0325305	0.831705	0	0	0.048498	0.0471243
chr21:13875791:T:C	C	0	0	0.0156121	0.0191985	0.416107	0.0337587	0.0207355	0.103512	0	0	0.0746429	0.0298018
chr21:13875823:A:G	G	0	0	-0.0621215	0.0902898	0.491438	-0.0134508	0.096935	0.889639	0	0	0.200199	0.140214
chr21:13875949:G:A	A	0	0	0.0156121	0.0191985	0.416107	0.0337587	0.0207355	0.103512	0	0	0.0746429	0.0298018
chr21:13875962:C:T	T	0	0	0.0156121	0.0191985	0.416107	0.0337587	0.0207355	0.103512	0	0	0.0746429	0.0298018
chr21:13876151:G:C	C	0	0	0.0104275	0.0272832	0.702317	0.00637673	0.0292123	0.827204	0	0	-0.0166622	0.0423764
chr21:13876172:G:C	C	0	0	0.000465764	0.00943902	0.960645	0.00078832	0.0101043	0.937814	0	0	0.00132678	0.0146608
chr21:13876269:G:T	T	0	0	0.0007517	0.00931995	0.935716	0.001735	0.00997784	0.861956	0	0	0.00404463	0.0144758
chr21:13876320:C:T	T	0	0	0.0181861	0.0191506	0.342297	0.0333763	0.0206297	0.105689	0	0	0.0624823	0.0297332
chr21:13876420:C:T	T	0	0	0.0149601	0.0192048	0.435993	0.0329065	0.0207382	0.112567	0	0	0.0738196	0.0298119
chr21:13876548:A:C	C	0	0	0.00260794	0.0102897	0.799919	0.00301117	0.011015	0.784568	0	0	0.00165864	0.0159821
chr21:13876562:C:T	T	0	0	0.00310364	0.0123955	0.80229	-0.00396164	0.0133123	0.766015	0	0	-0.0290619	0.0192486
chr21:13876585:C:T	T	0	0	-0.0621215	0.0902898	0.491438	-0.0134508	0.096935	0.889639	0	0	0.200199	0.140214
chr21:13876684:C:G	G	0	0	0.0100627	0.0141961	0.478427	0.0131314	0.0152037	0.387752	0	0	0.0126228	0.0220495
chr21:13876696:A:G	G	0	0	0.0149601	0.0192048	0.435993	0.0329065	0.0207382	0.112567	0	0	0.0738196	0.0298119
chr21:13876930:T:A	A	0	0	0.0149601	0.0192048	0.435993	0.0329065	0.0207382	0.112567	0	0	0.0738196	0.0298119
chr21:13877021:A:G	G	0	0	0.0183635	0.0131665	0.163102	0.0184205	0.0140945	0.191238	0	0	0.000234273	0.0204524
chr21:13877112:A:G	G	0	0	-0.0621215	0.0902898	0.491438	-0.0134508	0.096935	0.889639	0	0	0.200199	0.140214
chr21:13877119:G:A	A	0	0	0.021055	0.0172774	0.222979	0.0176194	0.0185025	0.340959	0	0	-0.0141319	0.0268368
chr21:13877129:C:G	G	0	0	-0.11626	0.0589661	0.0486506	-0.0530476	0.063849	0.40607	0	0	0.260014	0.091531
chr21:13877176:G:C	C	0	0	0.0137498	0.0440742	0.755064	0.049166	0.0474858	0.300489	0	0	0.145679	0.0684261
chr21:13877448:G:C	C	0	0	0.00476645	0.0125011	0.702994	-0.00234026	0.0134255	0.861618	0	0	-0.0292323	0.0194126
chr21:13877462:C:A	A	0	0	0.0189764	0.0170277	0.265089	0.0233249	0.0182397	0.200969	0	0	0.0178868	0.0264481
chr21:13877480:A:C	C	0	0	-0.0621215	0.0902898	0.491438	-0.0134508	0.096935	0.889639	0	0	0.200199	0.140214
chr21:13877514:A:T	T	0	0	0.00254473	0.0281669	0.928013	0.0102661	0.0301746	0.733688	0	0	0.0317607	0.043747
chr21:13877600:G:C	C	0	0	-0.0805788	0.06499	0.215025	-0.0817777	0.0695707	0.23981	0	0	-0.00493133	0.100951
chr21:13877610:T:C	C	0	0	0.0228442	0.0306325	0.455818	0.0413323	0.0329113	0.209163	0	0	0.076048	0.0475681
chr21:13877679:G:A	A	0	0	0.00526694	0.0124402	0.672018	-0.00246102	0.0133685	0.853942	0	0	-0.0317877	0.0193172
chr21:13877698:A:C	C	0	0	0.0043526	0.0123559	0.724637	-0.00196166	0.0132613	0.882403	0	0	-0.0259727	0.019188
chr21:13877819:A:G	G	0	0	0.00796267	0.0102579	0.437603	0.00684698	0.0109821	0.532978	0	0	-0.00458923	0.015933
chr21:13877843:C:T	T	0	0	0.167351	0.286263	0.558813	0.163839	0.306437	0.592887	0	0	-0.0144471	0.444637
chr21:13877875:A:C	C	0	0	-0.122431	0.0937527	0.191589	-0.0978967	0.10043	0.32967	0	0	0.100918	0.145624
chr21:13877885:A:C	C	0	0	-0.0196401	0.054022	0.716189	8.71863e-05	0.0579065	0.998799	0	0	0.081145	0.0839005
chr21:13878050:C:T	T	0	0	0.0034218	0.0123941	0.782484	-0.00390476	0.0133141	0.769308	0	0	-0.0301366	0.019246
chr21:13878062:C:A	A	0	0	0.0011572	0.0122567	0.924781	-0.00402482	0.013144	0.759445	0	0	-0.0213154	0.0190349
chr21:13878089:T:G	G	0	0	0.00604213	0.0104237	0.562149	0.00375756	0.0111637	0.736427	0	0	-0.0093972	0.01619
chr21:13878117:C:T	T	0	0	0.0142424	0.0100816	0.15774	0.00961976	0.010815	0.373743	0	0	-0.0190145	0.0156581
chr21:13878123:T:G	G	0	0	0.0144627	0.0100948	0.151947	0.0096382	0.0108311	0.373541	0	0	-0.0198448	0.0156785
chr21:13878169:T:G	G	0	0	0.0442797	0.0529542	0.403049	0.0556456	0.0567124	0.326499	0	0	0.0467519	0.0822496
chr21:13878221:C:T	T	0	0	-0.0162365	0.021962	0.459725	-0.00843413	0.0235396	0.720122	0	0	0.0320938	0.0341097
chr21:13878253:C:T	T	0	0	0.00362291	0.0123916	0.770005	-0.00361238	0.0133103	0.786085	0	0	-0.0297612	0.0192424
chr21:13878333:C:T	T	0	0	0.0210122	0.014393	0.14432	0.0283962	0.0154482	0.0660406	0	0	0.0303727	0.0223537
chr21:13878383:A:T	T	0	0	0.00527452	0.00949433	0.578522	0.00250691	0.0101721	0.805334	0	0	-0.0113841	0.0147461
chr21:13878439:T:A	A	0	0	0.00300776	0.0124145	0.808565	-0.00407615	0.0133328	0.759816	0	0	-0.0291385	0.0192781
chr21:13878673:A:G	G	0	0	0.0111829	0.0104581	0.284932	0.00787532	0.0112064	0.482211	0	0	-0.0136052	0.0162434
chr21:13878799:T:C	C	0	0	-0.00539358	0.0115221	0.639708	-0.00281322	0.0123403	0.81967	0	0	0.0106139	0.0178959
chr21:13878852:C:T	T	0	0	0.0210371	0.014329	0.142064	0.0290647	0.0153874	0.058909	0	0	0.0330204	0.0222536
chr21:13878858:G:T	T	0	0	0.0192987	0.0144403	0.181403	0.0266658	0.0154985	0.0853348	0	0	0.0303033	0.0224268
chr21:13878900:G:A	A	0	0	-0.102018	0.0577601	0.0773562	-0.0385768	0.062578	0.537591	0	0	0.260955	0.089652
chr21:13878944:A:G	A	0	0	-0.0010286	0.0092163	0.911135	-0.00128714	0.00986584	0.896199	0	0	-0.00106345	0.0143149
chr21:13879125:T:C	C	0	0	-0.0168828	0.0219833	0.442497	-0.00934603	0.0235604	0.6916	0	0	0.0310013	0.034143
chr21:13879180:C:G	G	0	0	0.0150319	0.0153626	0.32784	0.0186264	0.0164544	0.257632	0	0	0.0147855	0.0238617
chr21:13879194:C:T	T	0	0	0.0185542	0.0144272	0.198423	0.0256404	0.0154815	0.0976823	0	0	0.0291479	0.0224067
chr21:13879243:C:A	A	0	0	0.00572315	0.010243	0.576341	0.00192426	0.01098	0.860882	0	0	-0.0156261	0.0159083
chr21:13879246:C:T	T	0	0	0.00627302	0.0101863	0.538007	0.00294047	0.0109159	0.787641	0	0	-0.0137079	0.0158207
chr21:13879296:G:T	T	0	0	0.00502179	0.0132588	0.704872	-0.0038246	0.0142566	0.788493	0	0	-0.0363882	0.0205876
chr21:13879333:T:C	C	0	0	0.0196582	0.0138206	0.154915	0.0230807	0.0148039	0.118973	0	0	0.0140778	0.0214677
chr21:13879375:T:C	C	0	0	0.020525	0.0142751	0.150486	0.0267861	0.0153108	0.0802068	0	0	0.025754	0.0221717
chr21:13879406:C:T	T	0	0	0.0212633	0.0143331	0.137939	0.0271567	0.0153694	0.0772399	0	0	0.0242417	0.0222622
chr21:13879417:C:T	T	0	0	0.0212633	0.0143331	0.137939	0.0271567	0.0153694	0.0772399	0	0	0.0242417	0.0222622
chr21:13879509:G:A	A	0	0	0.0234888	0.0143628	0.101967	0.0254923	0.0153782	0.0973802	0	0	0.00824102	0.0223112
chr21:13879753:C:T	T	0	0	0.00609346	0.0135167	0.652127	-0.00291445	0.0145338	0.841066	0	0	-0.0370526	0.0209881
chr21:13879760:C:T	T	0	0	0.00632742	0.0123348	0.60797	0.0109029	0.0132223	0.409609	0	0	0.0188204	0.019157
chr21:13879772:C:A	A	0	0	0.0234352	0.0145472	0.107185	0.0265439	0.0155797	0.0884286	0	0	0.0127872	0.0225971
chr21:13879813:C:A	A	0	0	0.0071452	0.0123173	0.561851	0.011798	0.0132042	0.371589	0	0	0.0191385	0.0191298
chr21:13879844:C:A	A	0	0	0.0194783	0.0140126	0.164512	0.0235966	0.0150133	0.116016	0	0	0.0169401	0.0217653
chr21:13879868:T:C	C	0	0	-0.0168828	0.0219833	0.442497	-0.00934603	0.0235604	0.6916	0	0	0.0310013	0.034143
chr21:13879906:C:A	A	0	0	0.0179449	0.0138213	0.194167	0.0205915	0.0148009	0.164155	0	0	0.0108862	0.0214687
chr21:13880073:T:C	C	0	0	0.0098577	0.00985045	0.316954	0.00730785	0.0105518	0.488579	0	0	-0.0104884	0.0152999
chr21:13880084:A:C	C	0	0	0.0171598	0.0137966	0.213584	0.0202007	0.0147762	0.171592	0	0	0.0125081	0.0214301
chr21:13880141:C:G	G	0	0	0.0234888	0.0143628	0.101967	0.0254923	0.0153782	0.0973802	0	0	0.00824102	0.0223112
chr21:13880143:C:G	G	0	0	0.0239378	0.0143929	0.096279	0.0260899	0.0154109	0.090464	0	0	0.00885251	0.022358
chr21:13880147:C:T	T	0	0	0.0234888	0.0143628	0.101967	0.0254923	0.0153782	0.0973802	0	0	0.00824102	0.0223112
chr21:13880556:G:A	A	0	0	0.0112889	0.261474	0.965563	-0.00418342	0.27991	0.988076	0	0	-0.0636429	0.406125
chr21:13880604:G:A	A	0	0	-0.11626	0.0589661	0.0486506	-0.0530476	0.063849	0.40607	0	0	0.260014	0.091531
chr21:13880745:A:G	G	0	0	0.0230312	0.0143851	0.109367	0.0254767	0.0154035	0.098137	0	0	0.0100593	0.0223456
chr21:13880769:A:C	C	0	0	-0.0299082	0.102706	0.770897	0.0061608	0.11008	0.955368	0	0	0.148364	0.159511
chr21:13880903:A:G	G	0	0	-0.0101703	0.0209363	0.627128	-0.00796768	0.0224142	0.722234	0	0	0.00906012	0.0325187
chr21:13880972:C:G	G	0	0	0.0221456	0.0307404	0.471274	0.00992278	0.0329591	0.763366	0	0	-0.0502766	0.0477425
chr21:13881033:G:C	C	0	0	-0.0831219	0.0973328	0.393107	-0.0262885	0.104549	0.801469	0	0	0.233775	0.151148
chr21:13881097:C:A	A	0	0	0.0478172	0.0318837	0.133682	0.0657173	0.0342391	0.0549385	0	0	0.0736291	0.0495169
chr21:13881099:C:A	A	0	0	-0.000972785	0.0372571	0.97917	0.0278923	0.0401228	0.486947	0	0	0.118732	0.057844
chr21:13881108:T:A	A	0	0	-0.0193809	0.0390618	0.619782	0.0172723	0.0421835	0.682205	0	0	0.150767	0.0606346
chr21:13881155:A:G	G	0	0	-0.00557165	0.00929446	0.548867	-0.00531681	0.00994953	0.59308	0	0	0.00104824	0.0144366
chr21:13881188:A:G	G	0	0	-0.0989437	0.0979128	0.312242	-0.105374	0.104818	0.314751	0	0	-0.0264484	0.152087
chr21:13881312:T:C	C	0	0	0.00496417	0.0100907	0.622751	0.00827481	0.0108135	0.444134	0	0	0.0136178	0.015672
chr21:13881418:C:G	G	0	0	0.0780892	0.10894	0.473492	0.0479302	0.116707	0.681302	0	0	-0.124054	0.169203
chr21:13881548:C:T	T	0	0	0.00539352	0.0123851	0.663211	-0.00171545	0.0133018	0.897386	0	0	-0.0292416	0.0192325
chr21:13881595:C:T	T	0	0	0.00539161	0.010114	0.593976	0.00732537	0.0108307	0.498818	0	0	0.00795419	0.0157091
chr21:13881651:C:T	T	0	0	-0.000763505	0.00962362	0.936765	-0.00315465	0.0103082	0.75958	0	0	-0.00983557	0.0149469
chr21:13881654:C:A	A	0	0	0.00610987	0.0101155	0.545837	0.00730744	0.0108299	0.499836	0	0	0.004926	0.0157117
chr21:13881656:C:A	A	0	0	0.00149732	0.0124197	0.904039	-0.00564984	0.0133392	0.671892	0	0	-0.0293987	0.0192861
chr21:13881718:C:T	C	0	0	-0.00125172	0.0094428	0.894543	-0.00339181	0.0101135	0.737341	0	0	-0.00880291	0.0146662
chr21:13881881:A:C	C	0	0	0.0304841	0.0403209	0.449627	0.0129975	0.0432441	0.763749	0	0	-0.0719282	0.0626207
chr21:13882053:A:G	G	0	0	0.00582189	0.0101138	0.56486	0.00712161	0.0108283	0.510742	0	0	0.00534617	0.015709
chr21:13882085:C:T	T	0	0	0.00544097	0.0101045	0.590253	0.00692523	0.0108189	0.522105	0	0	0.00610528	0.0156945
chr21:13882323:G:T	T	0	0	-0.142678	0.0587355	0.0151338	-0.0739409	0.0637378	0.246017	0	0	0.282739	0.0911682
chr21:13882390:C:T	T	0	0	0.00524191	0.010114	0.604261	0.00639746	0.0108282	0.554643	0	0	0.00475317	0.0157093
chr21:13882542:T:G	G	0	0	0.00534032	0.0101215	0.597762	0.00671452	0.0108368	0.535518	0	0	0.00565254	0.0157209
chr21:13882549:A:G	G	0	0	-0.0021285	0.00963609	0.825179	-0.00365377	0.0103177	0.723245	0	0	-0.00627395	0.0149667
chr21:13882604:C:T	T	0	0	0.00548829	0.0101153	0.587424	0.00671631	0.0108297	0.535144	0	0	0.00505125	0.0157113
chr21:13882642:G:A	A	0	0	0.0078428	0.0140373	0.576359	0.00398708	0.0150379	0.790906	0	0	-0.0158599	0.0218022
chr21:13882729:A:T	T	0	0	-0.142678	0.0587355	0.0151338	-0.0739409	0.0637378	0.246017	0	0	0.282739	0.0911682
chr21:13883099:G:A	A	0	0	-0.0291917	0.091766	0.750401	0.0782203	0.0995784	0.432151	0	0	0.441822	0.142396
chr21:13883163:T:C	C	0	0	-0.142678	0.0587355	0.0151338	-0.0739409	0.0637378	0.246017	0	0	0.282739	0.0911682
chr21:13883432:G:A	A	0	0	0.00175117	0.01242	0.887873	-0.00583955	0.0133451	0.661691	0	0	-0.0312232	0.0192859
chr21:13883484:A:T	T	0	0	-0.00430363	0.0122916	0.726243	-0.00812619	0.0131706	0.537238	0	0	-0.0157235	0.0190904
chr21:13883782:C:T	T	0	0	0.00167416	0.010746	0.876196	-0.00662491	0.0115721	0.566991	0	0	-0.0341369	0.0166839
chr21:13883803:A:C	C	0	0	0.00238793	0.0102368	0.815552	0.00481256	0.0109644	0.660714	0	0	0.00997333	0.0158994
chr21:13883898:A:G	G	0	0	0.0529212	0.0735408	0.471761	0.0352636	0.0787691	0.654382	0	0	-0.0726316	0.114223
chr21:13884305:T:A	A	0	0	0.00690716	0.070816	0.9223	-0.000226584	0.0758141	0.997615	0	0	-0.0293435	0.109992
chr21:13884387:G:T	T	0	0	0.00045662	0.0188948	0.98072	-0.0121523	0.0203168	0.549747	0	0	-0.0518646	0.0293385
chr21:13884720:T:C	C	0	0	-0.00754811	0.00950707	0.427226	-0.00824776	0.0101776	0.417721	0	0	-0.00287788	0.014767
chr21:13884753:C:T	T	0	0	0.00248929	0.00995082	0.802464	0.00439716	0.010656	0.679865	0	0	0.00784772	0.0154554
chr21:13884764:T:C	C	0	0	0.000804915	0.00988319	0.93509	0.00392771	0.0105903	0.710728	0	0	0.0128451	0.0153497
chr21:13884936:T:C	C	0	0	0.000412086	0.00994837	0.966959	0.00339334	0.010659	0.750217	0	0	0.0122629	0.015451
chr21:13884943:T:A	A	0	0	-0.00251142	0.035272	0.943237	-0.0110786	0.03778	0.769338	0	0	-0.0352399	0.0547829
chr21:13884991:A:C	C	0	0	0.00121979	0.0099476	0.902407	0.00430646	0.0106589	0.686195	0	0	0.0126965	0.0154497
chr21:13885104:C:G	G	0	0	-0.00251142	0.035272	0.943237	-0.0110786	0.03778	0.769338	0	0	-0.0352399	0.0547829
chr21:13885186:G:T	T	0	0	-0.0096155	0.115252	0.933509	-0.0237259	0.123392	0.847523	0	0	-0.0580407	0.17901
chr21:13885281:T:C	C	0	0	0.018296	0.0168898	0.278694	0.0245415	0.018105	0.175256	0	0	0.0256897	0.0262325
chr21:13885295:C:T	T	0	0	0.0141292	0.0135027	0.295377	0.0135042	0.0144546	0.350177	0	0	-0.00257091	0.0209737
chr21:13885311:T:C	C	0	0	-0.000396186	0.016375	0.980697	0.0121627	0.0176324	0.490324	0	0	0.0516591	0.0254233
chr21:13885342:C:G	G	0	0	-0.00871952	0.0169548	0.607056	0.0105968	0.0183852	0.564361	0	0	0.0794546	0.0263108
chr21:13885356:G:A	A	0	0	-0.00916512	0.0181014	0.612631	0.0126929	0.0196594	0.518512	0	0	0.0899095	0.0280869
chr21:13885386:A:G	G	0	0	-0.0305897	0.0276251	0.268158	-0.0238149	0.0295899	0.420917	0	0	0.0278669	0.0429086
chr21:13885504:C:G	G	0	0	5.53764e-05	0.0173741	0.997457	-0.0106999	0.01867	0.566575	0	0	-0.0442399	0.0269784
chr21:13885568:T:C	C	0	0	0.0635031	0.0407305	0.118972	0.0475105	0.043669	0.276609	0	0	-0.065783	0.0632641
chr21:13885569:C:G	G	0	0	0.0531687	0.0399088	0.182776	0.039426	0.0427726	0.356655	0	0	-0.0565284	0.0619874
chr21:13885578:T:C	C	0	0	0.0489233	0.035237	0.165013	0.060869	0.0377642	0.107001	0	0	0.0491369	0.0547315
chr21:13885669:C:T	T	0	0	0.0176213	0.0206887	0.394361	0.0242628	0.0221697	0.273773	0	0	0.0273189	0.0321329
chr21:13885670:A:G	G	0	0	0.016863	0.0203339	0.406932	0.0249549	0.0218016	0.252359	0	0	0.0332848	0.0315805
chr21:13885676:G:A	A	0	0	0.0389685	0.0598166	0.514746	0.0205355	0.0640932	0.748664	0	0	-0.075821	0.0929039
chr21:13885724:T:C	C	0	0	0.0263021	0.0330839	0.426606	0.0217879	0.0354221	0.538493	0	0	-0.0185685	0.0513875
chr21:13885851:C:A	A	0	0	0.00167995	0.00997254	0.866223	0.00380629	0.0106802	0.72155	0	0	0.00874635	0.015489
chr21:13885913:T:C	C	0	0	0.0044668	0.0093751	0.633751	0.0068421	0.0100423	0.495662	0	0	0.00977041	0.0145611
chr21:13885961:G:A	A	0	0	0.00362148	0.0129194	0.779237	-0.00518475	0.0138944	0.709033	0	0	-0.036223	0.0200602
chr21:13886070:C:T	T	0	0	0.00141004	0.0100141	0.888024	0.00224424	0.0107205	0.834183	0	0	0.00343135	0.015554
chr21:13886071:A:G	G	0	0	0.00117687	0.00958018	0.90223	0.000263361	0.0102562	0.979514	0	0	-0.00375757	0.01488
chr21:13886103:C:T	T	0	0	0.00198338	0.0190627	0.917134	-0.0103814	0.0204923	0.612434	0	0	-0.0508607	0.0295997
chr21:13886109:C:A	A	0	0	0.00127493	0.0100164	0.898715	0.00232062	0.0107234	0.828671	0	0	0.00430129	0.0155576
chr21:13886573:C:G	G	0	0	0.000486476	0.0190515	0.979628	-0.0118671	0.0204802	0.562291	0	0	-0.0508144	0.0295824
chr21:13886636:G:T	T	0	0	0.000880211	0.0100014	0.92987	0.00258768	0.0107093	0.809068	0	0	0.00702338	0.015534
chr21:13886666:C:G	G	0	0	-0.0575586	0.0496509	0.246348	-0.0231442	0.0534066	0.664754	0	0	0.141558	0.0770978
chr21:13886726:T:G	G	0	0	0.00686788	0.0184715	0.710035	-0.000761179	0.0198071	0.969345	0	0	-0.0313809	0.0286871
chr21:13886913:C:T	T	0	0	0.00295976	0.00961479	0.758209	0.00019687	0.0103009	0.984752	0	0	-0.0113647	0.0149331
chr21:13886920:T:A	A	0	0	0.000486476	0.0190515	0.979628	-0.0118671	0.0204802	0.562291	0	0	-0.0508144	0.0295824
chr21:13886960:T:C	C	0	0	-0.0575586	0.0496509	0.246348	-0.0231442	0.0534066	0.664754	0	0	0.141558	0.0770978
chr21:13887037:G:A	A	0	0	0.00152014	0.00994309	0.87849	0.00353591	0.0106482	0.739838	0	0	0.00829156	0.0154434
chr21:13887065:T:A	A	0	0	-0.0575586	0.0496509	0.246348	-0.0231442	0.0534066	0.664754	0	0	0.141558	0.0770978
chr21:13887165:T:A	A	0	0	0.00140732	0.00993832	0.887392	0.00375761	0.0106447	0.724085	0	0	0.00966754	0.0154358
chr21:13887284:C:T	T	0	0	0.000791457	0.0100422	0.937181	0.00162409	0.0107506	0.879921	0	0	0.00342492	0.0155977
chr21:13887323:C:T	T	0	0	-0.0394389	0.026598	0.138134	-0.0138871	0.028736	0.628907	0	0	0.105103	0.0412903
chr21:13887325:G:C	C	0	0	0.000791457	0.0100422	0.937181	0.00162409	0.0107506	0.879921	0	0	0.00342492	0.0155977
chr21:13887391:A:G	G	0	0	0.00116704	0.00991292	0.906282	0.00338216	0.0106168	0.750055	0	0	0.00911154	0.0153964
chr21:13887493:C:T	T	0	0	0.00726193	0.0196556	0.711786	5.25301e-05	0.0210692	0.998011	0	0	-0.0296547	0.0305268
chr21:13887605:A:C	C	0	0	0.000503026	0.0100642	0.960137	0.00093664	0.0107736	0.930721	0	0	0.0017836	0.0156319
chr21:13887619:C:T	T	0	0	0.0106179	0.0123396	0.389528	0.0076446	0.013217	0.562999	0	0	-0.0122302	0.0191661
chr21:13887690:T:C	C	0	0	0.00168199	0.00969548	0.862273	0.000959788	0.0103793	0.926323	0	0	-0.00297066	0.0150591
chr21:13887708:C:T	T	0	0	-0.000121353	0.0100803	0.990395	0.000941207	0.0107919	0.930501	0	0	0.00437067	0.0156567
chr21:13887728:A:C	C	0	0	-0.000324055	0.0100574	0.974296	0.000514651	0.0107669	0.961876	0	0	0.00344988	0.0156212
chr21:13887760:T:C	C	0	0	0.0102493	0.0123146	0.405246	0.00668373	0.0131936	0.612443	0	0	-0.0146664	0.0191268
chr21:13887876:T:C	C	0	0	0.00854122	0.00944105	0.36563	0.0108156	0.0101123	0.284824	0	0	0.00935515	0.014664
chr21:13887992:A:G	G	0	0	0.015535	0.0364775	0.670196	0.00814171	0.0390642	0.834902	0	0	-0.0304111	0.0566564
chr21:13888017:C:G	G	0	0	0.12849	0.0836656	0.124598	0.116557	0.0895811	0.193213	0	0	-0.0490849	0.129964
chr21:13888031:A:G	G	0	0	-0.00148198	0.00940883	0.874843	-0.00501417	0.0100861	0.619094	0	0	-0.0145291	0.0146125
chr21:13888038:T:G	G	0	0	0.00772342	0.019919	0.698207	0.0004371	0.0213514	0.983667	0	0	-0.0299711	0.0309359
chr21:13888060:T:G	G	0	0	0.00726193	0.0196556	0.711786	5.25301e-05	0.0210692	0.998011	0	0	-0.0296547	0.0305268
chr21:13888119:T:A	A	0	0	0.000404059	0.010084	0.968038	0.00116064	0.0107952	0.914381	0	0	0.00311206	0.0156626
chr21:13888160:A:G	G	0	0	-0.0124361	0.0114396	0.276988	-0.0094698	0.0122541	0.43965	0	0	0.0122014	0.0177684
chr21:13888285:C:A	A	0	0	-0.0575586	0.0496509	0.246348	-0.0231442	0.0534066	0.664754	0	0	0.141558	0.0770978
chr21:13888294:C:A	A	0	0	-0.0575586	0.0496509	0.246348	-0.0231442	0.0534066	0.664754	1	-0.14259	0.141558	0.0770978
chr21:13888321:T:A	A	0	0	-0.00201659	0.0100527	0.84101	-0.0012033	0.0107618	0.910972	0	0	0.00334533	0.0156139
chr21:13888384:C:T	T	0	0	-0.0575586	0.0496509	0.246348	-0.0231442	0.0534066	0.664754	0	0	0.141558	0.0770978
chr21:13888444:A:C	C	0	0	-0.000334357	0.00968908	0.972472	-0.00115174	0.0103726	0.911587	0	0	-0.00336219	0.0150492
chr21:13888449:C:T	T	0	0	0.00726193	0.0196556	0.711786	5.25301e-05	0.0210692	0.998011	0	0	-0.0296547	0.0305268
chr21:13888575:C:A	A	0	0	0.00726193	0.0196556	0.711786	5.25301e-05	0.0210692	0.998011	0	0	-0.0296547	0.0305268
chr21:13888586:T:C	C	0	0	3.39798e-05	0.00969923	0.997205	-0.000678646	0.0103833	0.947888	0	0	-0.00293127	0.015065
chr21:13888637:C:T	T	0	0	-0.0015336	0.0183614	0.933436	-0.00311791	0.0196568	0.87397	0	0	-0.00651679	0.0285191
chr21:13888640:A:G	G	0	0	0.00726193	0.0196556	0.711786	5.25301e-05	0.0210692	0.998011	0	0	-0.0296547	0.0305268
chr21:13888792:C:A	A	0	0	-0.0575586	0.0496509	0.246348	-0.0231442	0.0534066	0.664754	0	0	0.141558	0.0770978
chr21:13888796:C:A	A	0	0	0.0106749	0.0123499	0.387384	0.00767622	0.0132281	0.561715	0	0	-0.0123346	0.019182
chr21:13888951:G:A	A	0	0	0.00650887	0.0308618	0.832962	0.0293078	0.0332176	0.377617	0	0	0.0937796	0.0479168
chr21:13889004:C:G	G	0	0	0.0507513	0.0663519	0.444342	0.0182325	0.0711995	0.797892	0	0	-0.133761	0.103045
chr21:13889007:A:C	C	0	0	0.0507513	0.0663519	0.444342	0.0182325	0.0711995	0.797892	0	0	-0.133761	0.103045
chr21:13889028:C:G	G	0	0	-0.00338936	0.0100833	0.736768	-0.00220398	0.0107954	0.838229	0	0	0.00487587	0.0156615
chr21:13889034:A:G	G	0	0	-0.00247861	0.0100779	0.805725	-0.00177082	0.0107886	0.869623	0	0	0.0029114	0.0156531
chr21:13889096:C:A	A	0	0	-0.00267024	0.0100649	0.790777	-0.0019414	0.0107747	0.857011	0	0	0.00299798	0.0156329
chr21:13889098:A:T	T	0	0	0.00912143	0.0306243	0.765818	0.0320741	0.0329672	0.330599	0	0	0.0944121	0.0475476
chr21:13889118:C:T	T	0	0	0.0103328	0.011974	0.388172	0.00795491	0.0128229	0.535017	0	0	-0.00978107	0.0185984
chr21:13889128:G:A	A	0	0	-0.00267024	0.0100649	0.790777	-0.0019414	0.0107747	0.857011	0	0	0.00299798	0.0156329
chr21:13889183:T:C	C	0	0	-0.00267024	0.0100649	0.790777	-0.0019414	0.0107747	0.857011	0	0	0.00299798	0.0156329
chr21:13889193:C:T	T	0	0	-0.00267024	0.0100649	0.790777	-0.0019414	0.0107747	0.857011	0	0	0.00299798	0.0156329
chr21:13889200:T:C	C	0	0	-0.00247217	0.0100573	0.80583	-0.00168256	0.0107667	0.875817	0	0	0.00324795	0.0156212
chr21:13889231:G:A	A	0	0	0.0106092	0.0124625	0.394608	0.00642112	0.0133559	0.630681	0	0	-0.017227	0.0193561
chr21:13889261:C:A	A	0	0	-0.00247217	0.0100573	0.80583	-0.00168256	0.0107667	0.875817	0	0	0.00324795	0.0156212
chr21:13889267:G:A	A	0	0	-0.00247217	0.0100573	0.80583	-0.00168256	0.0107667	0.875817	0	0	0.00324795	0.0156212
chr21:13889325:G:A	A	0	0	0.000378675	0.0304431	0.990076	0.0184661	0.032704	0.572316	0	0	0.0743998	0.047273
chr21:13889358:C:T	T	0	0	-0.000884041	0.00969029	0.92731	-0.00206524	0.0103747	0.842212	0	0	-0.00485867	0.015051
chr21:13889405:C:A	A	0	0	-0.01079	0.0114864	0.34754	-0.00919102	0.0122983	0.454858	0	0	0.00657713	0.0178414
chr21:13889519:T:G	G	1	-0.024563	-0.0218522	0.0349985	0.532381	-0.0194702	0.0374667	0.603296	0	0	0.00979812	0.0543611
chr21:13889530:A:T	T	0	0	-0.0286732	0.0189735	0.130732	-0.0294883	0.0203112	0.14655	0	0	-0.00335293	0.0294732
chr21:13889537:C:T	T	0	0	-0.00247217	0.0100573	0.80583	-0.00168256	0.0107667	0.875817	0	0	0.00324795	0.0156212
chr21:13889607:G:A	A	0	0	-0.00247217	0.0100573	0.80583	-0.00168256	0.0107667	0.875817	0	0	0.00324795	0.0156212
chr21:13889740:C:G	G	0	0	-0.00247217	0.0100573	0.80583	-0.00168256	0.0107667	0.875817	0	0	0.00324795	0.0156212
chr21:13889787:C:A	A	0	0	-0.00247217	0.0100573	0.80583	-0.00168256	0.0107667	0.875817	0	0	0.00324795	0.0156212
chr21:13889805:A:T	T	0	0	0.00218885	0.0113716	0.847363	0.00401185	0.0121761	0.741789	0	0	0.00749862	0.0176623
chr21:13889855:C:A	A	0	0	0.0131317	0.0123488	0.287601	0.00853222	0.0132375	0.519221	0	0	-0.0189192	0.0191795
chr21:13889917:C:A	A	0	0	-0.00162722	0.0100595	0.871495	-0.000909501	0.0107689	0.932694	0	0	0.00295222	0.0156245
chr21:13889973:C:G	G	0	0	0.00840677	0.0105897	0.427275	0.00200185	0.0113777	0.860337	0	0	-0.0263456	0.0164445
chr21:13890209:C:T	T	1	-0.019071	-0.0143414	0.028743	0.617813	-9.53795e-05	0.0308445	0.997533	1	-0.055305	0.0585987	0.044637
chr21:13890220:G:T	T	0	0	-0.0376665	0.0300396	0.20988	-0.0179532	0.0322959	0.578281	0	0	0.0810874	0.0466476
chr21:13890265:C:A	A	0	0	0.0112489	0.0106028	0.288719	0.00491791	0.0113907	0.665925	0	0	-0.0260415	0.0164652
chr21:13890293:T:C	C	0	0	0.010225	0.0104665	0.328606	0.00328159	0.0112537	0.770591	0	0	-0.0285606	0.0162525
chr21:13890321:C:G	G	0	0	-0.0575586	0.0496509	0.246348	-0.0231442	0.0534066	0.664754	0	0	0.141558	0.0770978
chr21:13890327:G:A	A	0	0	-0.0179325	0.0352918	0.611369	-0.013666	0.0377844	0.717588	0	0	0.0175494	0.054816
chr21:13890363:G:A	A	0	0	-0.0206748	0.0349022	0.553607	-0.0170314	0.0373659	0.648533	0	0	0.0149864	0.0542112
chr21:13890454:A:T	T	0	0	0.0116027	0.010504	0.269334	0.00527735	0.0112853	0.640048	0	0	-0.0260183	0.0163118
chr21:13890533:A:G	G	0	0	0.00726193	0.0196556	0.711786	5.25301e-05	0.0210692	0.998011	0	0	-0.0296547	0.0305268
chr21:13890546:G:C	C	0	0	0.0388612	0.0617017	0.52881	0.010087	0.0661944	0.878884	0	0	-0.118358	0.0958234
chr21:13890562:T:C	C	0	0	-0.0306222	0.0271923	0.260108	-0.041956	0.0291596	0.150196	0	0	-0.0466197	0.042233
chr21:13890589:A:G	G	0	0	0.0368226	0.0822871	0.654522	0.0209409	0.088119	0.812158	0	0	-0.0653269	0.127808
chr21:13890707:A:C	C	0	0	-0.0737033	0.039565	0.0624847	-0.049125	0.0425183	0.247933	0	0	0.101099	0.0614471
chr21:13890723:A:C	C	0	0	-0.0502553	0.0402121	0.211389	-0.0199407	0.0432918	0.645077	0	0	0.124694	0.0624381
chr21:13890762:C:A	A	0	0	-0.0458926	0.0322706	0.154992	-0.0235683	0.0347111	0.497148	0	0	0.0918274	0.0501114
chr21:13890766:C:A	A	0	0	0.260198	0.226304	0.250238	0.368006	0.242806	0.129612	0	0	0.443449	0.351466
chr21:13890789:G:A	A	0	0	-0.0411429	0.0579944	0.478058	-0.0647898	0.0621852	0.297465	0	0	-0.0972679	0.0900696
chr21:13890796:G:C	C	0	0	0.0168046	0.0106497	0.114579	0.00921935	0.0114584	0.421056	0	0	-0.0312007	0.0165375
chr21:13890810:G:A	A	0	0	-0.00420903	0.0220581	0.84867	-0.0155903	0.0236757	0.51022	0	0	-0.0468152	0.0342547
chr21:13890819:T:A	A	0	0	0.0510076	0.104205	0.624493	-0.0396852	0.112396	0.724025	0	0	-0.37305	0.161769
chr21:13890835:T:A	A	0	0	-0.0617353	0.113561	0.586695	-0.0656729	0.121565	0.58904	0	0	-0.0161965	0.176387
chr21:13890845:A:C	C	0	0	-0.049974	0.0270809	0.0649852	-0.0232979	0.0292717	0.42608	0	0	0.109728	0.0420411
chr21:13890851:C:T	T	0	0	0.00967479	0.0127969	0.449634	0.000711826	0.0137662	0.958761	0	0	-0.0368677	0.0198701
chr21:13890852:G:A	A	0	0	-0.0176772	0.0191882	0.356918	-0.0244177	0.020566	0.235116	0	0	-0.0277258	0.0298021
chr21:13890862:T:A	A	0	0	-0.00346771	0.0117667	0.768219	-0.0153893	0.0127254	0.226533	0	0	-0.0490375	0.0182632
chr21:13890877:C:G	G	0	0	-0.146101	0.641983	0.819975	0.174276	0.688944	0.800298	0	0	1.31782	0.996967
chr21:13890887:T:A	A	0	0	0.00518528	0.0357688	0.884737	0.0216461	0.038371	0.572667	0	0	0.0677091	0.0555486
chr21:13890896:C:A	A	0	0	-0.0384917	0.0181939	0.0343756	-0.0357526	0.019481	0.0664681	0	0	0.0112669	0.0282649
chr21:13890911:C:G	G	0	0	-0.346848	0.22656	0.125786	-0.258794	0.242898	0.286675	0	0	0.362196	0.3519
chr21:13890933:C:T	T	0	0	0.00755849	0.0209589	0.718373	0.00544517	0.0224382	0.808258	0	0	-0.00869278	0.0325538
chr21:13890962:C:G	C	0	0	0.0112328	0.0196209	0.566989	0.000843039	0.0210628	0.968073	0	0	-0.0427366	0.0304701
chr21:13890980:A:C	C	0	0	0.0121101	0.0128568	0.346233	-0.00242872	0.0139389	0.861677	0	0	-0.0598031	0.0199524
chr21:13890990:C:T	T	0	0	-0.00319069	0.0743253	0.965758	-0.0080493	0.0795664	0.91942	0	0	-0.0199851	0.115443
chr21:13891025:G:A	A	0	0	-0.0430404	0.048541	0.37525	-0.00519377	0.0522789	0.920863	0	0	0.155676	0.0753655
chr21:13891042:T:C	C	0	0	0.0147394	0.0103878	0.155924	0.0021268	0.0112838	0.850498	0	0	-0.0518799	0.0161195
chr21:13891085:G:A	A	0	0	0.0100575	0.0107542	0.349677	0.00213343	0.0115748	0.853766	0	0	-0.0325944	0.0166979
chr21:13891278:G:C	C	0	0	0.00810649	0.0202535	0.688971	0.00393929	0.02169	0.855883	0	0	-0.0171411	0.0314574
chr21:13891347:T:A	A	0	0	0.00924781	0.0112082	0.409319	0.00385137	0.012026	0.748777	0	0	-0.0221974	0.0174065
chr21:13891383:G:A	A	0	0	0.0363557	0.0859873	0.672439	0.0348326	0.0920471	0.705118	0	0	-0.00626499	0.133558
chr21:13891453:A:C	C	0	0	-0.124662	0.0550444	0.0235278	-0.0553908	0.0598573	0.354768	0	0	0.284936	0.0854227
chr21:13891476:C:T	C	0	0	0.0108864	0.00968346	0.260917	0.00248286	0.0104442	0.812094	0	0	-0.0345666	0.0150335
chr21:13891504:T:C	C	0	0	-0.00583751	0.0381351	0.87834	-0.00418201	0.0408232	0.918406	0	0	0.00680962	0.0592321
chr21:13891543:A:T	T	0	0	-0.00455245	0.0329325	0.890054	0.0236269	0.0355121	0.505847	0	0	0.115911	0.0511251
chr21:13891625:C:T	T	0	0	0.00975399	0.0112327	0.385199	0.00443116	0.0120515	0.713107	0	0	-0.0218946	0.0174447
chr21:13891686:C:T	C	0	0	0.00868945	0.00958535	0.364653	0.0010884	0.0103256	0.916053	0	0	-0.0312657	0.0148822
chr21:13892047:C:A	A	0	0	0.00509144	0.0122121	0.676739	0.00468762	0.0130728	0.719912	0	0	-0.00166106	0.0189682
chr21:13892068:G:T	T	0	0	-0.124662	0.0550444	0.0235278	-0.0553908	0.0598573	0.354768	0	0	0.284936	0.0854227
chr21:13892280:A:G	G	0	0	-0.092566	0.0882179	0.294046	-0.0326239	0.0948731	0.730945	0	0	0.246562	0.136985
chr21:13892636:C:G	G	0	0	0.00945547	0.0100179	0.345242	0.00101717	0.0108002	0.924966	0	0	-0.0347096	0.015553
chr21:13892784:G:T	T	0	0	0.00606506	0.0123295	0.62278	0.0064117	0.0131985	0.627116	0	0	0.00142583	0.0191506
chr21:13892884:G:C	C	0	0	0.010173	0.0335625	0.761809	0.0328055	0.0360917	0.363377	0	0	0.0930952	0.0521134
chr21:13893015:C:G	G	0	0	-0.0208242	0.0375662	0.579351	0.0134052	0.0405482	0.740948	0	0	0.140797	0.0583153
chr21:13893037:C:T	T	0	0	0.00937417	0.0112298	0.403854	0.00423851	0.0120465	0.724954	0	0	-0.0211247	0.0174403
chr21:13893226:G:C	C	0	0	-0.0447289	0.0414111	0.280089	-0.0110981	0.044623	0.803587	0	0	0.138335	0.0642944
chr21:13893388:A:T	T	0	0	-0.092566	0.0882179	0.294046	-0.0326239	0.0948731	0.730945	0	0	0.246562	0.136985
chr21:13893390:A:G	G	0	0	0.260198	0.226304	0.250238	0.368006	0.242806	0.129612	0	0	0.443449	0.351466
chr21:13893399:A:G	G	0	0	-0.0426283	0.0346302	0.218339	-0.0247358	0.0371704	0.50575	0	0	0.0735979	0.0537822
chr21:13893400:A:G	A	0	0	-0.00813168	0.0137218	0.553442	-0.0103112	0.0146925	0.482805	0	0	-0.00896501	0.0213129
chr21:13893410:A:G	G	0	0	-0.0334339	0.0222077	0.132193	-0.0170257	0.0239033	0.476295	0	0	0.0674925	0.034484
chr21:13893680:G:A	A	0	0	0.260198	0.226304	0.250238	0.368006	0.242806	0.129612	0	0	0.443449	0.351466
chr21:13893977:C:T	T	0	0	0.0213514	0.0330932	0.518804	0.0083548	0.0354803	0.813838	0	0	-0.0534594	0.0513964
chr21:13893988:G:C	C	0	0	0.0126424	0.0100956	0.210472	0.0100061	0.0108145	0.35484	0	0	-0.0108441	0.0156811
chr21:13893998:A:C	C	0	0	0.160854	0.226621	0.477833	0.0838178	0.242874	0.730013	0	0	-0.316876	0.351973
chr21:13894030:A:C	C	0	0	0.00807579	0.024315	0.73979	-0.00046185	0.0260608	0.985861	0	0	-0.0351182	0.0377634
chr21:13894063:A:T	T	0	0	0.0196037	0.0335957	0.559545	0.0200633	0.0359633	0.576925	0	0	0.00189044	0.0521823
chr21:13894072:C:A	C	0	0	0.0219251	0.015474	0.156512	0.0271857	0.0165839	0.101155	0	0	0.0216386	0.0240349
chr21:13894077:C:T	T	0	0	0.0108104	0.00968149	0.264163	0.00663022	0.0103832	0.523116	0	0	-0.0171945	0.0150364
chr21:13894089:C:A	A	0	0	0.050632	0.0770543	0.51112	-0.0313109	0.0834182	0.707401	0	0	-0.337059	0.119589
chr21:13894100:T:C	C	0	0	-0.0148023	0.0187075	0.428798	-0.0170726	0.0200289	0.393991	0	0	-0.00933867	0.0290574
chr21:13894118:T:G	G	0	0	-0.00640938	0.0210046	0.760258	0.0147333	0.022713	0.51655	0	0	0.0869669	0.0326016
chr21:13894119:C:A	A	0	0	-0.00515084	0.0213618	0.809459	0.0188307	0.0231555	0.416087	0	0	0.0986441	0.0331502
chr21:13894127:T:C	C	0	0	0.00056651	0.0352516	0.987178	0.02048	0.0378568	0.588516	0	0	0.0819111	0.0547411
chr21:13894182:G:A	G	0	0	0.0158135	0.0141544	0.263903	0.0153429	0.0151521	0.311255	0	0	-0.00193565	0.0219862
chr21:13894226:T:C	C	0	0	0.0394181	0.029527	0.181881	0.0165637	0.0317982	0.602436	0	0	-0.094008	0.0458467
chr21:13894482:A:G	G	0	0	0.0108252	0.0203208	0.594231	0.00951757	0.0217537	0.661738	0	0	-0.00537872	0.0315629
chr21:13894584:A:C	C	0	0	-0.00974543	0.0187221	0.602694	0.00392692	0.0201488	0.845474	0	0	0.056239	0.029069
chr21:13894604:T:A	A	0	0	0.0154401	0.0698448	0.825043	0.0620524	0.0751012	0.408662	0	0	0.191732	0.10845
chr21:13894608:T:A	A	0	0	0.0153492	0.0283432	0.58813	0.022569	0.0303604	0.457257	0	0	0.0296976	0.0440217
chr21:13894619:T:G	G	0	0	0.0051684	0.0107344	0.630175	0.00232696	0.011499	0.839633	0	0	-0.0116878	0.0166722
chr21:13894934:C:A	A	0	0	0.0148219	0.0208918	0.478039	0.0116236	0.0223694	0.603328	0	0	-0.0131557	0.0324499
chr21:13895279:T:C	C	0	0	-0.092566	0.0882179	0.294046	-0.0326239	0.0948731	0.730945	0	0	0.246562	0.136985
chr21:13895483:A:T	T	0	0	0.0063953	0.0117405	0.585945	0.00139868	0.0125908	0.911547	0	0	-0.0205528	0.0182335
chr21:13895684:G:C	C	0	0	-0.0523476	0.0322056	0.104073	-0.0512677	0.0344761	0.137001	0	0	0.0044418	0.0500288
chr21:13895689:C:G	C	0	0	0.0188384	0.00958146	0.0492835	0.0152279	0.0102716	0.138199	0	0	-0.0148511	0.0148835
chr21:13895694:G:C	C	0	0	-0.000508553	0.0180111	0.977474	-0.00100045	0.0192805	0.958617	0	0	-0.00202335	0.0279751
chr21:13895715:G:C	G	0	0	0.0164338	0.0096814	0.0896095	0.0121387	0.0103843	0.242425	0	0	-0.017667	0.0150374
chr21:13895867:C:A	C	0	0	0.0155755	0.00963171	0.105855	0.0116156	0.0103281	0.260735	0	0	-0.0162884	0.0149603
chr21:13895986:A:C	C	0	0	0.00524289	0.0117927	0.656618	-0.00177686	0.0126687	0.888458	0	0	-0.0288746	0.0183122
chr21:13896015:G:A	A	0	0	0.0190107	0.0216859	0.380683	0.0165811	0.0232171	0.47512	0	0	-0.00999395	0.0336839
chr21:13896185:G:A	A	0	0	-0.00384395	0.0148797	0.796148	-0.0112372	0.0159678	0.481595	0	0	-0.0304108	0.0231074
chr21:13896228:A:G	G	0	0	0.00724554	0.0111356	0.515263	0.00484947	0.0119259	0.684277	0	0	-0.00985583	0.0172957
chr21:13896501:A:C	C	0	0	0.020982	0.0217037	0.33367	0.0185525	0.0232362	0.424621	0	0	-0.00999341	0.0337118
chr21:13896911:T:C	T	0	0	0.000722082	0.00960605	0.94008	-0.00371643	0.0103051	0.718367	0	0	-0.0182571	0.014918
chr21:13896992:G:C	C	0	0	0.00429095	0.0317023	0.892334	0.029028	0.0341437	0.395229	0	0	0.101752	0.0492195
chr21:13897108:C:G	G	0	0	0.00596876	0.0420624	0.887157	-0.0192159	0.0451887	0.670664	0	0	-0.103593	0.0653156
chr21:13897115:A:G	G	0	0	0.0122958	0.0448246	0.783847	-0.0250666	0.0483178	0.603911	0	0	-0.153684	0.0695887
chr21:13897118:A:G	G	0	0	-0.0652548	0.0749125	0.38371	-0.111538	0.0804995	0.165878	0	0	-0.190377	0.116329
chr21:13897152:C:T	T	0	0	-0.00961182	0.0234463	0.681842	0.00913279	0.0252595	0.717683	0	0	0.0771029	0.0364012
chr21:13897244:A:G	G	0	0	0.0319492	0.0590386	0.588399	0.0787404	0.0635975	0.215677	0	0	0.192468	0.0916607
chr21:13897385:T:C	C	0	0	-0.111219	0.0424833	0.00884607	-0.0756569	0.0457987	0.098546	0	0	0.146279	0.065976
chr21:13897416:C:A	A	0	0	0.0114467	0.00917835	0.212346	0.0111437	0.00982535	0.25672	0	0	-0.00124635	0.0142571
chr21:13897417:C:A	A	0	0	-0.0554989	0.0305461	0.069234	-0.04455	0.0327416	0.173623	0	0	0.0450366	0.0474483
chr21:13897631:G:T	T	0	0	0.0529044	0.074214	0.475931	0.0354259	0.0794884	0.655833	0	0	-0.0718951	0.115269
chr21:13897806:C:T	T	0	0	0.00506499	0.0109502	0.643689	0.0107612	0.0117538	0.359902	0	0	0.0234303	0.017005
chr21:13897812:C:T	T	0	0	-0.0303341	0.0356199	0.394433	-0.0393641	0.0381548	0.302216	0	0	-0.0371435	0.0553249
chr21:13897864:G:A	A	0	0	0.082404	0.0683509	0.227971	0.143351	0.0737515	0.0519319	0	0	0.250694	0.106112
chr21:13897940:T:G	G	0	0	-0.0120059	0.00931595	0.197486	-0.0116572	0.00997269	0.242437	0	0	0.00143415	0.0144709
chr21:13897998:G:C	C	0	0	0.0133279	0.0109079	0.221761	0.00816922	0.0117029	0.485147	0	0	-0.0212194	0.0169409
chr21:13898015:T:C	C	0	0	0.0182097	0.0109503	0.0963243	0.0129488	0.0117494	0.270426	0	0	-0.02164	0.0170078
chr21:13898029:T:C	C	0	0	-0.0584706	0.0321738	0.0691657	-0.0514139	0.0344585	0.135684	0	0	0.0290264	0.0499794
chr21:13898089:A:C	C	0	0	-0.230295	0.202409	0.255216	-0.171587	0.216858	0.428804	0	0	0.241487	0.314388
chr21:13898428:C:G	G	0	0	-0.0263205	0.0353584	0.45664	-0.0341704	0.037869	0.36688	0	0	-0.0322894	0.0549189
chr21:13898445:T:A	A	0	0	-0.092566	0.0882179	0.294046	-0.0326239	0.0948731	0.730945	0	0	0.246562	0.136985
chr21:13898453:G:A	A	0	0	-0.160555	0.0907252	0.0767797	-0.124521	0.0972745	0.20051	0	0	0.14822	0.140922
chr21:13898485:C:T	T	0	0	0.00712245	0.0224266	0.750796	0.0163298	0.0240477	0.4971	0	0	0.037873	0.0348295
chr21:13898648:C:G	G	0	0	-0.0103801	0.0164569	0.528208	-0.000713329	0.0176777	0.967813	0	0	0.0397627	0.0255554
chr21:13898651:C:A	A	0	0	0.260198	0.226304	0.250238	0.368006	0.242806	0.129612	0	0	0.443449	0.351466
chr21:13898674:T:A	A	0	0	0.00568584	0.0109665	0.604128	0.011894	0.0117771	0.312533	0	0	0.0255361	0.0170297
chr21:13898742:C:T	T	0	0	-0.0303341	0.0356199	0.394433	-0.0393641	0.0381548	0.302216	0	0	-0.0371435	0.0553249
chr21:13899117:G:C	C	0	0	0.0101431	0.011537	0.379304	0.00354277	0.0123907	0.774938	0	0	-0.0271494	0.0179161
chr21:13899164:C:G	G	0	0	-0.0130168	0.00930295	0.161749	-0.0124448	0.00995903	0.211447	0	0	0.00235298	0.0144509
chr21:13899417:T:C	C	0	0	-0.092566	0.0882179	0.294046	-0.0326239	0.0948731	0.730945	0	0	0.246562	0.136985
chr21:13899468:A:G	G	0	0	0.0107468	0.00918306	0.241886	0.0116702	0.00983127	0.235209	0	0	0.00379816	0.0142642
chr21:13899578:C:G	G	0	0	-0.0624272	0.0302131	0.0388068	-0.04917	0.0324057	0.129184	0	0	0.0545313	0.0469312
chr21:13899706:G:A	A	0	0	-0.0541548	0.0733343	0.460232	0.0175133	0.0792536	0.82511	0	0	0.294795	0.113831
chr21:13899737:C:T	T	0	0	-0.020808	0.0344517	0.54586	-0.0288081	0.0368996	0.43497	0	0	-0.0329071	0.05351
chr21:13899772:C:T	T	0	0	0.00521127	0.0109895	0.635354	0.011545	0.0118032	0.328015	0	0	0.0260526	0.0170653
chr21:13899796:T:C	C	0	0	-0.0541548	0.0733343	0.460232	0.0175133	0.0792536	0.82511	0	0	0.294795	0.113831
chr21:13900023:G:A	A	0	0	-0.0691365	0.0813332	0.395303	-0.0436613	0.087151	0.616382	0	0	0.104788	0.126324
chr21:13900106:G:A	A	0	0	0.00465815	0.0107633	0.665174	-0.00209931	0.0115674	0.855987	0	0	-0.0277957	0.0167133
chr21:13900179:C:G	G	0	0	-0.0303341	0.0356199	0.394433	-0.0393641	0.0381548	0.302216	0	0	-0.0371435	0.0553249
chr21:13900285:C:T	C	0	0	-0.00707351	0.00920339	0.442145	-0.00715616	0.00985199	0.467614	0	0	-0.000339967	0.0142953
chr21:13900290:C:A	A	0	0	9.22637e-05	0.0196991	0.996263	0.00917046	0.0211323	0.664322	0	0	0.0373417	0.0305925
chr21:13900334:C:A	A	0	0	-0.0388333	0.0324657	0.231645	-0.0306862	0.0347759	0.377561	0	0	0.0335117	0.0504277
chr21:13900348:G:A	A	0	0	-0.0746844	0.0449465	0.0965872	-0.0263959	0.0486705	0.587586	0	0	0.198627	0.0697648
chr21:13900387:A:G	G	0	0	0.0423268	0.0186566	0.0232847	0.052786	0.0200351	0.00842165	0	0	0.0430221	0.0289788
chr21:13900437:A:T	T	0	0	-0.0274553	0.0339406	0.41856	0.00587918	0.0366836	0.872671	0	0	0.137116	0.0526832
chr21:13900442:C:T	T	0	0	-0.0649912	0.0971171	0.503365	-0.0170265	0.104216	0.870222	0	0	0.197295	0.150821
chr21:13900466:C:A	A	0	0	0.063624	0.0599542	0.288594	0.124783	0.0648484	0.0543269	0	0	0.251566	0.093059
chr21:13900475:G:C	C	0	0	-0.127196	0.0590555	0.0312529	-0.0527703	0.0642217	0.411254	0	0	0.306138	0.0916449
chr21:13900482:C:A	A	0	0	-0.0505023	0.0526673	0.337613	-0.035955	0.0564223	0.523963	0	0	0.0598379	0.0818032
chr21:13900521:A:C	C	0	0	0.0184407	0.0440976	0.675816	0.0106887	0.0472199	0.820921	0	0	-0.0318866	0.0684923
chr21:13900525:C:A	A	0	0	0.260198	0.226304	0.250238	0.368006	0.242806	0.129612	0	0	0.443449	0.351466
chr21:13900526:C:T	T	0	0	0.0130062	0.0269992	0.630001	0.00271889	0.0289441	0.92516	0	0	-0.0423152	0.0419319
chr21:13900545:C:G	G	0	0	-0.0276337	0.0271334	0.30847	-0.0459283	0.0291783	0.115474	0	0	-0.0752518	0.0421328
chr21:13900548:A:G	G	0	0	-0.0165919	0.0307521	0.589516	-0.0338887	0.0330239	0.304803	0	0	-0.0711477	0.0477547
chr21:13900578:T:A	A	0	0	0.00762753	0.0186052	0.68183	0.0164509	0.0199614	0.409862	0	0	0.0362935	0.0288936
chr21:13900594:T:A	A	0	0	-0.10872	0.0715146	0.128448	-0.106066	0.0765563	0.16591	0	0	0.0109164	0.11109
chr21:13900604:C:A	C	0	0	-0.00867888	0.00941259	0.356502	-0.00778646	0.0100769	0.439695	0	0	0.00367082	0.0146203
chr21:13900611:A:G	G	0	0	-0.0223103	0.0255305	0.38219	-0.033944	0.0273868	0.215187	0	0	-0.0478532	0.0396501
chr21:13900635:A:C	C	0	0	-0.075295	0.0820564	0.358828	-0.0243182	0.0881799	0.782718	0	0	0.209685	0.127422
chr21:13900636:C:T	T	0	0	-0.0169834	0.0180621	0.347075	-0.0208767	0.0193441	0.280485	0	0	-0.0160146	0.0280547
chr21:13900646:A:C	C	0	0	0.0240943	0.0957044	0.801229	0.063652	0.102625	0.5351	0	0	0.162714	0.148632
chr21:13900655:C:A	A	0	0	-0.0627382	0.0348258	0.0716263	-0.0771371	0.0373448	0.0388722	0	0	-0.0592276	0.0540943
chr21:13900721:G:C	C	0	0	-0.0113224	0.0153364	0.460351	-0.00695916	0.0164306	0.671895	0	0	0.0179475	0.02382
chr21:13900728:T:A	A	0	0	0.0202432	0.0117094	0.0838451	0.0148528	0.0125615	0.237043	0	0	-0.0221724	0.0181872
chr21:13900739:A:C	C	0	0	0.015612	0.0275631	0.571115	0.0159859	0.0295056	0.587961	0	0	0.00153801	0.0428122
chr21:13900742:C:G	G	0	0	0.0161512	0.0115034	0.160308	0.010887	0.0123401	0.377645	0	0	-0.0216535	0.0178664
chr21:13900749:T:C	C	0	0	0.00922328	0.0112654	0.412943	0.00305009	0.0120957	0.800915	0	0	-0.0253924	0.0174945
chr21:13900752:C:A	A	0	0	0.00922328	0.0112654	0.412943	0.00305009	0.0120957	0.800915	0	0	-0.0253924	0.0174945
chr21:13900782:G:A	A	0	0	0.00573626	0.0113763	0.6141	-0.00200334	0.0122346	0.869933	0	0	-0.0318356	0.0176644
chr21:13900801:T:C	C	0	0	0.0394684	0.0237582	0.0966625	0.0335809	0.0254486	0.186982	0	0	-0.0242172	0.0369051
chr21:13900845:A:G	G	0	0	-0.00975876	0.0346386	0.77815	0.04536	0.038013	0.232761	0	0	0.226722	0.0537057
chr21:13900909:C:T	T	0	0	-0.00739454	0.0098288	0.45185	-0.00812633	0.010522	0.439928	0	0	-0.00301011	0.0152666
chr21:13900911:G:A	A	0	0	-0.00457554	0.0099459	0.645485	0.000502039	0.0106747	0.962489	0	0	0.0208858	0.0154455
chr21:13900965:C:T	T	0	0	-0.0025873	0.00991816	0.794197	0.00227634	0.0106428	0.830636	0	0	0.0200058	0.0154025
chr21:13900973:A:C	C	0	0	0.0435908	0.05962	0.464691	0.0803057	0.0640648	0.210021	0	0	0.151021	0.0925806
chr21:13901070:T:C	C	0	0	-0.0345482	0.0314243	0.271589	-0.0299894	0.0336461	0.372759	0	0	0.018752	0.048811
chr21:13901122:C:G	G	0	0	0.0260168	0.0178167	0.144222	0.0348112	0.0191192	0.0686453	0	0	0.0361745	0.0276714
chr21:13901214:A:G	G	0	0	-0.000321582	0.00952235	0.97306	0.0087185	0.0102854	0.396631	0	0	0.0371849	0.0147809
chr21:13901423:C:G	G	0	0	-0.00383977	0.00948357	0.685561	0.00452322	0.010231	0.658412	0	0	0.0343998	0.0147221
chr21:13901496:C:T	T	0	0	0.00919902	0.0113299	0.416835	0.000484249	0.0122004	0.968339	0	0	-0.0358468	0.0175911
chr21:13901507:G:A	A	0	0	0.0105203	0.0113633	0.354543	0.00124611	0.0122454	0.918946	0	0	-0.0381479	0.0176422
chr21:13901514:A:C	C	0	0	-0.0083276	0.0166257	0.616451	-0.00504479	0.0178043	0.776911	0	0	0.0135033	0.0258229
chr21:13901666:T:G	G	0	0	-0.0083276	0.0166257	0.616451	-0.00504479	0.0178043	0.776911	0	0	0.0135033	0.0258229
chr21:13902140:G:A	A	0	0	-0.0483599	0.0336105	0.150198	-0.0453516	0.0359824	0.207531	0	0	0.0123741	0.0522096
chr21:13902170:C:T	T	0	0	-0.0483599	0.0336105	0.150198	-0.0453516	0.0359824	0.207531	0	0	0.0123741	0.0522096
chr21:13902264:G:A	G	0	0	-0.00652451	0.00951268	0.492792	-0.00920292	0.0101912	0.366511	0	0	-0.0110172	0.0147748
chr21:13902561:C:G	C	0	0	-0.0044792	0.00966079	0.6429	-0.00668038	0.010347	0.518516	0	0	-0.00905421	0.0150049
chr21:13902687:T:A	A	0	0	-0.0465905	0.0328914	0.156631	-0.0422539	0.0352159	0.230195	0	0	0.0178377	0.0510921
chr21:13902793:G:A	A	0	0	0.0107976	0.0113644	0.342049	0.00157635	0.0122457	0.897573	0	0	-0.0379301	0.017644
chr21:13903170:G:A	A	0	0	-0.0483599	0.0336105	0.150198	-0.0453516	0.0359824	0.207531	0	0	0.0123741	0.0522096
chr21:13903197:C:T	T	0	0	-0.0483599	0.0336105	0.150198	-0.0453516	0.0359824	0.207531	0	0	0.0123741	0.0522096
chr21:13903398:G:A	A	0	0	-0.0483599	0.0336105	0.150198	-0.0453516	0.0359824	0.207531	0	0	0.0123741	0.0522096
chr21:13903748:C:A	A	0	0	-0.0483599	0.0336105	0.150198	-0.0453516	0.0359824	0.207531	0	0	0.0123741	0.0522096
chr21:13904456:C:T	T	0	0	-0.0483599	0.0336105	0.150198	-0.0453516	0.0359824	0.207531	0	0	0.0123741	0.0522096
chr21:13904486:A:T	T	0	0	-0.0483599	0.0336105	0.150198	-0.0453516	0.0359824	0.207531	0	0	0.0123741	0.0522096
chr21:13905191:T:A	T	0	0	-0.000347598	0.00965965	0.971295	-0.00397293	0.010355	0.701222	0	0	-0.0149122	0.0150021
chr21:13905335:C:G	C	0	0	-0.00180944	0.0096198	0.850802	-0.00494339	0.0103087	0.631558	0	0	-0.012891	0.0149406
chr21:13905658:T:C	T	0	0	-0.00180944	0.0096198	0.850802	-0.00494339	0.0103087	0.631558	0	0	-0.012891	0.0149406
chr21:13905721:G:A	A	0	0	5.80332e-05	0.00954563	0.995149	0.00897884	0.0103077	0.383712	0	0	0.0366943	0.0148173
chr21:13905784:A:T	T	0	0	-0.00146169	0.0095219	0.877998	0.00762042	0.0102858	0.458774	0	0	0.0373578	0.0147801
chr21:13905972:T:C	C	0	0	-0.0465905	0.0328914	0.156631	-0.0422539	0.0352159	0.230195	0	0	0.0178377	0.0510921
chr21:13906488:C:T	T	0	0	-0.0465905	0.0328914	0.156631	-0.0422539	0.0352159	0.230195	0	0	0.0178377	0.0510921
chr21:13906770:A:G	G	0	0	-0.0465905	0.0328914	0.156631	-0.0422539	0.0352159	0.230195	0	0	0.0178377	0.0510921
chr21:13906833:C:T	T	0	0	-0.00564024	0.0134625	0.675246	-0.00890224	0.0144197	0.536994	0	0	-0.0134177	0.0209095
chr21:13906949:T:C	C	0	0	0.00883906	0.00931497	0.342667	0.0043722	0.0099945	0.661777	0	0	-0.0183737	0.0144665
chr21:13906978:C:T	T	0	0	-0.0499145	0.0287128	0.0821393	-0.0475911	0.0307388	0.121563	0	0	0.00955674	0.0446037
chr21:13907057:C:T	T	0	0	-0.092566	0.0882179	0.294046	-0.0326239	0.0948731	0.730945	0	0	0.246562	0.136985
chr21:13907074:T:C	C	0	0	-0.0465905	0.0328914	0.156631	-0.0422539	0.0352159	0.230195	0	0	0.0178377	0.0510921
chr21:13907285:T:C	C	0	0	-0.0322001	0.0379193	0.395784	-0.0237819	0.0406118	0.558151	0	0	0.034627	0.058897
chr21:13907290:T:G	G	0	0	0.0229765	0.0738966	0.755856	-0.026249	0.0794566	0.741131	0	0	-0.202481	0.114742
chr21:13907371:T:G	G	0	0	-0.008689	0.012215	0.476874	-0.00592771	0.0130826	0.650476	0	0	0.0113581	0.0189724
chr21:13907441:G:A	A	0	0	-0.0428527	0.0548793	0.434889	-0.0439464	0.0587471	0.454424	0	0	-0.00449859	0.085242
chr21:13907539:C:T	T	0	0	0.120374	0.0386647	0.00185021	0.0845768	0.0417475	0.0427738	0	0	-0.147246	0.0600477
chr21:13907540:G:A	A	0	0	0.00167473	0.0211328	0.936835	0.0066821	0.0226348	0.767831	0	0	0.020597	0.0328226
chr21:13907635:C:T	T	0	0	-0.00982462	0.00985364	0.318738	-0.00724149	0.0105554	0.492684	0	0	0.0106253	0.0153049
chr21:13907704:C:G	G	0	0	0.0069723	0.0189321	0.712665	0.0118407	0.0202797	0.55931	0	0	0.0200252	0.0294044
chr21:13907707:G:A	A	0	0	-0.0169189	0.0168706	0.315927	-0.015883	0.0180603	0.379161	0	0	0.00426108	0.0262049
chr21:13907740:C:T	T	0	0	0.000779632	0.0218288	0.971509	0.0128179	0.0234385	0.584466	0	0	0.0495173	0.0338976
chr21:13907748:A:G	G	0	0	0.0024173	0.0102807	0.814108	0.00118053	0.0110068	0.914587	0	0	-0.00508724	0.0159681
chr21:13907755:C:T	T	0	0	0.0730224	0.0446178	0.10171	0.0325344	0.0481571	0.499302	0	0	-0.166541	0.0692703
chr21:13907759:C:T	T	0	0	0.0180396	0.0153689	0.240486	0.0267366	0.016505	0.105252	0	0	0.0357739	0.0238676
chr21:13907769:G:A	A	0	0	0.107578	0.136773	0.431549	0.0996064	0.146417	0.496319	0	0	-0.03279	0.212444
chr21:13907775:G:A	A	0	0	-0.0597108	0.0390582	0.126323	-0.00800341	0.0425425	0.850777	0	0	0.21269	0.0605982
chr21:13907799:C:A	A	0	0	-0.0102637	0.0197085	0.602523	-0.00196319	0.021135	0.925992	0	0	0.0341428	0.0306081
chr21:13907837:G:C	C	0	0	0.005911	0.0125188	0.636806	0.00508513	0.0134016	0.704359	0	0	-0.00339707	0.0194446
chr21:13907870:A:G	G	0	0	0.0351118	0.0164365	0.0326624	0.0322686	0.0176006	0.0667459	0	0	-0.0116952	0.0255347
chr21:13907871:A:G	G	0	0	0.0452094	0.0130676	0.000540866	0.0373542	0.0140403	0.00780253	0	0	-0.032311	0.0203038
chr21:13908029:C:T	T	0	0	0.0104541	0.0125776	0.405879	0.00594049	0.0134814	0.659472	0	0	-0.018566	0.0195346
chr21:13908179:G:C	C	0	0	0.0104544	0.0408363	0.797945	-0.0250615	0.0440456	0.569363	0	0	-0.146089	0.0633942
chr21:13908331:T:C	C	0	0	0.008136	0.014393	0.571887	0.00877649	0.0154076	0.568935	0	0	0.00263457	0.0223558
chr21:13908451:C:T	T	0	0	0.000487596	0.0579109	0.993282	-0.0150344	0.0620366	0.808511	0	0	-0.0638474	0.0899436
chr21:13908491:C:T	T	0	0	-0.000705986	0.0129678	0.956583	0.00501054	0.0139088	0.718665	0	0	0.023514	0.0201391
chr21:13908830:T:C	C	0	0	0.0024244	0.0178394	0.891899	0.0073344	0.0191111	0.701143	0	0	0.0201965	0.027707
chr21:13908972:A:C	A	0	0	0.00536948	0.00916232	0.557849	-0.00774777	0.0100083	0.438852	0	0	-0.0539557	0.0142108
chr21:13909176:G:T	T	0	0	-0.00734699	0.0172214	0.669656	-0.00490053	0.0184388	0.790414	0	0	0.0100631	0.0267485
chr21:13909207:G:T	G	0	0	0.00606204	0.00926034	0.51271	-0.00674785	0.0101021	0.504155	0	0	-0.0526914	0.0143643
chr21:13909592:T:A	A	0	0	0.00657216	0.0169322	0.697908	0.000426008	0.0181494	0.981274	0	0	-0.0252812	0.0262972
chr21:13909601:G:A	A	0	0	-0.00170828	0.0128396	0.894156	0.00883034	0.0138373	0.523373	0	0	0.0433489	0.0199333
chr21:13909603:T:A	A	0	0	-0.092566	0.0882179	0.294046	-0.0326239	0.0948731	0.730945	0	0	0.246562	0.136985
chr21:13909619:C:A	A	0	0	0.0327836	0.01848	0.0760624	0.0308133	0.0197849	0.119373	0	0	-0.00810453	0.0287077
chr21:13909621:C:T	T	0	0	0.00194449	0.0178633	0.913318	-0.0082668	0.0191849	0.66654	0	0	-0.0420025	0.0277392
chr21:13909660:C:A	A	0	0	0.000487596	0.0579109	0.993282	-0.0150344	0.0620366	0.808511	0	0	-0.0638474	0.0899436
chr21:13909718:A:G	G	0	0	0.000487596	0.0579109	0.993282	-0.0150344	0.0620366	0.808511	0	0	-0.0638474	0.0899436
chr21:13909985:G:A	A	0	0	0.0234149	0.0178015	0.188398	0.0290598	0.0190754	0.127655	0	0	0.0232194	0.02765
chr21:13910065:A:C	C	0	0	-0.0135422	0.0559893	0.80888	-0.0366813	0.0600378	0.541219	0	0	-0.095179	0.0869533
chr21:13910089:G:A	A	0	0	0.000487596	0.0579109	0.993282	-0.0150344	0.0620366	0.808511	0	0	-0.0638474	0.0899436
chr21:13910107:C:T	T	0	0	-0.00617307	0.0169252	0.715316	-0.00406918	0.0181207	0.822322	0	0	0.00865402	0.0262884
chr21:13910235:A:C	C	0	0	0.000487596	0.0579109	0.993282	-0.0150344	0.0620366	0.808511	0	0	-0.0638474	0.0899436
chr21:13910262:T:A	A	0	0	0.000487596	0.0579109	0.993282	-0.0150344	0.0620366	0.808511	0	0	-0.0638474	0.0899436
chr21:13910278:G:A	A	0	0	-0.0617127	0.0422	0.143635	-0.0523469	0.0451968	0.246783	0	0	0.0385248	0.0655506
chr21:13910294:C:T	T	0	0	-0.0481962	0.0397698	0.225559	-0.0495238	0.0425732	0.244724	0	0	-0.00546067	0.0617756
chr21:13910322:G:A	A	0	0	-0.0499041	0.0361526	0.167472	-0.0514235	0.0387014	0.183939	0	0	-0.00624969	0.0561581
chr21:13910340:T:C	C	0	0	-0.0493595	0.0370488	0.182767	-0.0507439	0.0396606	0.200738	0	0	-0.00569439	0.0575499
chr21:13910380:G:A	A	0	0	0.00739758	0.0143918	0.607243	0.006353	0.0154068	0.680083	0	0	-0.00429672	0.0223537
chr21:13910672:A:G	G	0	0	0.00700407	0.0574396	0.902948	-0.00290858	0.0615058	0.962282	0	0	-0.0407741	0.0892143
chr21:13910732:T:C	C	0	0	0.000487596	0.0579109	0.993282	-0.0150344	0.0620366	0.808511	0	0	-0.0638474	0.0899436
chr21:13910922:G:A	A	0	0	0.00739758	0.0143918	0.607243	0.006353	0.0154068	0.680083	0	0	-0.00429672	0.0223537
chr21:13910974:C:T	T	0	0	0.000487596	0.0579109	0.993282	-0.0150344	0.0620366	0.808511	0	0	-0.0638474	0.0899436
chr21:13911060:G:A	A	0	0	0.000487596	0.0579109	0.993282	-0.0150344	0.0620366	0.808511	0	0	-0.0638474	0.0899436
chr21:13911169:T:A	A	0	0	-0.092566	0.0882179	0.294046	-0.0326239	0.0948731	0.730945	0	0	0.246562	0.136985
chr21:13911602:A:G	G	0	0	0.000487596	0.0579109	0.993282	-0.0150344	0.0620366	0.808511	0	0	-0.0638474	0.0899436
chr21:13912186:C:A	A	0	0	-0.0172796	0.0134091	0.197521	-0.00924231	0.014406	0.521159	0	0	0.0330601	0.0208238
chr21:13912279:A:G	G	0	0	0.000487596	0.0579109	0.993282	-0.0150344	0.0620366	0.808511	0	0	-0.0638474	0.0899436
chr21:13912678:C:T	T	0	0	-0.092566	0.0882179	0.294046	-0.0326239	0.0948731	0.730945	0	0	0.246562	0.136985
chr21:13912692:C:T	T	0	0	-0.000440315	0.017853	0.980323	0.00647623	0.0191399	0.73509	0	0	0.0284501	0.0277267
chr21:13912857:C:T	T	0	0	0.000487596	0.0579109	0.993282	-0.0150344	0.0620366	0.808511	0	0	-0.0638474	0.0899436
chr21:13912992:C:A	A	0	0	0.000487596	0.0579109	0.993282	-0.0150344	0.0620366	0.808511	0	0	-0.0638474	0.0899436
chr21:13913048:C:T	T	0	0	-0.00447916	0.0127376	0.725102	0.00226509	0.0136737	0.868429	0	0	0.0277414	0.0197806
chr21:13913271:G:A	A	0	0	-0.092566	0.0882179	0.294046	-0.0326239	0.0948731	0.730945	0	0	0.246562	0.136985
chr21:13913343:A:T	T	0	0	0.000487596	0.0579109	0.993282	-0.0150344	0.0620366	0.808511	0	0	-0.0638474	0.0899436
chr21:13913441:T:C	C	0	0	0.000487596	0.0579109	0.993282	-0.0150344	0.0620366	0.808511	0	0	-0.0638474	0.0899436
chr21:13913506:G:A	A	0	0	0.0141435	0.0289631	0.625317	0.0185361	0.0310113	0.550027	0	0	0.0180681	0.0449857
chr21:13913914:A:G	G	0	0	-0.00738871	0.0165144	0.654579	-0.00494884	0.0176821	0.77957	0	0	0.010036	0.0256504
chr21:13913957:C:T	T	0	0	-0.00738871	0.0165144	0.654579	-0.00494884	0.0176821	0.77957	0	0	0.010036	0.0256504
chr21:13914034:C:G	G	0	0	-0.00317009	0.010594	0.764761	0.00709206	0.0114472	0.535557	0	0	0.0422117	0.0164441
chr21:13914123:C:T	T	0	0	-0.000440315	0.017853	0.980323	0.00647623	0.0191399	0.73509	0	0	0.0284501	0.0277267
chr21:13914177:T:A	A	0	0	0.000487596	0.0579109	0.993282	-0.0150344	0.0620366	0.808511	0	0	-0.0638474	0.0899436
chr21:13914410:T:C	C	0	0	-0.00389948	0.00933048	0.675999	0.00703346	0.0101251	0.487271	0	0	0.0449709	0.0144784
chr21:13914571:G:A	A	0	0	0.000487596	0.0579109	0.993282	-0.0150344	0.0620366	0.808511	0	0	-0.0638474	0.0899436
chr21:13914817:G:A	A	0	0	-0.00738871	0.0165144	0.654579	-0.00494884	0.0176821	0.77957	0	0	0.010036	0.0256504
chr21:13914993:A:G	G	0	0	-0.00390128	0.0120508	0.746138	0.00622928	0.0129915	0.63159	0	0	0.0416704	0.0187084
chr21:13915941:C:G	G	0	0	0.00350846	0.0137703	0.798889	0.0101287	0.0147749	0.493008	0	0	0.0272313	0.0213848
chr21:13916318:A:G	G	0	0	0.00526105	0.0145431	0.717535	0.00298209	0.0155718	0.848129	0	0	-0.00937414	0.0225883
chr21:13916347:T:C	C	0	0	-0.0102151	0.0119841	0.393999	-0.00740023	0.0128358	0.564256	0	0	0.0115785	0.0186139
chr21:13916389:T:C	C	0	0	0.00590505	0.0145531	0.68492	0.00362514	0.0155825	0.81604	0	0	-0.00937804	0.022604
chr21:13916416:C:A	A	0	0	-0.00182218	0.0105539	0.862923	0.00689052	0.0113749	0.544669	0	0	0.0358383	0.0163846
chr21:13916551:T:A	A	0	0	-0.00182462	0.012091	0.880049	0.00783654	0.013026	0.547435	0	0	0.0397396	0.0187716
chr21:13916563:C:G	G	0	0	-0.00206376	0.0127315	0.871228	0.00503412	0.0136712	0.712704	0	0	0.029196	0.0197704
chr21:13916582:A:G	G	0	0	-0.0102151	0.0119841	0.393999	-0.00740023	0.0128358	0.564256	0	0	0.0115785	0.0186139
chr21:13916629:A:G	G	0	0	-0.00331969	0.0093313	0.722021	0.00719627	0.0101158	0.476842	0	0	0.0432557	0.0144807
chr21:13916727:A:G	G	0	0	-0.0102151	0.0119841	0.393999	-0.00740023	0.0128358	0.564256	0	0	0.0115785	0.0186139
chr21:13916746:C:T	T	0	0	-0.0102151	0.0119841	0.393999	-0.00740023	0.0128358	0.564256	0	0	0.0115785	0.0186139
chr21:13916778:C:A	A	0	0	-0.0356243	0.0205681	0.0832705	-0.0506046	0.0221352	0.0222449	0	0	-0.0616191	0.0319396
chr21:13916931:C:T	T	0	0	-0.0102151	0.0119841	0.393999	-0.00740023	0.0128358	0.564256	0	0	0.0115785	0.0186139
chr21:13916952:T:C	C	0	0	-0.0102151	0.0119841	0.393999	-0.00740023	0.0128358	0.564256	0	0	0.0115785	0.0186139
chr21:13917037:C:T	T	0	0	-0.0105458	0.0152553	0.489385	-0.00996403	0.0163306	0.541766	0	0	0.00239302	0.0236953
chr21:13917122:G:A	A	0	0	-0.0102151	0.0119841	0.393999	-0.00740023	0.0128358	0.564256	0	0	0.0115785	0.0186139
chr21:13917192:G:A	A	0	0	-0.00331969	0.0093313	0.722021	0.00719627	0.0101158	0.476842	0	0	0.0432557	0.0144807
chr21:13917410:T:A	A	0	0	-0.00182218	0.0105539	0.862923	0.00689052	0.0113749	0.544669	0	0	0.0358383	0.0163846
chr21:13917412:C:T	T	0	0	0.160247	0.0774978	0.0386624	0.171174	0.0829779	0.0391229	0	0	0.044948	0.120395
chr21:13917704:C:A	A	0	0	-0.0102151	0.0119841	0.393999	-0.00740023	0.0128358	0.564256	0	0	0.0115785	0.0186139
chr21:13917725:G:C	C	0	0	-0.0102151	0.0119841	0.393999	-0.00740023	0.0128358	0.564256	0	0	0.0115785	0.0186139
chr21:13917749:A:G	G	0	0	-0.00734493	0.0168697	0.663278	-0.00247893	0.0180736	0.890906	0	0	0.0200155	0.026201
chr21:13917938:G:A	A	0	0	-0.00331969	0.0093313	0.722021	0.00719627	0.0101158	0.476842	0	0	0.0432557	0.0144807
chr21:13917981:T:C	C	0	0	-0.00734493	0.0168697	0.663278	-0.00247893	0.0180736	0.890906	0	0	0.0200155	0.026201
chr21:13918079:C:A	A	0	0	-0.00469453	0.017974	0.79395	0.00272628	0.0192736	0.887513	0	0	0.0305243	0.0279143
chr21:13918091:T:A	A	0	0	-0.0102151	0.0119841	0.393999	-0.00740023	0.0128358	0.564256	0	0	0.0115785	0.0186139
chr21:13918251:T:C	C	0	0	-0.00469453	0.017974	0.79395	0.00272628	0.0192736	0.887513	0	0	0.0305243	0.0279143
chr21:13918380:C:G	G	0	0	-0.00331969	0.0093313	0.722021	0.00719627	0.0101158	0.476842	0	0	0.0432557	0.0144807
chr21:13918433:G:A	A	0	0	0.0138147	0.0144291	0.338356	0.0130854	0.0154464	0.396912	0	0	-0.00299981	0.0224126
chr21:13918538:C:T	T	0	0	0.0138147	0.0144291	0.338356	0.0130854	0.0154464	0.396912	0	0	-0.00299981	0.0224126
chr21:13918869:T:A	A	0	0	-0.000261751	0.0119651	0.982547	0.0076509	0.0128645	0.552025	0	0	0.0325474	0.0185787
chr21:13918910:G:A	A	0	0	-0.0102151	0.0119841	0.393999	-0.00740023	0.0128358	0.564256	0	0	0.0115785	0.0186139
chr21:13918947:G:C	C	0	0	-0.0102151	0.0119841	0.393999	-0.00740023	0.0128358	0.564256	0	0	0.0115785	0.0186139
chr21:13919271:C:T	T	0	0	-0.00351547	0.0127089	0.782076	0.00336665	0.0136446	0.80511	0	0	0.0283085	0.0197356
chr21:13919449:G:T	T	0	0	-0.00331969	0.0093313	0.722021	0.00719627	0.0101158	0.476842	0	0	0.0432557	0.0144807
chr21:13919508:G:A	A	0	0	-0.0105458	0.0152553	0.489385	-0.00996403	0.0163306	0.541766	0	0	0.00239302	0.0236953
chr21:13919510:C:A	A	0	0	-0.0105458	0.0152553	0.489385	-0.00996403	0.0163306	0.541766	0	0	0.00239302	0.0236953
chr21:13919569:C:G	G	0	0	-0.0102151	0.0119841	0.393999	-0.00740023	0.0128358	0.564256	0	0	0.0115785	0.0186139
chr21:13919595:T:A	A	0	0	-0.0102151	0.0119841	0.393999	-0.00740023	0.0128358	0.564256	0	0	0.0115785	0.0186139
chr21:13919608:T:A	A	0	0	-0.0102151	0.0119841	0.393999	-0.00740023	0.0128358	0.564256	0	0	0.0115785	0.0186139
chr21:13919686:C:T	T	0	0	-0.0102151	0.0119841	0.393999	-0.00740023	0.0128358	0.564256	0	0	0.0115785	0.0186139
chr21:13920043:T:C	C	0	0	-0.00331969	0.0093313	0.722021	0.00719627	0.0101158	0.476842	0	0	0.0432557	0.0144807
chr21:13920313:T:C	C	0	0	0.0062625	0.0145598	0.667106	0.00360388	0.0155911	0.817198	0	0	-0.0109358	0.0226142
chr21:13920638:G:C	C	0	0	0.0062625	0.0145598	0.667106	0.00360388	0.0155911	0.817198	0	0	-0.0109358	0.0226142
chr21:13920639:G:T	T	0	0	0.0062625	0.0145598	0.667106	0.00360388	0.0155911	0.817198	0	0	-0.0109358	0.0226142
chr21:13920680:G:A	A	0	0	0.0138147	0.0144291	0.338356	0.0130854	0.0154464	0.396912	0	0	-0.00299981	0.0224126
chr21:13920702:A:T	T	0	0	-0.0102151	0.0119841	0.393999	-0.00740023	0.0128358	0.564256	0	0	0.0115785	0.0186139
chr21:13920743:G:A	A	0	0	0.0138147	0.0144291	0.338356	0.0130854	0.0154464	0.396912	0	0	-0.00299981	0.0224126
chr21:13920862:A:C	C	0	0	0.0138147	0.0144291	0.338356	0.0130854	0.0154464	0.396912	0	0	-0.00299981	0.0224126
chr21:13920970:G:A	A	0	0	0.0464554	0.0375959	0.216588	0.0127322	0.0405703	0.75365	0	0	-0.138715	0.0583661
chr21:13921002:A:C	C	0	0	-0.0102151	0.0119841	0.393999	-0.00740023	0.0128358	0.564256	0	0	0.0115785	0.0186139
chr21:13921048:G:A	A	0	0	-0.00937684	0.011996	0.434412	-0.0067606	0.0128476	0.598738	0	0	0.0107615	0.0186324
chr21:13921865:G:C	C	0	0	-0.0102151	0.0119841	0.393999	-0.00740023	0.0128358	0.564256	0	0	0.0115785	0.0186139
chr21:13922145:A:T	T	0	0	-0.0112628	0.0119653	0.346557	-0.00823161	0.0128168	0.520711	0	0	0.0124683	0.0185847
chr21:13922490:C:G	G	0	0	0.0087282	0.00994931	0.380342	-0.0040592	0.0108261	0.707702	0	0	-0.0525989	0.0154361
chr21:13922827:C:T	T	0	0	-0.00734493	0.0168697	0.663278	-0.00247893	0.0180736	0.890906	0	0	0.0200155	0.026201
chr21:13923053:A:T	T	0	0	-0.00182218	0.0105539	0.862923	0.00689052	0.0113749	0.544669	0	0	0.0358383	0.0163846
chr21:13923116:C:A	A	0	0	-0.00469453	0.017974	0.79395	0.00272628	0.0192736	0.887513	0	0	0.0305243	0.0279143
chr21:13923154:A:G	G	0	0	-0.00734493	0.0168697	0.663278	-0.00247893	0.0180736	0.890906	0	0	0.0200155	0.026201
chr21:13923297:A:G	G	0	0	-0.00469453	0.017974	0.79395	0.00272628	0.0192736	0.887513	0	0	0.0305243	0.0279143
chr21:13923502:T:G	G	0	0	-0.0102151	0.0119841	0.393999	-0.00740023	0.0128358	0.564256	0	0	0.0115785	0.0186139
chr21:13923992:C:T	T	0	0	-0.0140293	0.0307298	0.648004	-0.00972377	0.0329018	0.767582	0	0	0.0177101	0.0477299
chr21:13924045:G:A	A	0	0	-0.00182218	0.0105539	0.862923	0.00689052	0.0113749	0.544669	0	0	0.0358383	0.0163846
chr21:13924658:G:A	A	0	0	-0.00281902	0.0127033	0.824382	0.00430699	0.0136415	0.75221	0	0	0.0293117	0.0197267
chr21:13924695:A:G	G	0	0	0.00537839	0.0145964	0.71252	0.00231837	0.0156319	0.882098	0	0	-0.0125869	0.0226708
chr21:13924718:C:T	T	0	0	-0.0105458	0.0152553	0.489385	-0.00996403	0.0163306	0.541766	0	0	0.00239302	0.0236953
chr21:13924886:G:C	C	0	0	0.00604487	0.0145923	0.678691	0.00338051	0.0156259	0.828722	0	0	-0.0109594	0.0226647
chr21:13924959:G:C	C	0	0	-0.00332295	0.00933581	0.721889	0.00717952	0.0101202	0.478062	0	0	0.0432002	0.0144877
chr21:13924989:T:A	A	0	0	0.0062625	0.0145598	0.667106	0.00360388	0.0155911	0.817198	0	0	-0.0109358	0.0226142
chr21:13925002:T:G	G	0	0	-0.0102151	0.0119841	0.393999	-0.00740023	0.0128358	0.564256	0	0	0.0115785	0.0186139
chr21:13925018:G:A	A	0	0	-0.00539406	0.00922762	0.558846	-0.00118784	0.00989855	0.904482	0	0	0.0173016	0.0143307
chr21:13925109:G:C	C	0	0	-0.0105458	0.0152553	0.489385	-0.00996403	0.0163306	0.541766	0	0	0.00239302	0.0236953
chr21:13925153:A:T	T	0	0	-0.00325253	0.00978463	0.739578	0.00753785	0.0106016	0.477078	0	0	0.0443845	0.0151848
chr21:13925424:G:A	A	0	0	-0.00352446	0.0127249	0.7818	0.00333107	0.0136614	0.807362	0	0	0.0281991	0.0197606
chr21:13925542:G:T	T	0	0	-0.126199	0.0867087	0.145548	-0.047213	0.0935924	0.613942	0	0	0.324896	0.134613
chr21:13925581:C:T	T	0	0	-0.00352446	0.0127249	0.7818	0.00333107	0.0136614	0.807362	0	0	0.0281991	0.0197606
chr21:13925855:C:T	T	0	0	0.00796321	0.00993776	0.422953	-0.00461285	0.0108082	0.669532	0	0	-0.0517296	0.0154186
chr21:13925905:G:C	C	0	0	-0.00352446	0.0127249	0.7818	0.00333107	0.0136614	0.807362	0	0	0.0281991	0.0197606
chr21:13926319:T:A	A	0	0	-0.00469453	0.017974	0.79395	0.00272628	0.0192736	0.887513	0	0	0.0305243	0.0279143
chr21:13926320:A:T	T	0	0	-0.00660882	0.0389945	0.865418	-0.00659588	0.0417424	0.874446	0	0	5.32234e-05	0.060567
chr21:13926321:A:T	T	0	0	-0.00352446	0.0127249	0.7818	0.00333107	0.0136614	0.807362	0	0	0.0281991	0.0197606
chr21:13926382:T:A	A	0	0	-0.00352446	0.0127249	0.7818	0.00333107	0.0136614	0.807362	0	0	0.0281991	0.0197606
chr21:13926385:T:A	A	0	0	-0.0105458	0.0152553	0.489385	-0.00996403	0.0163306	0.541766	0	0	0.00239302	0.0236953
chr21:13926625:C:T	T	0	0	-0.0102151	0.0119841	0.393999	-0.00740023	0.0128358	0.564256	0	0	0.0115785	0.0186139
chr21:13926827:A:G	G	0	0	-0.00332109	0.0127214	0.794044	0.00355999	0.0136579	0.79436	0	0	0.0283042	0.0197551
chr21:13926852:C:A	A	0	0	-0.0106856	0.0169142	0.527548	-0.00646796	0.0181175	0.721092	0	0	0.0173486	0.0262708
chr21:13926923:A:C	C	0	0	-0.00332109	0.0127214	0.794044	0.00355999	0.0136579	0.79436	0	0	0.0283042	0.0197551
chr21:13927002:A:T	T	0	0	-0.0105458	0.0152553	0.489385	-0.00996403	0.0163306	0.541766	0	0	0.00239302	0.0236953
chr21:13927134:C:T	T	0	0	0.0167274	0.0144181	0.245981	0.0169878	0.0154343	0.271048	0	0	0.00107119	0.022396
chr21:13927366:A:T	T	0	0	-0.00352446	0.0127249	0.7818	0.00333107	0.0136614	0.807362	0	0	0.0281991	0.0197606
chr21:13927548:C:T	T	0	0	-0.0105458	0.0152553	0.489385	-0.00996403	0.0163306	0.541766	0	0	0.00239302	0.0236953
chr21:13928128:C:A	A	0	0	-0.00352446	0.0127249	0.7818	0.00333107	0.0136614	0.807362	0	0	0.0281991	0.0197606
chr21:13928232:C:T	T	0	0	-0.00150569	0.0100367	0.88075	0.000856712	0.01075	0.93648	0	0	0.00971736	0.0155885
chr21:13928377:G:A	A	0	0	0.00193769	0.0116485	0.867884	-0.0148593	0.0127277	0.243016	1	0.050135	-0.0690919	0.0180662
chr21:13928461:G:A	A	0	0	-0.0162117	0.0174475	0.352801	-0.00554192	0.0187473	0.767527	0	0	0.0438884	0.0270939
chr21:13928492:G:A	A	0	0	0.00119863	0.0119855	0.920339	0.00808238	0.0128726	0.530087	0	0	0.0283152	0.0186117
chr21:13928595:G:A	A	0	0	-0.00352446	0.0127249	0.7818	0.00333107	0.0136614	0.807362	0	0	0.0281991	0.0197606
chr21:13928627:A:G	G	0	0	0.0062625	0.0145598	0.667106	0.00360388	0.0155911	0.817198	0	0	-0.0109358	0.0226142
chr21:13929020:G:A	A	0	0	0.0168265	0.0143903	0.242285	0.0161866	0.0154048	0.293375	0	0	-0.00263226	0.0223528
chr21:13929362:C:G	G	0	0	-0.00352446	0.0127249	0.7818	0.00333107	0.0136614	0.807362	0	0	0.0281991	0.0197606
chr21:13929474:A:G	G	0	0	0.0062625	0.0145598	0.667106	0.00360388	0.0155911	0.817198	0	0	-0.0109358	0.0226142
chr21:13929492:C:A	A	0	0	-0.00469453	0.017974	0.79395	0.00272628	0.0192736	0.887513	0	0	0.0305243	0.0279143
chr21:13929510:G:A	A	0	0	-0.00352446	0.0127249	0.7818	0.00333107	0.0136614	0.807362	0	0	0.0281991	0.0197606
chr21:13929738:G:A	A	0	0	-0.00469453	0.017974	0.79395	0.00272628	0.0192736	0.887513	0	0	0.0305243	0.0279143
chr21:13929784:G:A	A	0	0	-0.00352446	0.0127249	0.7818	0.00333107	0.0136614	0.807362	0	0	0.0281991	0.0197606
chr21:13930053:A:G	G	0	0	-0.00352446	0.0127249	0.7818	0.00333107	0.0136614	0.807362	0	0	0.0281991	0.0197606
chr21:13930178:G:A	A	0	0	0.0161766	0.0144106	0.261629	0.0159387	0.0154263	0.301503	0	0	-0.00097876	0.0223842
chr21:13930352:C:T	T	0	0	0.0161766	0.0144106	0.261629	0.0159387	0.0154263	0.301503	0	0	-0.00097876	0.0223842
chr21:13930365:C:T	T	0	0	-0.0121306	0.0151946	0.424668	-0.010806	0.0162667	0.506496	0	0	0.00544855	0.0236011
chr21:13930403:C:T	T	0	0	0.00635449	0.014603	0.663454	0.00339322	0.0156385	0.828225	0	0	-0.0121807	0.0226811
chr21:13930617:G:A	A	0	0	-0.00647774	0.017894	0.717347	0.00160093	0.0191942	0.933528	0	0	0.0332303	0.0277894
chr21:13930991:G:A	A	0	0	-0.00261086	0.0127476	0.837719	0.00390186	0.0136817	0.775501	0	0	0.026789	0.0197962
chr21:13931184:C:A	C	0	0	-0.0024293	0.00922327	0.792251	-0.00603875	0.00988845	0.541406	0	0	-0.0148469	0.0143243
chr21:13931760:T:C	C	0	0	-0.0121306	0.0151946	0.424668	-0.010806	0.0162667	0.506496	0	0	0.00544855	0.0236011
chr21:13931875:C:T	T	0	0	-0.00261086	0.0127476	0.837719	0.00390186	0.0136817	0.775501	0	0	0.026789	0.0197962
chr21:13932040:C:T	T	0	0	-0.00261086	0.0127476	0.837719	0.00390186	0.0136817	0.775501	0	0	0.026789	0.0197962
chr21:13932065:T:A	A	0	0	-0.00261086	0.0127476	0.837719	0.00390186	0.0136817	0.775501	0	0	0.026789	0.0197962
chr21:13932233:T:C	C	0	0	-0.00261086	0.0127476	0.837719	0.00390186	0.0136817	0.775501	0	0	0.026789	0.0197962
chr21:13932398:A:C	C	0	0	0.00635449	0.014603	0.663454	0.00339322	0.0156385	0.828225	0	0	-0.0121807	0.0226811
chr21:13932533:A:C	C	0	0	-0.0121306	0.0151946	0.424668	-0.010806	0.0162667	0.506496	0	0	0.00544855	0.0236011
chr21:13933228:T:C	C	0	0	0.00695467	0.0115571	0.54733	0.00996459	0.01238	0.420881	0	0	0.0123808	0.0179502
chr21:13933358:A:T	T	0	0	-0.00261086	0.0127476	0.837719	0.00390186	0.0136817	0.775501	0	0	0.026789	0.0197962
chr21:13933448:A:T	T	0	0	-0.0027705	0.0127798	0.828374	0.00360719	0.0137146	0.792537	0	0	0.0262336	0.0198464
chr21:13933566:C:A	A	0	0	-0.00132227	0.0105471	0.900232	0.00681329	0.0113578	0.548587	0	0	0.0334643	0.0163751
chr21:13933748:A:G	G	0	0	0.00635449	0.014603	0.663454	0.00339322	0.0156385	0.828225	0	0	-0.0121807	0.0226811
chr21:13933840:C:T	T	0	0	0.0162607	0.0143966	0.258695	0.016406	0.0154113	0.287081	0	0	0.000597726	0.0223625
chr21:13933980:G:A	G	0	0	-0.00112867	0.00922612	0.902634	-0.00576444	0.00990134	0.56044	0	0	-0.0190685	0.0143276
chr21:13934309:G:A	A	0	0	-0.00261086	0.0127476	0.837719	0.00390186	0.0136817	0.775501	0	0	0.026789	0.0197962
chr21:13934321:G:A	A	0	0	-0.00750269	0.0168649	0.656414	-0.00129299	0.018078	0.942982	0	0	0.0255426	0.0261926
chr21:13934329:T:C	C	0	0	0.00695467	0.0115571	0.54733	0.00996459	0.01238	0.420881	0	0	0.0123808	0.0179502
chr21:13934722:G:A	A	0	0	0.00777944	0.0398933	0.845388	-0.00476922	0.0427471	0.911166	0	0	-0.0516169	0.0619587
chr21:13934775:G:A	A	0	0	0.00119863	0.0119855	0.920339	0.00808238	0.0128726	0.530087	0	0	0.0283152	0.0186117
chr21:13934798:T:A	A	0	0	0.0064219	0.0152016	0.672697	0.0151186	0.0163264	0.354436	0	0	0.0357723	0.0236062
chr21:13934813:T:C	C	0	0	0.00703925	0.0158238	0.656427	0.0129704	0.0169629	0.444487	0	0	0.024397	0.0245756
chr21:13934816:T:C	C	0	0	0.00455809	0.0154603	0.768127	0.000684715	0.0165602	0.967019	0	0	-0.0159325	0.0240123
chr21:13934845:C:T	T	0	0	0.00374817	0.00982517	0.702842	0.00532964	0.0105203	0.612432	0	0	0.00650511	0.0152605
chr21:13934933:A:G	G	0	0	0.0042057	0.0092614	0.649749	0.00581162	0.00991706	0.55786	0	0	0.0066057	0.0143848
chr21:13934973:C:T	T	0	0	-0.0424665	0.0938106	0.650777	0.028004	0.10099	0.781554	0	0	0.289869	0.145652
chr21:13934979:C:T	T	0	0	0.0198206	0.0140441	0.158153	0.016069	0.0150448	0.285484	0	0	-0.0154314	0.0218147
chr21:13934998:A:G	G	0	0	0.0970704	0.0686127	0.157139	0.0769772	0.0735121	0.295037	0	0	-0.0826503	0.106575
chr21:13935017:G:A	A	0	0	0.0164832	0.0500739	0.742022	0.0342902	0.0536708	0.522889	0	0	0.0732461	0.0777692
chr21:13935034:C:T	T	0	0	0.00137063	0.0100205	0.891203	0.00487968	0.0107399	0.649576	0	0	0.0144339	0.0155626
chr21:13935092:C:T	T	0	0	0.00142081	0.0617401	0.98164	-0.0124749	0.0661246	0.850361	0	0	-0.0571579	0.0958923
chr21:13935187:G:A	A	0	0	-0.0025669	0.0127186	0.840055	0.00417162	0.0136533	0.759955	0	0	0.0277178	0.0197508
chr21:13935190:A:G	G	0	0	-0.00530101	0.0123208	0.667015	0.00297346	0.0132488	0.822421	0	0	0.0340357	0.019131
chr21:13935283:T:C	C	0	0	-0.0145096	0.0252395	0.565375	-0.0168356	0.0270205	0.533239	0	0	-0.00956767	0.0392028
chr21:13935297:C:T	T	0	0	0.00265504	0.033896	0.937566	0.00580613	0.0362878	0.872879	0	0	0.0129615	0.0526476
chr21:13935355:T:C	C	0	0	-0.0439341	0.0543571	0.418947	-0.0164873	0.058337	0.777467	0	0	0.112898	0.0844161
chr21:13935359:C:T	T	0	0	-0.00258127	0.0128057	0.840251	0.00376946	0.013742	0.783853	0	0	0.0261227	0.0198867
chr21:13935366:T:A	A	0	0	-0.00258127	0.0128057	0.840251	0.00376946	0.013742	0.783853	0	0	0.0261227	0.0198867
chr21:13935383:G:A	A	0	0	-0.0339948	0.0413817	0.411365	-0.048772	0.0443549	0.271512	0	0	-0.0607836	0.0642712
chr21:13935430:G:A	A	0	0	0.0487941	0.0624793	0.434824	0.0154414	0.067074	0.817925	0	0	-0.137191	0.0970275
chr21:13935482:G:C	C	0	0	-0.000154378	0.0120856	0.989808	0.0090481	0.0130126	0.486845	0	0	0.0378529	0.018764
chr21:13935550:T:A	A	0	0	-0.0158924	0.0742199	0.830449	0.0182266	0.079619	0.818929	0	0	0.140343	0.115263
chr21:13935555:C:T	T	0	0	-0.0205232	0.0245984	0.404095	-0.0139383	0.0263509	0.59684	0	0	0.0270858	0.038206
chr21:13935560:C:T	T	0	0	-0.00395733	0.0127279	0.755863	0.00304523	0.0136663	0.823669	0	0	0.0288039	0.0197651
chr21:13935566:G:A	A	0	0	-0.000727226	0.0127272	0.954434	0.00549215	0.0136568	0.687569	0	0	0.0255824	0.0197647
chr21:13935588:C:T	T	0	0	-0.0028413	0.0127442	0.823576	0.00393903	0.0136811	0.77341	0	0	0.0278898	0.0197907
chr21:13935597:C:T	T	0	0	-0.0171648	0.0576105	0.765745	-0.00205347	0.061713	0.973456	0	0	0.062158	0.0894777
chr21:13935682:G:A	A	0	0	-0.00482896	0.0121007	0.689846	0.00410549	0.0130243	0.752597	0	0	0.0367504	0.018788
chr21:13935728:G:A	A	0	0	-0.00460967	0.0127887	0.718512	0.00270176	0.0137349	0.844056	0	0	0.0300744	0.0198593
chr21:13935746:C:T	T	0	0	-0.000376651	0.0100406	0.970076	0.00216272	0.0107551	0.840629	0	0	0.0104453	0.0155946
chr21:13935755:C:T	T	0	0	-0.00494261	0.0125996	0.694849	0.000568243	0.0135134	0.966459	0	0	0.022668	0.0195674
chr21:13935795:T:C	C	0	0	-0.00517181	0.0126479	0.682608	0.000514107	0.0135667	0.969772	0	0	0.0233881	0.0196423
chr21:13935806:A:T	T	0	0	0.00707058	0.0145919	0.627992	0.00369376	0.0156286	0.813164	0	0	-0.01389	0.0226638
chr21:13935837:G:A	A	0	0	-0.0388696	0.0836696	0.642246	-0.0169314	0.0896278	0.850165	0	0	0.0902391	0.129952
chr21:13935846:C:G	G	0	0	-0.573448	0.319884	0.0730249	-0.562627	0.342437	0.100381	0	0	0.0445101	0.496928
chr21:13935869:C:T	T	0	0	0.00425871	0.0143247	0.766239	0.00340893	0.0153347	0.824079	0	0	-0.00349543	0.0222495
chr21:13935920:T:C	C	0	0	-0.00405299	0.0127731	0.751011	0.00291296	0.0137141	0.83179	0	0	0.0286533	0.0198354
chr21:13935921:G:A	A	0	0	-0.00405299	0.0127731	0.751011	0.00291296	0.0137141	0.83179	0	0	0.0286533	0.0198354
chr21:13935922:G:C	C	0	0	-0.00438509	0.0124443	0.724555	0.00509529	0.0133989	0.703739	0	0	0.038996	0.019321
chr21:13936015:T:G	G	0	0	-0.0132992	0.0635974	0.834358	-0.0310201	0.0681323	0.648899	0	0	-0.0728921	0.0987754
chr21:13936119:T:C	C	0	0	-0.000644401	0.0126905	0.959502	0.00569527	0.0136189	0.675809	0	0	0.0260772	0.0197076
chr21:13936148:A:G	G	0	0	0.030421	0.0663003	0.646352	-0.0450858	0.0718932	0.530579	0	0	-0.310585	0.102886
chr21:13936166:G:A	A	0	0	0.0800851	0.213522	0.70761	0.0949765	0.22858	0.677771	0	0	0.0612532	0.331647
chr21:13936184:C:T	T	0	0	-0.00156325	0.0100027	0.87581	0.00240285	0.0107245	0.822717	0	0	0.0163139	0.0155346
chr21:13936206:A:G	G	0	0	0.0038604	0.0288044	0.893386	-0.00862491	0.0308925	0.780098	0	0	-0.0513563	0.0447337
chr21:13936259:G:A	A	0	0	-0.385645	0.639738	0.54663	-0.515373	0.685105	0.451898	0	0	-0.533615	0.993641
chr21:13936333:T:G	G	0	0	-0.0614708	0.0334812	0.0663607	-0.0668632	0.0358507	0.0621753	0	0	-0.0221806	0.0520114
chr21:13936389:G:A	A	0	0	-0.00412858	0.0128171	0.747366	0.00198084	0.0137517	0.885466	0	0	0.0251301	0.0199046
chr21:13936450:A:G	G	0	0	-0.00303224	0.0127813	0.81247	0.00319394	0.0137146	0.81585	0	0	0.0256104	0.019849
chr21:13936498:T:C	C	0	0	-0.00351581	0.0126958	0.781836	0.00250402	0.0136212	0.854145	0	0	0.0247616	0.0197163
chr21:13936504:T:C	C	0	0	-0.00385611	0.0127617	0.762528	0.00207197	0.0136907	0.879706	0	0	0.0243842	0.0198187
chr21:13936808:C:T	T	0	0	-0.00296857	0.0127454	0.815829	0.00387004	0.013683	0.777304	0	0	0.0281295	0.0197924
chr21:13937083:C:T	T	0	0	-0.092566	0.0882179	0.294046	-0.0326239	0.0948731	0.730945	0	0	0.246562	0.136985
chr21:13937085:A:C	C	0	0	-0.00296857	0.0127454	0.815829	0.00387004	0.013683	0.777304	0	0	0.0281295	0.0197924
chr21:13937396:C:A	A	0	0	-0.092566	0.0882179	0.294046	-0.0326239	0.0948731	0.730945	0	0	0.246562	0.136985
chr21:13937847:C:T	T	0	0	-0.00041263	0.0100236	0.967164	0.00214447	0.010737	0.841694	0	0	0.0105182	0.0155681
chr21:13937994:G:A	A	0	0	-0.00241072	0.0127941	0.850544	0.0033341	0.0137235	0.808045	0	0	0.0236304	0.0198692
chr21:13938426:G:A	A	0	0	-0.00211811	0.0127872	0.868438	0.00463215	0.0137267	0.735773	0	0	0.0277661	0.0198575
chr21:13938474:C:T	T	0	0	-0.00196157	0.012755	0.877777	0.00492199	0.0136938	0.719272	0	0	0.0283144	0.0198072
chr21:13938591:C:T	T	0	0	-0.00196157	0.012755	0.877777	0.00492199	0.0136938	0.719272	0	0	0.0283144	0.0198072
chr21:13939209:G:T	T	0	0	-0.00647774	0.017894	0.717347	0.00160093	0.0191942	0.933528	0	0	0.0332303	0.0277894
chr21:13939288:T:A	A	0	0	9.90062e-05	0.0119617	0.993396	0.00788242	0.0128591	0.539887	0	0	0.0320158	0.0185737
chr21:13939377:G:T	T	0	0	0.00790484	0.0100779	0.432821	0.0131391	0.0108174	0.224508	0	0	0.0215302	0.0156507
chr21:13939507:A:G	G	0	0	-0.00196157	0.012755	0.877777	0.00492199	0.0136938	0.719272	0	0	0.0283144	0.0198072
chr21:13939611:C:T	T	0	0	0.00635449	0.014603	0.663454	0.00339322	0.0156385	0.828225	0	0	-0.0121807	0.0226811
chr21:13940240:A:T	A	0	0	-0.00257502	0.00919543	0.779453	-0.00675819	0.00986392	0.493254	0	0	-0.0172068	0.0142805
chr21:13940473:G:A	A	0	0	0.00155979	0.0119821	0.896427	0.00831443	0.0128674	0.518176	0	0	0.0277841	0.0186067
chr21:13940767:A:G	G	0	0	-0.00273933	0.0116552	0.814185	-0.0192325	0.0127256	0.130706	0	0	-0.0678418	0.0180776
chr21:13940923:A:G	G	0	0	0.00133054	0.0127273	0.916739	0.00753375	0.0136567	0.581187	0	0	0.0255159	0.0197649
chr21:13941002:A:G	G	0	0	0.0582162	0.0287819	0.0431075	0.0377625	0.0309672	0.222679	0	0	-0.0841331	0.0446978
chr21:13941362:G:A	A	0	0	0.00133054	0.0127273	0.916739	0.00753375	0.0136567	0.581187	0	0	0.0255159	0.0197649
chr21:13941610:A:C	C	0	0	0.00133054	0.0127273	0.916739	0.00753375	0.0136567	0.581187	0	0	0.0255159	0.0197649
chr21:13941654:G:A	A	0	0	0.00133054	0.0127273	0.916739	0.00753375	0.0136567	0.581187	0	0	0.0255159	0.0197649
chr21:13941959:G:A	A	0	0	0.00133054	0.0127273	0.916739	0.00753375	0.0136567	0.581187	0	0	0.0255159	0.0197649
chr21:13942247:G:A	A	0	0	-0.00146279	0.0110333	0.894526	0.00626891	0.0118691	0.597379	0	0	0.0318031	0.0171312
chr21:13942318:T:C	C	0	0	-0.00114121	0.0100155	0.909282	0.00139092	0.0107282	0.896843	0	0	0.0104155	0.0155555
chr21:13942417:A:G	G	0	0	0.00133054	0.0127273	0.916739	0.00753375	0.0136567	0.581187	0	0	0.0255159	0.0197649
chr21:13942456:G:A	A	0	0	-0.00647774	0.017894	0.717347	0.00160093	0.0191942	0.933528	0	0	0.0332303	0.0277894
chr21:13942921:A:G	G	0	0	0.00133054	0.0127273	0.916739	0.00753375	0.0136567	0.581187	0	0	0.0255159	0.0197649
chr21:13943179:A:C	C	0	0	0.00133054	0.0127273	0.916739	0.00753375	0.0136567	0.581187	0	0	0.0255159	0.0197649
chr21:13943506:G:C	C	0	0	-0.0130385	0.0151679	0.390003	-0.0119412	0.0162377	0.462094	0	0	0.00451338	0.0235598
chr21:13943521:T:C	C	0	0	0.0120284	0.0148626	0.418339	0.00626884	0.0159341	0.694006	0	0	-0.023691	0.0230832
chr21:13944380:T:A	A	0	0	-0.00196157	0.012755	0.877777	0.00492199	0.0136938	0.719272	0	0	0.0283144	0.0198072
chr21:13944540:C:A	A	0	0	0.0107614	0.0117104	0.358116	0.0119181	0.0125369	0.341789	0	0	0.0047577	0.0181894
chr21:13944694:T:C	C	0	0	0.00382736	0.0117809	0.745273	0.0130744	0.0126891	0.30284	0	0	0.038036	0.0182905
chr21:13944964:G:T	T	0	0	0.0190203	0.0147954	0.198598	0.0175046	0.0158399	0.269117	0	0	-0.00623455	0.0229822
chr21:13945125:C:T	T	0	0	0.00525765	0.0118016	0.655956	0.0135138	0.0126954	0.287115	0	0	0.0339605	0.0183243
chr21:13945241:G:A	A	0	0	0.0190203	0.0147954	0.198598	0.0175046	0.0158399	0.269117	0	0	-0.00623455	0.0229822
chr21:13945300:C:T	T	0	0	-0.00647774	0.017894	0.717347	0.00160093	0.0191942	0.933528	0	0	0.0332303	0.0277894
chr21:13945695:G:T	T	0	0	-0.00193744	0.0104743	0.853252	-0.00222208	0.0112125	0.842905	0	0	-0.00117083	0.0162689
chr21:13945842:T:C	C	0	0	-0.012098	0.0174514	0.488159	-0.00148516	0.0187507	0.936869	0	0	0.0436542	0.0270994
chr21:13946190:G:C	C	0	0	0.00525765	0.0118016	0.655956	0.0135138	0.0126954	0.287115	0	0	0.0339605	0.0183243
chr21:13946271:G:A	A	0	0	-0.00196157	0.012755	0.877777	0.00492199	0.0136938	0.719272	0	0	0.0283144	0.0198072
chr21:13946448:G:A	A	0	0	0.00635449	0.014603	0.663454	0.00339322	0.0156385	0.828225	0	0	-0.0121807	0.0226811
chr21:13946562:C:T	T	0	0	0.00525765	0.0118016	0.655956	0.0135138	0.0126954	0.287115	0	0	0.0339605	0.0183243
chr21:13946577:G:T	T	0	0	0.0190203	0.0147954	0.198598	0.0175046	0.0158399	0.269117	0	0	-0.00623455	0.0229822
chr21:13946615:C:T	T	0	0	0.000538675	0.00953774	0.954961	-0.000979955	0.0102125	0.923555	0	0	-0.00624664	0.0148139
chr21:13946741:A:G	G	0	0	0.00804769	0.0117771	0.494396	0.0157131	0.0126607	0.214572	0	0	0.0315304	0.0182873
chr21:13946790:G:A	A	0	0	0.00525765	0.0118016	0.655956	0.0135138	0.0126954	0.287115	0	0	0.0339605	0.0183243
chr21:13946864:G:A	A	0	0	0.00525765	0.0118016	0.655956	0.0135138	0.0126954	0.287115	0	0	0.0339605	0.0183243
chr21:13947305:C:T	T	0	0	-0.00647774	0.017894	0.717347	0.00160093	0.0191942	0.933528	0	0	0.0332303	0.0277894
chr21:13947488:C:T	T	0	0	0.038673	0.0256956	0.132313	0.0529217	0.0275918	0.0551077	0	0	0.0586098	0.0399068
chr21:13947898:T:C	C	0	0	0.0138516	0.014417	0.336662	0.0133502	0.0154332	0.387024	0	0	-0.00206259	0.0223937
chr21:13948001:T:G	G	0	0	0.00725753	0.00959417	0.449378	0.0119288	0.0102948	0.246569	0	0	0.0192145	0.0148998
chr21:13948423:G:A	A	0	0	0.00599105	0.0118136	0.612062	0.0145561	0.0127129	0.252213	0	0	0.0352309	0.0183425
chr21:13948779:T:G	G	0	0	0.00884041	0.0100329	0.378241	0.0130069	0.0107586	0.226672	0	0	0.0171381	0.015582
chr21:13948839:C:G	G	0	0	0.00878322	0.0117886	0.456235	0.0167546	0.0126773	0.186296	0	0	0.0327888	0.0183049
chr21:13948955:G:C	C	0	0	0.00635449	0.014603	0.663454	0.00339322	0.0156385	0.828225	0	0	-0.0121807	0.0226811
chr21:13949176:T:C	C	0	0	0.00599105	0.0118136	0.612062	0.0145561	0.0127129	0.252213	0	0	0.0352309	0.0183425
chr21:13949194:T:C	C	0	0	-0.0080414	0.0177899	0.651254	-0.000718977	0.019076	0.969935	0	0	0.0301196	0.0276285
chr21:13949252:G:A	A	0	0	0.00736623	0.010064	0.464206	0.0121773	0.010798	0.259432	0	0	0.0197894	0.0156294
chr21:13949420:A:G	G	0	0	-0.0274942	0.0217309	0.205795	-0.0282601	0.0232628	0.224434	0	0	-0.00315051	0.0337554
chr21:13949761:T:C	C	0	0	0.00635449	0.014603	0.663454	0.00339322	0.0156385	0.828225	0	0	-0.0121807	0.0226811
chr21:13950252:G:T	T	0	0	-0.00647774	0.017894	0.717347	0.00160093	0.0191942	0.933528	0	0	0.0332303	0.0277894
chr21:13950515:T:C	C	0	0	0.00734331	0.0117678	0.532616	0.016304	0.0126704	0.198173	0	0	0.0368582	0.0182708
chr21:13950819:A:T	T	0	0	0.00635449	0.014603	0.663454	0.00339322	0.0156385	0.828225	0	0	-0.0121807	0.0226811
chr21:13951310:C:T	T	0	0	-0.00324775	0.00933738	0.727974	0.000901824	0.0100152	0.928251	0	0	0.0170686	0.0145011
chr21:13951395:T:C	C	0	0	-0.0121306	0.0151946	0.424668	-0.010806	0.0162667	0.506496	0	0	0.00544855	0.0236011
chr21:13951819:T:G	G	0	0	-0.00394402	0.00933948	0.672809	0.000729483	0.0100228	0.941979	0	0	0.0192237	0.0145038
chr21:13952564:C:A	A	0	0	0.00635449	0.014603	0.663454	0.00339322	0.0156385	0.828225	0	0	-0.0121807	0.0226811
chr21:13952680:C:T	T	0	0	-0.0080414	0.0177899	0.651254	-0.000718977	0.019076	0.969935	0	0	0.0301196	0.0276285
chr21:13952786:C:T	T	0	0	-0.00330931	0.00943214	0.725697	0.00163164	0.0101247	0.871971	0	0	0.0203238	0.0146474
chr21:13953294:A:C	C	0	0	0.0188659	0.0160214	0.238979	0.0176275	0.0171516	0.30407	0	0	-0.00509414	0.0248864
chr21:13954243:C:G	G	0	0	-0.093396	0.0873982	0.285238	-0.0298342	0.0940546	0.751091	0	0	0.261451	0.135706
chr21:13954311:C:T	T	0	0	-0.093396	0.0873982	0.285238	-0.0298342	0.0940546	0.751091	0	0	0.261451	0.135706
chr21:13954573:C:A	A	0	0	-0.00720115	0.0110632	0.515104	0.00301663	0.0119441	0.800606	0	0	0.0420292	0.0171736
chr21:13954819:G:C	C	0	0	-0.00644148	0.0110644	0.560445	0.00380443	0.0119459	0.750128	0	0	0.0421449	0.0171753
chr21:13954971:T:C	C	0	0	0.00658552	0.0436996	0.880213	-0.0198468	0.0469511	0.672505	0	0	-0.108725	0.0678576
chr21:13955659:T:C	C	0	0	-0.00279438	0.0105552	0.79121	0.00980816	0.01146	0.392076	0	0	0.0518385	0.0163782
chr21:13955909:G:A	A	0	0	-0.00279438	0.0105552	0.79121	0.00980816	0.01146	0.392076	0	0	0.0518385	0.0163782
chr21:13956012:T:C	C	0	0	-0.00279438	0.0105552	0.79121	0.00980816	0.01146	0.392076	0	0	0.0518385	0.0163782
chr21:13956439:A:C	C	0	0	-0.0115553	0.0171798	0.501196	-0.00334579	0.0184327	0.855965	0	0	0.0337685	0.0266802
chr21:13956669:T:C	C	0	0	-0.002317	0.0105419	0.826035	0.00991462	0.0114367	0.38599	0	0	0.0503128	0.0163585
chr21:13956685:T:C	C	0	0	-0.0213637	0.0214771	0.319872	-0.0227756	0.0229917	0.321881	0	0	-0.00580763	0.0333601
chr21:13956736:C:A	A	0	0	-0.00155162	0.0105675	0.883267	0.0105152	0.0114597	0.358839	0	0	0.0496349	0.0163986
chr21:13956998:G:A	A	0	0	-0.00324327	0.0105694	0.758954	0.00933549	0.0114744	0.415879	0	0	0.0517407	0.0164004
chr21:13957019:C:T	T	0	0	0.135748	0.160124	0.396567	0.0780917	0.171632	0.649113	0	0	-0.23716	0.248693
chr21:13957158:G:A	A	0	0	-0.0194763	0.0213661	0.362005	-0.0255988	0.0228908	0.263438	0	0	-0.025184	0.0331857
chr21:13957319:C:T	T	0	0	-0.00226902	0.0105619	0.829899	0.0102636	0.0114653	0.370688	0	0	0.0515509	0.0163888
chr21:13957385:C:T	T	0	0	0.000296419	0.0142994	0.983461	0.000398414	0.0153071	0.979235	0	0	0.00041954	0.0222101
chr21:13957464:C:T	T	0	0	0.000296419	0.0142994	0.983461	0.000398414	0.0153071	0.979235	0	0	0.00041954	0.0222101
chr21:13957695:T:G	G	0	0	0.00658552	0.0436996	0.880213	-0.0198468	0.0469511	0.672505	0	0	-0.108725	0.0678576
chr21:13958155:C:T	T	0	0	0.00427492	0.0144796	0.767813	0.00317819	0.0155009	0.837546	0	0	-0.00451124	0.0224899
chr21:13958292:G:C	C	0	0	0.018716	0.0160431	0.243369	0.0216642	0.0171796	0.207295	0	0	0.0121269	0.0249196
chr21:13958636:A:T	T	0	0	-0.00226902	0.0105619	0.829899	0.0102636	0.0114653	0.370688	0	0	0.0515509	0.0163888
chr21:13958651:T:A	A	0	0	-0.00554992	0.014972	0.710871	-0.0110968	0.0160492	0.489299	0	0	-0.0228162	0.0232526
chr21:13959104:A:C	C	0	0	-0.0029887	0.0130119	0.818333	0.00570866	0.0139914	0.683264	0	0	0.0357752	0.0202041
chr21:13959693:A:G	G	0	0	0.0224414	0.0328587	0.494628	0.0150484	0.0351923	0.668938	0	0	-0.0304098	0.0510361
chr21:13959831:G:C	C	0	0	-0.00554992	0.014972	0.710871	-0.0110968	0.0160492	0.489299	0	0	-0.0228162	0.0232526
chr21:13960707:G:A	A	0	0	0.0179472	0.0160537	0.263589	0.0206483	0.01719	0.229682	0	0	0.0111105	0.024936
chr21:13961259:A:T	T	0	0	0.000296419	0.0142994	0.983461	0.000398414	0.0153071	0.979235	0	0	0.00041954	0.0222101
chr21:13961379:G:T	T	0	0	0.00568029	0.0128946	0.659563	0.0110136	0.013827	0.425727	0	0	0.0219376	0.0200258
chr21:13962369:C:T	T	0	0	-0.0166912	0.0214006	0.435426	-0.0227358	0.0229272	0.321368	0	0	-0.0248633	0.0332389
chr21:13962749:C:T	T	0	0	-0.00296233	0.0105615	0.779106	0.00954554	0.0114643	0.405052	0	0	0.0514491	0.0163882
chr21:13962999:A:C	C	0	0	-0.00296233	0.0105615	0.779106	0.00954554	0.0114643	0.405052	0	0	0.0514491	0.0163882
chr21:13963940:A:G	G	0	0	0.000296419	0.0142994	0.983461	0.000398414	0.0153071	0.979235	0	0	0.00041954	0.0222101
chr21:13964098:T:G	G	0	0	-0.00228952	0.00954926	0.810517	0.00798289	0.0103406	0.440117	0	0	0.0422539	0.0148201
chr21:13964132:G:A	A	0	0	-0.00296233	0.0105615	0.779106	0.00954554	0.0114643	0.405052	0	0	0.0514491	0.0163882
chr21:13964190:A:G	G	0	0	0.000296419	0.0142994	0.983461	0.000398414	0.0153071	0.979235	0	0	0.00041954	0.0222101
chr21:13964300:A:G	G	0	0	-0.00260412	0.010574	0.805469	0.00965512	0.0114713	0.399969	0	0	0.0504264	0.0164083
chr21:13964419:A:G	G	0	0	0.048873	0.0183109	0.00760625	0.0391807	0.0196574	0.0462413	0	0	-0.0398676	0.0284454
chr21:13964456:A:G	G	0	0	0.0505093	0.0206396	0.014397	0.0362411	0.0222009	0.102593	0	0	-0.0586901	0.0320567
chr21:13964466:T:G	G	0	0	-0.00282035	0.00961678	0.769313	0.00797244	0.0104242	0.444389	0	0	0.0443944	0.0149238
chr21:13964489:G:A	A	0	0	0.0621311	0.0293252	0.0341164	0.066597	0.0313999	0.0339279	0	0	0.0183698	0.0455578
chr21:13964491:A:C	C	0	0	0.0621311	0.0293252	0.0341164	0.066597	0.0313999	0.0339279	0	0	0.0183698	0.0455578
chr21:13964503:A:G	G	0	0	0.100828	0.0580478	0.0823903	0.105667	0.0621439	0.0890632	0	0	0.0199047	0.090174
chr21:13964563:G:T	T	0	0	0.00143931	0.00947749	0.879293	0.00454718	0.0101563	0.654357	0	0	0.0127837	0.0147195
chr21:13966578:C:T	T	0	0	-0.00647133	0.0110442	0.55791	0.00338825	0.011917	0.776164	0	0	0.0405558	0.0171448
chr21:13966724:A:T	T	0	0	-0.0103416	0.0170915	0.545131	-0.00172818	0.0183427	0.924937	0	0	0.0354299	0.0265426
chr21:13967424:T:A	A	0	0	0.000601088	0.0120267	0.960139	0.0082345	0.0129263	0.524103	0	0	0.0313988	0.0186748
chr21:13967644:A:C	C	0	0	-0.0194763	0.0213661	0.362005	-0.0255988	0.0228908	0.263438	0	0	-0.025184	0.0331857
chr21:13967777:G:T	T	0	0	-0.00647133	0.0110442	0.55791	0.00338825	0.011917	0.776164	0	0	0.0405558	0.0171448
chr21:13968866:C:G	G	0	0	0.00192107	0.0142017	0.892398	0.00214438	0.0152025	0.887827	0	0	0.000918539	0.0220583
chr21:13968910:G:A	A	0	0	-0.00892059	0.0171801	0.603594	0.000400064	0.0184452	0.982696	0	0	0.038339	0.0266792
chr21:13969247:G:T	T	0	0	-0.0166912	0.0214006	0.435426	-0.0227358	0.0229272	0.321368	0	0	-0.0248633	0.0332389
chr21:13969609:A:C	C	0	0	0.00192107	0.0142017	0.892398	0.00214438	0.0152025	0.887827	0	0	0.000918539	0.0220583
chr21:13969678:G:T	T	0	0	-0.00406478	0.0178067	0.819434	0.00249055	0.0190875	0.896186	0	0	0.0269643	0.027655
chr21:13970074:C:T	T	0	0	0.00192107	0.0142017	0.892398	0.00214438	0.0152025	0.887827	0	0	0.000918539	0.0220583
chr21:13970251:T:C	C	0	0	0.00192107	0.0142017	0.892398	0.00214438	0.0152025	0.887827	0	0	0.000918539	0.0220583
chr21:13970584:A:C	C	0	0	-0.0194763	0.0213661	0.362005	-0.0255988	0.0228908	0.263438	0	0	-0.025184	0.0331857
chr21:13972149:A:G	G	0	0	0.00387382	0.0173307	0.823128	0.00676605	0.0185572	0.715406	0	0	0.0118967	0.0269179
chr21:13972158:T:C	C	0	0	-0.0126994	0.0299488	0.671539	-0.0113654	0.0320599	0.722961	0	0	0.00548723	0.0465173
chr21:13972736:A:G	G	0	0	-0.000120337	0.0232382	0.995868	0.00623285	0.0248945	0.802301	0	0	0.0261328	0.036092
chr21:13972769:A:G	G	0	0	0.0182291	0.0298081	0.540836	0.0316079	0.0319734	0.322873	0	0	0.0550317	0.0462927
chr21:13972805:A:G	G	0	0	0.0901434	0.0586127	0.124061	0.0399807	0.063205	0.527023	0	0	-0.206336	0.0910023
chr21:13972828:T:C	C	0	0	-0.0107708	0.0168208	0.521961	-0.025929	0.0181528	0.153184	0	0	-0.0623508	0.026112
chr21:13972831:G:C	C	0	0	-0.00953673	0.0160624	0.552693	-0.0244925	0.0173438	0.157897	0	0	-0.0615182	0.0249337
chr21:13972846:C:A	A	0	0	-0.0143462	0.0210915	0.496385	-0.00234833	0.0226513	0.917429	0	0	0.0493513	0.0327529
chr21:13972847:T:C	C	0	0	-0.0121609	0.0209568	0.561723	-0.000511214	0.0225033	0.981876	0	0	0.0479191	0.0325439
chr21:13972855:C:A	A	0	0	0.0429318	0.0467338	0.358281	0.0160556	0.0501936	0.749065	0	0	-0.110551	0.0725739
chr21:13972877:G:A	A	0	0	-0.00867721	0.0312964	0.781581	-0.045857	0.0339745	0.177097	0	0	-0.152933	0.0485621
chr21:13972887:C:G	G	0	0	-0.0161327	0.0152014	0.28857	-0.010654	0.016294	0.513201	0	0	0.0225356	0.0236103
chr21:13972889:G:A	A	0	0	-0.0121874	0.0224385	0.587029	0.0187425	0.0244749	0.443805	0	0	0.127225	0.0348059
chr21:13972927:A:G	G	0	0	0.0579927	0.055443	0.295567	0.0267927	0.0595393	0.65271	0	0	-0.128336	0.0861005
chr21:13972948:T:A	A	0	0	-0.00397533	0.0805438	0.960635	-0.044926	0.0864437	0.603263	0	0	-0.168444	0.125079
chr21:13972990:T:C	C	0	0	0.0138999	0.0176525	0.431037	0.014753	0.018897	0.434974	0	0	0.00350919	0.027419
chr21:13972996:A:C	C	0	0	0.0134927	0.0175163	0.441126	0.0146486	0.0187515	0.434688	0	0	0.00475465	0.0272073
chr21:13973029:T:G	G	0	0	0.0787933	0.0412863	0.0563316	0.0655787	0.0442423	0.13827	0	0	-0.0543561	0.0641337
chr21:13973413:C:A	A	0	0	0.00927425	0.0171751	0.589209	0.0165642	0.0184188	0.368488	0	0	0.0299859	0.0266737
chr21:13973877:T:G	G	0	0	-0.00343904	0.00999916	0.730897	-0.00120132	0.0107092	0.910684	0	0	0.00920451	0.0155304
chr21:13974123:G:A	A	0	0	-0.0769787	0.0993595	0.438488	-0.0995703	0.106417	0.349448	0	0	-0.0929269	0.154326
chr21:13974182:G:A	A	0	0	-0.117559	0.0796589	0.140003	-0.125979	0.0852832	0.139626	0	0	-0.0346341	0.12374
chr21:13974191:G:A	A	0	0	-0.117559	0.0796589	0.140003	-0.125979	0.0852832	0.139626	0	0	-0.0346341	0.12374
chr21:13974306:G:C	C	0	0	-0.192282	0.160341	0.230448	-0.196961	0.171643	0.251175	0	0	-0.0192449	0.249062
chr21:13974426:G:A	A	0	0	-0.0244683	0.0883352	0.781785	-0.097278	0.0952047	0.306886	0	0	-0.299491	0.137139
chr21:13974468:G:T	T	0	0	-0.0330431	0.0900574	0.713685	-0.0750324	0.0966145	0.437385	0	0	-0.172716	0.139858
chr21:13974477:T:C	C	0	0	-0.0330431	0.0900574	0.713685	-0.0750324	0.0966145	0.437385	0	0	-0.172716	0.139858
chr21:13974481:C:T	T	0	0	-0.00677363	0.0753525	0.928373	-0.0165603	0.0806762	0.837362	0	0	-0.0402558	0.117037
chr21:13974502:C:T	T	0	0	-0.0648709	0.0769401	0.399153	-0.0632525	0.0823628	0.442502	0	0	0.00665708	0.119509
chr21:13974505:G:A	A	0	0	-0.0648709	0.0769401	0.399153	-0.0632525	0.0823628	0.442502	0	0	0.00665708	0.119509
chr21:13974515:A:G	G	0	0	-0.0648709	0.0769401	0.399153	-0.0632525	0.0823628	0.442502	0	0	0.00665708	0.119509
chr21:13974520:T:C	C	0	0	-0.0648709	0.0769401	0.399153	-0.0632525	0.0823628	0.442502	0	0	0.00665708	0.119509
chr21:13974531:C:A	A	0	0	-0.0648709	0.0769401	0.399153	-0.0632525	0.0823628	0.442502	0	0	0.00665708	0.119509
chr21:13974631:G:A	A	0	0	0.0125345	0.0615108	0.838528	-0.0207951	0.0660398	0.752847	0	0	-0.137096	0.0955201
chr21:13974661:A:T	T	0	0	0.124241	0.100277	0.215354	0.0338366	0.108219	0.754534	0	0	-0.371864	0.155674
chr21:13974663:A:G	G	0	0	0.124241	0.100277	0.215354	0.0338366	0.108219	0.754534	0	0	-0.371864	0.155674
chr21:13974770:T:A	A	0	0	-0.00899566	0.0141097	0.523766	-0.0207335	0.0152089	0.172805	0	0	-0.0482816	0.0219052
chr21:13974775:A:G	G	0	0	-0.00899566	0.0141097	0.523766	-0.0207335	0.0152089	0.172805	0	0	-0.0482816	0.0219052
chr21:13975283:G:C	C	0	0	0.0121866	0.0127212	0.338075	0.0125653	0.0136179	0.356161	0	0	0.00155761	0.0197597
chr21:13976082:G:A	G	0	0	0.0111312	0.00939042	0.235868	0.0090209	0.0100574	0.369748	0	0	-0.00868036	0.0145859
chr21:13977408:A:C	C	0	0	0.027933	0.0388478	0.472118	0.0270059	0.0415857	0.516077	0	0	-0.00381332	0.0603406
chr21:13977870:T:C	C	0	0	0.00661315	0.0160169	0.67969	0.0207855	0.0172802	0.229036	0	0	0.0582955	0.0248643
chr21:13978176:T:C	C	0	0	0.00261214	0.045992	0.954708	0.0089899	0.0492426	0.85514	0	0	0.0262339	0.0714346
chr21:13978187:T:C	C	0	0	0.00694545	0.0421409	0.86909	0.00679628	0.0451106	0.880245	0	0	-0.000613567	0.0654541
chr21:13978451:G:C	C	0	0	0.0128675	0.0126386	0.308625	0.0127477	0.0135293	0.346075	0	0	-0.000492591	0.0196316
chr21:13978742:C:T	T	0	0	-0.0173586	0.00922531	0.0598866	-0.0149444	0.00988244	0.130478	0	0	0.0099303	0.0143308
chr21:13978806:T:C	C	0	0	-0.0415283	0.0220269	0.0593833	-0.0298888	0.0236458	0.206223	0	0	0.0478772	0.034212
chr21:13978978:G:A	A	0	0	-0.0178768	0.00922574	0.0526587	-0.0156774	0.00988176	0.112626	0	0	0.00904685	0.0143317
chr21:13979167:A:C	A	0	0	-0.00790486	0.00996732	0.427733	-0.00608862	0.0106733	0.568371	0	0	0.00747081	0.0154815
chr21:13979245:A:G	G	0	0	-0.164778	0.128452	0.199563	-0.25777	0.138229	0.0622084	0	0	-0.382508	0.199456
chr21:13979287:C:A	A	0	0	-0.190983	0.0858443	0.0260973	-0.177405	0.0919198	0.0536066	0	0	0.0558495	0.133366
chr21:13979289:A:C	C	0	0	-0.190983	0.0858443	0.0260973	-0.177405	0.0919198	0.0536066	0	0	0.0558495	0.133366
chr21:13979293:C:T	T	0	0	-0.190983	0.0858443	0.0260973	-0.177405	0.0919198	0.0536066	0	0	0.0558495	0.133366
chr21:13979435:T:C	C	0	0	0.00661315	0.0160169	0.67969	0.0207855	0.0172802	0.229036	0	0	0.0582955	0.0248643
chr21:13979520:A:C	C	0	0	0.00661315	0.0160169	0.67969	0.0207855	0.0172802	0.229036	0	0	0.0582955	0.0248643
chr21:13979760:T:C	C	0	0	-0.0165329	0.0330734	0.617156	-0.00823543	0.0354265	0.816177	0	0	0.0341303	0.0513685
chr21:13979766:C:T	T	0	0	-0.0165329	0.0330734	0.617156	-0.00823543	0.0354265	0.816177	0	0	0.0341303	0.0513685
chr21:13979932:A:C	C	0	0	0.0116766	0.0106233	0.271703	0.0174141	0.0114053	0.126801	0	0	0.0236003	0.0164978
chr21:13980336:C:A	A	0	0	0.00681577	0.016028	0.670661	0.0212519	0.017297	0.219207	0	0	0.0593805	0.024881
chr21:13980556:T:C	C	0	0	0.0121704	0.01062	0.2518	0.016923	0.0113914	0.137387	0	0	0.0195489	0.016494
chr21:13980560:G:C	C	0	0	0.0121704	0.01062	0.2518	0.016923	0.0113914	0.137387	0	0	0.0195489	0.016494
chr21:13980855:G:C	C	0	0	0.00620997	0.010658	0.560123	0.0108471	0.0114308	0.342652	0	0	0.0190742	0.0165523
chr21:13981031:C:A	A	0	0	0.0108903	0.0126281	0.388475	0.00997889	0.0135188	0.460423	0	0	-0.00374894	0.0196149
chr21:13981223:C:T	T	0	0	-0.0435394	0.0319941	0.173559	-0.0432746	0.0342491	0.2064	0	0	0.00108901	0.0496984
chr21:13981334:C:T	T	0	0	0.0121124	0.0126095	0.336765	0.012112	0.0134982	0.369554	0	0	-1.59611e-06	0.0195862
chr21:13981493:G:A	A	0	0	0.00240665	0.0200089	0.904262	0.00986361	0.0214488	0.645612	0	0	0.030673	0.0310752
chr21:13981516:A:C	C	0	0	-0.00334219	0.0195653	0.864363	-0.00213986	0.0209448	0.918625	0	0	0.00494561	0.0303891
chr21:13981520:T:C	C	0	0	0.00194236	0.0552292	0.971945	-0.0160989	0.0591846	0.785614	0	0	-0.0742097	0.0857765
chr21:13981802:G:A	A	0	0	-0.224469	0.165635	0.175353	-0.222737	0.177309	0.209042	0	0	0.00712494	0.25729
chr21:13981960:C:T	T	0	0	0.0121709	0.0125773	0.3332	0.0112344	0.0134644	0.40407	0	0	-0.0038522	0.0195361
chr21:13982071:C:G	G	0	0	0.00661315	0.0160169	0.67969	0.0207855	0.0172802	0.229036	0	0	0.0582955	0.0248643
chr21:13982220:A:G	A	0	0	0.00943516	0.00988435	0.339803	0.00261369	0.0106316	0.805804	0	0	-0.028059	0.0153481
chr21:13982259:T:G	G	0	0	0.00855016	0.0107832	0.427827	0.0148849	0.0115832	0.198776	0	0	0.0260569	0.0167451
chr21:13982307:A:G	A	0	0	0.00861939	0.00980166	0.379195	0.00189026	0.0105421	0.857698	0	0	-0.0276792	0.0152197
chr21:13982347:A:G	G	0	0	-0.088402	0.0656597	0.178184	-0.124388	0.0704997	0.0776694	0	0	-0.148021	0.101971
chr21:13982349:A:G	G	0	0	0.0140109	0.0127152	0.270504	0.014005	0.0136113	0.303518	0	0	-2.44096e-05	0.0197507
chr21:13982358:A:C	C	0	0	0.00711603	0.0482722	0.882805	0.014927	0.0516875	0.772739	0	0	0.0321293	0.074976
chr21:13982738:T:C	C	0	0	0.00484017	0.0159289	0.761234	0.0204831	0.0172162	0.23414	0	0	0.0643447	0.0247244
chr21:13983349:G:T	T	0	0	0.0114242	0.0126153	0.365157	0.010733	0.0135048	0.426755	0	0	-0.00284312	0.0195951
chr21:13983392:T:C	C	0	0	0.00484017	0.0159289	0.761234	0.0204831	0.0172162	0.23414	0	0	0.0643447	0.0247244
chr21:13983402:A:T	T	0	0	0.00491247	0.0158918	0.75723	0.0196529	0.0171584	0.252051	0	0	0.0606325	0.0246686
chr21:13983433:T:A	A	0	0	-0.0151849	0.00923254	0.100029	-0.0141485	0.00988458	0.152324	0	0	0.0042631	0.014342
chr21:13983623:G:A	A	0	0	-0.0151849	0.00923254	0.100029	-0.0141485	0.00988458	0.152324	0	0	0.0042631	0.014342
chr21:13984292:A:G	A	0	0	0.00466408	0.00930513	0.616204	0.00477542	0.00996089	0.631642	0	0	0.000457965	0.0144531
chr21:13984348:C:T	T	0	0	-0.0165174	0.00925249	0.0742314	-0.0167291	0.00990476	0.091221	0	0	-0.000870599	0.0143734
chr21:13984494:G:A	A	0	0	0.00871795	0.0128237	0.496611	0.00926307	0.0137277	0.49982	0	0	0.00224225	0.0199184
chr21:13984519:G:A	G	0	0	0.0104851	0.0102716	0.307356	0.00368157	0.011044	0.738865	0	0	-0.0279852	0.01595
chr21:13984665:A:C	C	0	0	0.020228	0.015393	0.188811	0.0225617	0.0164817	0.171034	0	0	0.00959916	0.0239104
chr21:13984678:G:A	A	0	0	0.0163262	0.0154466	0.290537	0.0205165	0.0165475	0.215029	0	0	0.017236	0.0239921
chr21:13984682:T:G	G	0	0	0.0228939	0.015591	0.141994	0.0271143	0.0167022	0.104505	0	0	0.01736	0.0242175
chr21:13984688:C:G	G	0	0	0.0228611	0.0156812	0.144877	0.0276113	0.016802	0.100313	0	0	0.0195392	0.0243573
chr21:13984695:G:A	A	0	0	0.0241109	0.0155356	0.120668	0.0232188	0.0166312	0.162685	0	0	-0.00366971	0.024133
chr21:13984755:C:A	A	0	0	0.00643208	0.0104516	0.53828	0.00131125	0.0112151	0.906925	0	0	-0.0210637	0.0162312
chr21:13984781:A:G	G	0	0	0.00710987	0.0104401	0.495862	0.00143912	0.011209	0.89784	0	0	-0.0233257	0.0162127
chr21:13984783:C:G	G	0	0	0.00664976	0.0104323	0.523851	0.000882157	0.0112018	0.93723	0	0	-0.0237241	0.0162005
chr21:13984821:G:T	T	0	0	0.0247078	0.0744024	0.739826	0.0242759	0.0796456	0.760519	0	0	-0.00177657	0.115564
chr21:13984838:A:G	G	0	0	-0.0166319	0.0694337	0.81069	-0.0304133	0.0743561	0.682523	0	0	-0.0566877	0.107843
chr21:13985234:C:T	T	0	0	0.0194449	0.0104696	0.0632724	0.0101363	0.0112965	0.369561	0	0	-0.0382895	0.0162554
chr21:13985245:T:C	C	0	0	0.0209537	0.0171579	0.222	-0.00119629	0.0186728	0.948918	0	0	-0.0911104	0.0266208
chr21:13985246:T:C	C	0	0	0.0239229	0.0163233	0.142766	0.0146045	0.0175311	0.40481	0	0	-0.0383299	0.0253506
chr21:13985249:T:G	G	0	0	0.0382195	0.0205544	0.062966	0.0152483	0.0222783	0.493693	0	0	-0.0944884	0.0319029
chr21:13985457:T:C	C	0	0	-0.0526614	0.0227374	0.0205545	-0.0399083	0.0244175	0.102172	0	0	0.052458	0.0353179
chr21:13985836:C:A	A	0	0	0.0207827	0.0122595	0.0900314	0.0195299	0.013125	0.136755	0	0	-0.00515331	0.0190443
chr21:13986545:A:T	T	0	0	0.000228447	0.0160191	0.988622	0.0168227	0.0173322	0.331746	0	0	0.0682578	0.0248624
chr21:13986727:C:T	T	0	0	0.00702722	0.00967768	0.467761	0.00727395	0.0103598	0.482595	0	0	0.00101487	0.0150319
chr21:13986812:G:A	A	0	0	0.00900207	0.0104707	0.389933	0.00215833	0.0112567	0.847948	0	0	-0.0281506	0.016259
chr21:13986989:C:A	A	0	0	0.000228447	0.0160191	0.988622	0.0168227	0.0173322	0.331746	0	0	0.0682578	0.0248624
chr21:13986990:C:A	A	0	0	0.000228447	0.0160191	0.988622	0.0168227	0.0173322	0.331746	0	0	0.0682578	0.0248624
chr21:13987303:G:A	A	0	0	0.0755713	0.0455158	0.0968479	0.0707362	0.0487297	0.146612	0	0	-0.0198884	0.0707052
chr21:13987366:C:A	A	0	0	-0.0167117	0.00934217	0.0736397	-0.0143699	0.010007	0.151007	0	0	0.00963252	0.0145121
chr21:13987433:A:G	G	0	0	0.0140518	0.0128443	0.27395	0.0129316	0.0137506	0.346994	0	0	-0.00460795	0.0199511
chr21:13988055:C:T	T	0	0	0.000228447	0.0160191	0.988622	0.0168227	0.0173322	0.331746	0	0	0.0682578	0.0248624
chr21:13988213:A:C	C	0	0	0.0155647	0.0134741	0.248026	0.0124351	0.0144316	0.388876	0	0	-0.0128733	0.0209288
chr21:13988769:A:C	C	0	0	0.0181678	0.0125321	0.147142	0.017326	0.013416	0.19655	0	0	-0.00346252	0.0194671
chr21:13989143:T:C	C	0	0	0.041371	0.0352802	0.24094	0.0541108	0.0378162	0.152462	0	0	0.0524031	0.0547966
chr21:13989526:C:T	T	0	0	0.000228447	0.0160191	0.988622	0.0168227	0.0173322	0.331746	0	0	0.0682578	0.0248624
chr21:13990587:A:G	G	0	0	0.0153904	0.0135116	0.254682	0.0232449	0.014513	0.109231	0	0	0.0323082	0.0209829
chr21:13991092:A:G	G	0	0	0.000228447	0.0160191	0.988622	0.0168227	0.0173322	0.331746	0	0	0.0682578	0.0248624
chr21:13991137:C:G	G	0	0	-0.016072	0.0206433	0.43624	-0.0201675	0.0221069	0.361624	0	0	-0.0168463	0.0320637
chr21:13992148:A:G	G	0	0	0.000228447	0.0160191	0.988622	0.0168227	0.0173322	0.331746	0	0	0.0682578	0.0248624
chr21:13992822:A:G	G	0	0	0.0181678	0.0125321	0.147142	0.017326	0.013416	0.19655	0	0	-0.00346252	0.0194671
chr21:13994037:A:G	G	0	0	0.000228447	0.0160191	0.988622	0.0168227	0.0173322	0.331746	0	0	0.0682578	0.0248624
chr21:13994275:T:C	C	0	0	0.0181678	0.0125321	0.147142	0.017326	0.013416	0.19655	0	0	-0.00346252	0.0194671
chr21:13994393:C:T	T	0	0	0.0435616	0.0228502	0.0565984	0.0322356	0.0245214	0.188648	0	0	-0.0465876	0.0354917
chr21:13994457:C:T	T	0	0	0.000228447	0.0160191	0.988622	0.0168227	0.0173322	0.331746	0	0	0.0682578	0.0248624
chr21:13994539:G:A	A	0	0	0.0181678	0.0125321	0.147142	0.017326	0.013416	0.19655	0	0	-0.00346252	0.0194671
chr21:13995835:C:G	G	0	0	-0.00918448	0.0663447	0.889896	-0.0538477	0.0713432	0.450387	0	0	-0.183715	0.103015
chr21:13995996:C:T	T	0	0	0.000228447	0.0160191	0.988622	0.0168227	0.0173322	0.331746	0	0	0.0682578	0.0248624
chr21:13996181:G:A	A	0	0	-0.0121205	0.0203791	0.55201	-0.0159202	0.0218229	0.465683	0	0	-0.0156296	0.0316529
chr21:13996237:G:T	T	0	0	0.0181678	0.0125321	0.147142	0.017326	0.013416	0.19655	0	0	-0.00346252	0.0194671
chr21:13996438:T:G	G	0	0	0.000228447	0.0160191	0.988622	0.0168227	0.0173322	0.331746	0	0	0.0682578	0.0248624
chr21:13996830:T:C	C	0	0	0.0153904	0.0135116	0.254682	0.0232449	0.014513	0.109231	0	0	0.0323082	0.0209829
chr21:13997148:A:T	T	0	0	0.0193672	0.0125053	0.121449	0.0187439	0.0133871	0.161468	0	0	-0.00256364	0.0194257
chr21:13997921:C:T	T	0	0	0.000228447	0.0160191	0.988622	0.0168227	0.0173322	0.331746	0	0	0.0682578	0.0248624
chr21:13998330:G:A	A	0	0	0.000228447	0.0160191	0.988622	0.0168227	0.0173322	0.331746	0	0	0.0682578	0.0248624
chr21:13998483:G:T	T	0	0	0.0180814	0.012546	0.149526	0.0171102	0.0134311	0.202691	0	0	-0.00399501	0.0194886
chr21:13999931:T:C	C	0	0	0.0109691	0.0106259	0.301932	0.0059752	0.0114	0.600182	0	0	-0.0205416	0.0165026
chr21:14000167:A:T	A	0	0	0.00413	0.00965478	0.66882	0.00754263	0.0103481	0.466071	0	0	0.0140373	0.0149948
chr21:14000168:A:T	T	0	0	0.386258	0.227688	0.0898034	0.531443	0.244733	0.0298917	0	0	0.597195	0.353598
chr21:14000188:C:T	C	0	0	0.0162275	0.00945603	0.0861436	0.0161198	0.0101226	0.111281	0	0	-0.000442889	0.0146894
chr21:14003186:A:G	G	0	0	-0.0127887	0.0093645	0.172046	-0.0120275	0.0100252	0.230245	0	0	0.00313105	0.0145464
chr21:14003653:C:A	A	0	0	-0.0301112	0.018776	0.108779	-0.00336431	0.0205059	0.86968	0	0	0.110019	0.0291253
chr21:14003730:G:A	A	0	0	0.000228447	0.0160191	0.988622	0.0168227	0.0173322	0.331746	0	0	0.0682578	0.0248624
chr21:14003808:G:T	T	0	0	0.016293	0.0133811	0.223371	0.023602	0.0143671	0.100429	0	0	0.0300645	0.0207809
chr21:14003813:T:C	C	0	0	0.0448213	0.0223004	0.0444431	0.032937	0.0239407	0.168891	0	0	-0.0488842	0.0346374
chr21:14003830:T:G	T	0	0	0.0179333	0.00943939	0.0574545	0.0165988	0.0101068	0.100522	0	0	-0.00548939	0.0146639
chr21:14003875:T:A	A	0	0	0.000228447	0.0160191	0.988622	0.0168227	0.0173322	0.331746	0	0	0.0682578	0.0248624
chr21:14003892:A:G	G	0	0	0.000228447	0.0160191	0.988622	0.0168227	0.0173322	0.331746	0	0	0.0682578	0.0248624
chr21:14003893:G:C	C	0	0	0.000228447	0.0160191	0.988622	0.0168227	0.0173322	0.331746	0	0	0.0682578	0.0248624
chr21:14003935:T:C	C	0	0	0.00365906	0.0157755	0.81658	0.0172323	0.0170126	0.311099	0	0	0.0558315	0.0244901
chr21:14004052:C:T	T	0	0	0.000228447	0.0160191	0.988622	0.0168227	0.0173322	0.331746	0	0	0.0682578	0.0248624
chr21:14004472:C:G	G	0	0	0.0192963	0.00960425	0.0445221	0.0224006	0.0102921	0.0295191	0	0	0.0127692	0.0149194
chr21:14004782:C:A	A	0	0	0.000228447	0.0160191	0.988622	0.0168227	0.0173322	0.331746	0	0	0.0682578	0.0248624
chr21:14006982:A:C	C	0	0	0.0171903	0.0123102	0.162586	0.0182613	0.0131789	0.165855	0	0	0.0044052	0.0191222
chr21:14006997:C:A	A	0	0	0.0111307	0.0116722	0.340282	0.0131541	0.0124986	0.292595	0	0	0.00832287	0.01813
chr21:14007016:G:A	A	0	0	0.0104523	0.0116254	0.368604	0.0133415	0.0124524	0.283992	0	0	0.0118842	0.0180568
chr21:14007321:C:T	T	0	0	0.00286947	0.0161951	0.859366	0.0193739	0.0175167	0.268715	0	0	0.0678883	0.0251363
chr21:14007465:G:T	T	0	0	0.00420457	0.0162633	0.795997	0.0213019	0.017602	0.226202	0	0	0.0703272	0.0252409
chr21:14008197:G:T	T	0	0	-0.016338	0.00924032	0.0770407	-0.0224913	0.00993573	0.0235939	0	0	-0.0253106	0.01435
chr21:14009057:G:A	A	0	0	0.0277922	0.0187785	0.138873	0.0207041	0.0201309	0.303727	0	0	-0.0291557	0.0291674
chr21:14009099:C:T	T	0	0	-0.00711412	0.0126863	0.574953	-0.00633645	0.0135808	0.640805	0	0	0.00319883	0.0197048
chr21:14009130:A:G	A	0	0	0.0173838	0.0104736	0.0969601	0.0178005	0.0112121	0.112372	0	0	0.00171409	0.0162701
chr21:14009394:A:G	G	0	0	-0.00711412	0.0126863	0.574953	-0.00633645	0.0135808	0.640805	0	0	0.00319883	0.0197048
chr21:14009552:G:C	C	0	0	-0.0191122	0.00920286	0.037823	-0.0202875	0.00985327	0.0394975	0	0	-0.0048346	0.014297
chr21:14009586:T:C	C	0	0	-0.00711412	0.0126863	0.574953	-0.00633645	0.0135808	0.640805	0	0	0.00319883	0.0197048
chr21:14010279:A:G	G	0	0	-0.0058247	0.0126903	0.646243	-0.00502465	0.0135851	0.711484	0	0	0.00329086	0.019711
chr21:14010514:A:G	G	0	0	-0.00732628	0.0126505	0.562502	-0.00648177	0.0135426	0.632208	0	0	0.00347375	0.0196492
chr21:14011253:G:A	A	0	0	0.028752	0.0331862	0.386279	0.0338725	0.0355335	0.340461	0	0	0.0210623	0.0515465
chr21:14011928:G:C	C	0	0	0.0365837	0.0272684	0.179721	0.022422	0.0292695	0.443644	0	0	-0.0582519	0.0423495
chr21:14012214:G:C	C	0	0	-0.0180984	0.00918621	0.0488188	-0.0181689	0.0098338	0.064661	0	0	-0.000289886	0.0142709
chr21:14012241:C:A	A	0	0	0.0315705	0.014717	0.0319391	0.0407551	0.0158162	0.00997207	0	0	0.0377795	0.0228577
chr21:14012324:G:A	A	0	0	0.00486163	0.0104545	0.641912	0.00936474	0.0112121	0.403586	0	0	0.0185228	0.0162362
chr21:14012523:G:A	A	0	0	-0.0181715	0.0129215	0.159635	-0.0188041	0.0138326	0.174017	0	0	-0.00260211	0.0200718
chr21:14013099:T:C	C	0	0	-0.0151695	0.0126612	0.230875	-0.012085	0.0135616	0.372866	0	0	0.0126875	0.0196661
chr21:14013278:A:G	G	0	0	-0.0148709	0.0126736	0.240645	-0.0118724	0.0135745	0.381783	0	0	0.0123337	0.0196854
chr21:14013403:C:T	T	0	0	0.0282587	0.018529	0.127233	0.0232087	0.0198498	0.242318	0	0	-0.0207724	0.0287814
chr21:14013577:G:A	A	0	0	-0.0148709	0.0126736	0.240645	-0.0118724	0.0135745	0.381783	0	0	0.0123337	0.0196854
chr21:14013648:C:A	A	0	0	0.0148675	0.0125223	0.235116	0.0168717	0.0134083	0.208283	0	0	0.00824388	0.0194509
chr21:14013728:C:T	T	0	0	0.0151028	0.0154482	0.328252	0.0122803	0.0165425	0.457876	0	0	-0.0116099	0.023995
chr21:14013870:G:A	A	0	0	0.0217802	0.0156228	0.163279	0.0368807	0.0168805	0.0289028	0	0	0.0621133	0.0242521
chr21:14014161:T:A	A	0	0	-0.0141927	0.00906886	0.117585	-0.0183094	0.0097282	0.0598238	0	0	-0.0169332	0.0140856
chr21:14014336:A:G	G	0	0	0.00298794	0.00915067	0.744026	0.00254977	0.00979574	0.794637	0	0	-0.00180233	0.014213
chr21:14014396:G:A	A	0	0	0.0309605	0.0851593	0.716187	0.0768048	0.0914261	0.400866	0	0	0.188573	0.132245
chr21:14014440:G:A	A	0	0	0.0612244	0.0460772	0.183935	0.0440344	0.0493938	0.372663	0	0	-0.0707081	0.0715673
chr21:14014505:G:A	A	0	0	0.028208	0.0101739	0.0055613	0.0329035	0.0109147	0.0025732	0	0	0.0193141	0.0158061
chr21:14014514:C:T	T	0	0	-0.0241492	0.0123703	0.0509154	-0.022543	0.0132446	0.0887448	0	0	0.00660672	0.0192171
chr21:14014774:C:G	G	0	0	0.0164719	0.0125536	0.189478	-0.00357975	0.0137792	0.795023	0	0	-0.0824792	0.0194652
chr21:14014775:C:G	G	0	0	0.0159793	0.012421	0.198278	-0.00144793	0.0135574	0.914947	0	0	-0.0716841	0.0192674
chr21:14014784:T:C	T	0	0	0.00796764	0.00966519	0.409732	0.0172494	0.0104419	0.0985472	0	0	0.0381792	0.0150029
chr21:14014785:A:G	A	0	0	0.00274629	0.00966951	0.776399	0.00924029	0.0103978	0.374177	0	0	0.026712	0.0150142
chr21:14014855:C:G	G	0	0	-0.0211152	0.00927484	0.0228095	-0.0230731	0.00993321	0.0201884	0	0	-0.00805364	0.0144091
chr21:14014903:G:A	A	0	0	0.015551	0.0188874	0.410307	0.0471608	0.0207807	0.0232408	0	0	0.130022	0.0292794
chr21:14015060:A:G	G	0	0	-0.00397766	0.0143858	0.782165	-0.00788055	0.015411	0.609099	0	0	-0.0160539	0.0223432
chr21:14015182:C:T	T	0	0	-0.045773	0.0608273	0.451746	0.00512751	0.0655714	0.937671	0	0	0.209371	0.0944343
chr21:14015256:A:T	T	0	0	-0.0134375	0.00929125	0.148106	-0.00784525	0.00998234	0.431918	0	0	0.0230028	0.0144292
chr21:14015293:A:G	G	0	0	0.00925413	0.0127748	0.468817	0.00805926	0.0136763	0.555669	0	0	-0.00491491	0.0198425
chr21:14015309:A:G	G	0	0	0.00308196	0.0137012	0.822025	0.00332697	0.0146668	0.82055	0	0	0.00100779	0.021281
chr21:14015315:T:C	C	0	0	0.0271602	0.0319212	0.394852	0.00199086	0.034384	0.953828	0	0	-0.10353	0.0495607
chr21:14015963:G:A	A	0	0	0.0139016	0.0203797	0.495157	0.0309881	0.0219697	0.158395	0	0	0.0702825	0.0316392
chr21:14016018:C:A	A	0	0	0.00939774	0.0122022	0.4412	0.0083334	0.0130631	0.523517	0	0	-0.004378	0.0189531
chr21:14016174:T:A	A	0	0	0.0114876	0.0109053	0.29216	0.0155323	0.01169	0.183953	0	0	0.0166373	0.0169376
chr21:14016570:C:A	A	0	0	0.00999109	0.0091763	0.276245	0.0151045	0.00985368	0.125305	0	0	0.0210333	0.0142505
chr21:14016629:G:A	A	0	0	0.0081749	0.0208496	0.694992	0.0250681	0.0224659	0.264496	0	0	0.0694873	0.0323693
chr21:14016701:A:G	G	0	0	0.0157991	0.0160778	0.325772	0.0133497	0.0172149	0.43806	0	0	-0.0100752	0.0249731
chr21:14016762:G:A	A	0	0	-0.0336728	0.0634646	0.595713	-0.0645241	0.0680984	0.343378	0	0	-0.126902	0.0985593
chr21:14016901:C:G	G	0	0	-0.0150907	0.0123574	0.222015	-0.0109569	0.0132432	0.408034	0	0	0.0170037	0.0191937
chr21:14017008:C:A	A	0	0	0.0139016	0.0203797	0.495157	0.0309881	0.0219697	0.158395	0	0	0.0702825	0.0316392
chr21:14017400:G:A	A	0	0	0.00272332	0.0111034	0.806248	0.0072044	0.0119053	0.545085	0	0	0.0184322	0.0172441
chr21:14017421:C:A	A	0	0	0.0198517	0.0302294	0.511373	0.0295033	0.0323929	0.362404	0	0	0.0397002	0.0469505
chr21:14017731:A:G	G	0	0	0.0105832	0.01237	0.392245	0.0111102	0.013242	0.401461	0	0	0.00216786	0.0192139
chr21:14017767:T:C	C	0	0	0.00246681	0.0108553	0.820233	0.00476432	0.0116255	0.681941	0	0	0.00945043	0.0168602
chr21:14017768:T:C	C	0	0	0.049937	0.0808366	0.536739	0.0714593	0.086595	0.409251	0	0	0.0885286	0.125553
chr21:14017862:G:A	A	0	0	0.00419817	0.0110873	0.70495	0.00932107	0.0118941	0.433233	0	0	0.0210722	0.0172185
chr21:14018387:T:C	C	0	0	0.00126255	0.0340567	0.970428	-0.00754152	0.0364812	0.836226	0	0	-0.0362141	0.0528949
chr21:14018524:A:G	G	0	0	0.012036	0.0091763	0.189642	0.0184517	0.00987127	0.0615906	0	0	0.0263899	0.0142491
chr21:14018800:A:T	T	0	0	-0.111866	0.0813187	0.16893	-0.12617	0.0870773	0.147355	0	0	-0.0588357	0.126315
chr21:14018801:T:A	A	0	0	-0.0845423	0.104009	0.416312	-0.132476	0.111577	0.235107	0	0	-0.197166	0.16153
chr21:14018803:T:A	A	0	0	-0.0448852	0.0292706	0.125163	-0.025663	0.0314695	0.414793	0	0	0.0790675	0.0454552
chr21:14018949:T:C	C	0	0	0.012036	0.0091763	0.189642	0.0184517	0.00987127	0.0615906	0	0	0.0263899	0.0142491
chr21:14018980:G:A	A	0	0	0.0124385	0.016028	0.437721	0.00920964	0.0171646	0.591579	0	0	-0.0132814	0.024895
chr21:14019035:A:C	A	0	0	-0.0164416	0.0092686	0.0760791	-0.0219088	0.00995664	0.0277769	0	0	-0.0224885	0.0143949
chr21:14019276:A:G	G	0	0	0.00409511	0.0107799	0.704032	0.0080561	0.0115552	0.485689	0	0	0.0162929	0.016742
chr21:14019468:G:T	T	0	0	0.0124385	0.016028	0.437721	0.00920964	0.0171646	0.591579	0	0	-0.0132814	0.024895
chr21:14019820:T:G	G	0	0	0.0179333	0.013207	0.174507	0.0214824	0.0141481	0.128915	0	0	0.0145987	0.0205142
chr21:14020093:G:A	A	0	0	0.0124385	0.016028	0.437721	0.00920964	0.0171646	0.591579	0	0	-0.0132814	0.024895
chr21:14020564:C:G	G	0	0	-0.0150428	0.0123244	0.222249	-0.0118216	0.0132021	0.370555	0	0	0.0132499	0.019143
chr21:14020760:C:T	T	0	0	0.0124929	0.0133928	0.35092	0.0152286	0.0143427	0.288341	0	0	0.0112528	0.0208022
chr21:14020822:C:T	T	0	0	0.0113363	0.0123596	0.359035	0.0114827	0.0132307	0.385457	0	0	0.000602198	0.019198
chr21:14020884:A:G	G	0	0	0.0179333	0.013207	0.174507	0.0214824	0.0141481	0.128915	0	0	0.0145987	0.0205142
chr21:14020961:A:G	G	0	0	0.0179333	0.013207	0.174507	0.0214824	0.0141481	0.128915	0	0	0.0145987	0.0205142
chr21:14021108:G:A	A	0	0	0.0179333	0.013207	0.174507	0.0214824	0.0141481	0.128915	0	0	0.0145987	0.0205142
chr21:14021644:A:C	C	0	0	0.0113363	0.0123596	0.359035	0.0114827	0.0132307	0.385457	0	0	0.000602198	0.019198
chr21:14021716:G:A	A	0	0	0.0198517	0.0302294	0.511373	0.0295033	0.0323929	0.362404	0	0	0.0397002	0.0469505
chr21:14021811:G:C	G	0	0	-0.0172747	0.00927482	0.0625274	-0.0214576	0.00994894	0.0310234	0	0	-0.0172057	0.0144063
chr21:14022231:T:C	C	0	0	0.00955687	0.00934418	0.306421	0.012617	0.0100135	0.207669	0	0	0.0125875	0.0145132
chr21:14022450:G:C	C	0	0	0.0113363	0.0123596	0.359035	0.0114827	0.0132307	0.385457	0	0	0.000602198	0.019198
chr21:14022744:C:T	T	0	0	0.00409511	0.0107799	0.704032	0.0080561	0.0115552	0.485689	0	0	0.0162929	0.016742
chr21:14022819:G:A	A	0	0	0.0124385	0.016028	0.437721	0.00920964	0.0171646	0.591579	0	0	-0.0132814	0.024895
chr21:14022866:T:C	C	0	0	0.00955687	0.00934418	0.306421	0.012617	0.0100135	0.207669	0	0	0.0125875	0.0145132
chr21:14023471:A:G	G	0	0	0.015671	0.0131001	0.231599	0.0179998	0.0140278	0.199439	0	0	0.00957934	0.0203483
chr21:14023606:A:G	G	0	0	0.00419817	0.0110873	0.70495	0.00932107	0.0118941	0.433233	0	0	0.0210722	0.0172185
chr21:14024089:C:T	T	0	0	0.0124929	0.0133928	0.35092	0.0152286	0.0143427	0.288341	0	0	0.0112528	0.0208022
chr21:14025241:C:A	A	0	0	0.0124929	0.0133928	0.35092	0.0152286	0.0143427	0.288341	0	0	0.0112528	0.0208022
chr21:14025315:C:T	T	0	0	0.0113363	0.0123596	0.359035	0.0114827	0.0132307	0.385457	0	0	0.000602198	0.019198
chr21:14026481:G:A	A	0	0	0.0040982	0.0163856	0.802502	-0.000643618	0.0175551	0.970754	0	0	-0.0195047	0.025449
chr21:14027543:T:C	C	0	0	0.00419817	0.0110873	0.70495	0.00932107	0.0118941	0.433233	0	0	0.0210722	0.0172185
chr21:14027779:T:C	C	0	0	-0.0116853	0.0122867	0.341578	-0.00660009	0.0131753	0.61641	0	0	0.0209172	0.0190825
chr21:14028243:A:C	C	0	0	0.0040982	0.0163856	0.802502	-0.000643618	0.0175551	0.970754	0	0	-0.0195047	0.025449
chr21:14028297:C:T	T	0	0	0.010529	0.01186	0.374662	0.00946108	0.0126969	0.45618	0	0	-0.00439272	0.0184217
chr21:14028475:G:C	C	0	0	0.0119657	0.00985962	0.224898	0.0139927	0.010559	0.185106	0	0	0.00833794	0.0153148
chr21:14028484:C:A	A	0	0	0.0040982	0.0163856	0.802502	-0.000643618	0.0175551	0.970754	0	0	-0.0195047	0.025449
chr21:14028486:C:T	T	0	0	0.0040982	0.0163856	0.802502	-0.000643618	0.0175551	0.970754	0	0	-0.0195047	0.025449
chr21:14028572:G:A	A	0	0	0.0134105	0.0201712	0.506157	0.0321583	0.0217797	0.139802	0	0	0.077116	0.0313119
chr21:14028713:T:G	G	0	0	0.0134048	0.0192533	0.486282	0.00474913	0.020652	0.818123	0	0	-0.0356037	0.0299011
chr21:14028871:T:G	G	0	0	0.0040982	0.0163856	0.802502	-0.000643618	0.0175551	0.970754	0	0	-0.0195047	0.025449
chr21:14028930:G:A	A	0	0	0.0134105	0.0201712	0.506157	0.0321583	0.0217797	0.139802	0	0	0.077116	0.0313119
chr21:14029030:C:T	T	0	0	0.0151388	0.0190133	0.425903	0.0306256	0.0204887	0.134978	0	0	0.0637025	0.0295189
chr21:14029046:G:T	T	0	0	0.0130185	0.00989121	0.188117	0.0142648	0.01059	0.177981	0	0	0.00512634	0.0153644
chr21:14029377:T:C	C	0	0	0.010529	0.01186	0.374662	0.00946108	0.0126969	0.45618	0	0	-0.00439272	0.0184217
chr21:14030187:T:C	C	0	0	0.00419817	0.0110873	0.70495	0.00932107	0.0118941	0.433233	0	0	0.0210722	0.0172185
chr21:14031201:A:G	G	0	0	0.0174631	0.0110014	0.112433	0.0153302	0.0117813	0.193179	0	0	-0.00877333	0.0170893
chr21:14032436:A:G	G	0	0	0.0110087	0.0160411	0.492536	0.00810425	0.0171772	0.637068	0	0	-0.011947	0.0249153
chr21:14032723:A:G	G	0	0	0.0134105	0.0201712	0.506157	0.0321583	0.0217797	0.139802	0	0	0.077116	0.0313119
chr21:14033057:G:C	C	0	0	0.0134105	0.0201712	0.506157	0.0321583	0.0217797	0.139802	0	0	0.077116	0.0313119
chr21:14033174:C:T	T	0	0	0.0124385	0.016028	0.437721	0.00920964	0.0171646	0.591579	0	0	-0.0132814	0.024895
chr21:14033327:A:G	G	0	0	0.0112642	0.0123573	0.36201	0.0112641	0.0132282	0.394479	0	0	-4.51866e-07	0.0191943
chr21:14033335:C:T	T	0	0	-0.0216857	0.020763	0.296282	-0.00904079	0.0223091	0.685293	0	0	0.0520128	0.0322428
chr21:14033632:T:C	C	0	0	-0.0166079	0.0237634	0.484623	-0.0164576	0.0254381	0.517654	0	0	0.0006183	0.0369107
chr21:14033773:C:T	T	0	0	-0.0169926	0.0123969	0.170464	-0.012598	0.0132874	0.34307	0	0	0.0180763	0.0192551
chr21:14033914:T:A	A	0	0	0.0124385	0.016028	0.437721	0.00920964	0.0171646	0.591579	0	0	-0.0132814	0.024895
chr21:14033989:T:A	A	0	0	0.0134105	0.0201712	0.506157	0.0321583	0.0217797	0.139802	0	0	0.077116	0.0313119
chr21:14034024:G:C	C	0	0	-0.0150653	0.0123656	0.223101	-0.0125788	0.0132425	0.342175	0	0	0.010228	0.0192074
chr21:14034042:C:T	T	0	0	0.010529	0.01186	0.374662	0.00946108	0.0126969	0.45618	0	0	-0.00439272	0.0184217
chr21:14034342:C:T	T	0	0	0.0117014	0.0201166	0.560783	0.0301334	0.0217155	0.165245	0	0	0.0758169	0.0312276
chr21:14034348:A:G	G	0	0	0.0150416	0.00981127	0.125253	0.0175394	0.0105097	0.0951406	0	0	0.0102743	0.0152401
chr21:14034842:A:C	C	0	0	0.0117014	0.0201166	0.560783	0.0301334	0.0217155	0.165245	0	0	0.0758169	0.0312276
chr21:14035213:T:C	C	0	0	0.0040982	0.0163856	0.802502	-0.000643618	0.0175551	0.970754	0	0	-0.0195047	0.025449
chr21:14035618:C:T	T	0	0	0.0040982	0.0163856	0.802502	-0.000643618	0.0175551	0.970754	0	0	-0.0195047	0.025449
chr21:14035713:A:G	G	0	0	0.00386756	0.0207611	0.852218	0.0230442	0.0224142	0.3039	0	0	0.0788798	0.0322272
chr21:14035881:C:G	G	0	0	0.0040982	0.0163856	0.802502	-0.000643618	0.0175551	0.970754	0	0	-0.0195047	0.025449
chr21:14036603:A:T	T	0	0	0.0119239	0.0123791	0.335433	0.0120051	0.0132515	0.364966	0	0	0.000334156	0.0192283
chr21:14037079:T:C	C	0	0	0.0131895	0.010673	0.21654	0.0177824	0.0114465	0.120298	0	0	0.0188923	0.0165766
chr21:14037494:T:C	T	0	0	-0.0163657	0.00927035	0.0774997	-0.0221774	0.009963	0.0260159	0	0	-0.0239054	0.0143971
chr21:14038059:T:C	T	0	0	-0.0135299	0.00927565	0.144662	-0.0189096	0.009963	0.0576977	0	0	-0.0221287	0.0144052
chr21:14038740:G:A	A	0	0	0.00377795	0.0163916	0.817718	-0.00114345	0.0175626	0.948089	0	0	-0.0202434	0.0254582
chr21:14038762:G:A	A	0	0	0.00377795	0.0163916	0.817718	-0.00114345	0.0175626	0.948089	0	0	-0.0202434	0.0254582
chr21:14039831:C:T	T	0	0	0.0040982	0.0163856	0.802502	-0.000643618	0.0175551	0.970754	0	0	-0.0195047	0.025449
chr21:14040078:G:A	G	0	0	-0.0135299	0.00927565	0.144662	-0.0189096	0.009963	0.0576977	0	0	-0.0221287	0.0144052
chr21:14040225:A:C	C	0	0	0.0124385	0.016028	0.437721	0.00920964	0.0171646	0.591579	0	0	-0.0132814	0.024895
chr21:14040510:A:G	G	0	0	0.00386756	0.0207611	0.852218	0.0230442	0.0224142	0.3039	0	0	0.0788798	0.0322272
chr21:14040570:A:G	G	0	0	0.0119239	0.0123791	0.335433	0.0120051	0.0132515	0.364966	0	0	0.000334156	0.0192283
chr21:14040655:C:T	T	0	0	0.0198517	0.0302294	0.511373	0.0295033	0.0323929	0.362404	0	0	0.0397002	0.0469505
chr21:14040994:T:C	C	0	0	0.0119239	0.0123791	0.335433	0.0120051	0.0132515	0.364966	0	0	0.000334156	0.0192283
chr21:14040996:C:T	T	0	0	0.0119239	0.0123791	0.335433	0.0120051	0.0132515	0.364966	0	0	0.000334156	0.0192283
chr21:14041548:A:G	G	0	0	0.00386756	0.0207611	0.852218	0.0230442	0.0224142	0.3039	0	0	0.0788798	0.0322272
chr21:14041683:T:C	C	0	0	0.0124385	0.016028	0.437721	0.00920964	0.0171646	0.591579	0	0	-0.0132814	0.024895
chr21:14042232:T:C	C	0	0	-0.00982818	0.0122622	0.422841	-0.00661736	0.0131354	0.614416	0	0	0.0132072	0.0190456
chr21:14043967:T:G	G	0	0	0.0040982	0.0163856	0.802502	-0.000643618	0.0175551	0.970754	0	0	-0.0195047	0.025449
chr21:14044006:C:A	C	0	0	-0.0190244	0.00945553	0.0442213	-0.0207879	0.0101257	0.0400733	0	0	-0.00725387	0.0146891
chr21:14044562:A:C	C	0	0	0.00987135	0.00934417	0.290777	0.0128942	0.0100133	0.197847	0	0	0.0124338	0.0145133
chr21:14044887:C:T	T	0	0	0.0040982	0.0163856	0.802502	-0.000643618	0.0175551	0.970754	0	0	-0.0195047	0.025449
chr21:14045237:C:T	T	0	0	0.0112682	0.0123006	0.359631	0.0120041	0.013168	0.361972	0	0	0.00302698	0.0191063
chr21:14045280:T:A	A	0	0	0.0040982	0.0163856	0.802502	-0.000643618	0.0175551	0.970754	0	0	-0.0195047	0.025449
chr21:14045346:C:T	T	0	0	-0.00959023	0.0122565	0.433944	-0.00591776	0.0131321	0.652254	0	0	0.0151061	0.0190364
chr21:14045474:G:A	A	0	0	-0.0174608	0.0111053	0.115882	-0.0215608	0.0119044	0.0701154	0	0	-0.0168646	0.0172495
chr21:14047000:A:G	G	0	0	0.0124385	0.016028	0.437721	0.00920964	0.0171646	0.591579	0	0	-0.0132814	0.024895
chr21:14047138:A:G	G	0	0	0.0124385	0.016028	0.437721	0.00920964	0.0171646	0.591579	0	0	-0.0132814	0.024895
chr21:14047179:C:T	T	0	0	0.00649154	0.018343	0.723416	-0.00142726	0.0196724	0.942163	0	0	-0.0325727	0.0284871
chr21:14047361:A:T	T	0	0	0.0124385	0.016028	0.437721	0.00920964	0.0171646	0.591579	0	0	-0.0132814	0.024895
chr21:14048403:C:G	G	0	0	0.0124385	0.016028	0.437721	0.00920964	0.0171646	0.591579	0	0	-0.0132814	0.024895
chr21:14048411:A:G	A	0	0	-0.0214413	0.0094589	0.0234033	-0.0236174	0.0101312	0.0197452	0	0	-0.00895095	0.014695
chr21:14048590:G:T	T	0	0	0.0208456	0.0204532	0.308115	0.0364563	0.0220227	0.097844	0	0	0.0642121	0.031757
chr21:14049321:A:T	T	0	0	0.0117014	0.0201166	0.560783	0.0301334	0.0217155	0.165245	0	0	0.0758169	0.0312276
chr21:14050583:T:C	C	0	0	0.00126255	0.0340567	0.970428	-0.00754152	0.0364812	0.836226	0	0	-0.0362141	0.0528949
chr21:14051018:A:G	G	0	0	-0.00831489	0.0332825	0.802721	-0.0104382	0.0356294	0.769547	0	0	-0.00873403	0.051695
chr21:14051061:A:G	G	0	0	0.0143307	0.0106545	0.178613	0.0129639	0.0114073	0.255766	0	0	-0.00562202	0.01655
chr21:14051251:C:T	T	0	0	0.0163128	0.0110171	0.138692	0.0102593	0.0118294	0.385792	0	0	-0.0248999	0.0171102
chr21:14052047:A:T	T	0	0	0.00419817	0.0110873	0.70495	0.00932107	0.0118941	0.433233	0	0	0.0210722	0.0172185
chr21:14053100:C:T	T	0	0	0.00419817	0.0110873	0.70495	0.00932107	0.0118941	0.433233	0	0	0.0210722	0.0172185
chr21:14053322:T:C	T	0	0	-0.0190244	0.00945553	0.0442213	-0.0207879	0.0101257	0.0400733	0	0	-0.00725387	0.0146891
chr21:14053517:A:G	A	0	0	-0.0221666	0.00946235	0.0191494	-0.0245934	0.0101362	0.015254	0	0	-0.00998232	0.0147005
chr21:14053972:T:C	C	0	0	0.00419817	0.0110873	0.70495	0.00932107	0.0118941	0.433233	0	0	0.0210722	0.0172185
chr21:14054453:G:T	T	0	0	0.0018118	0.0162591	0.911273	-0.00340212	0.0174229	0.845184	0	0	-0.0214466	0.0252521
chr21:14055057:C:G	G	0	0	0.00419817	0.0110873	0.70495	0.00932107	0.0118941	0.433233	0	0	0.0210722	0.0172185
chr21:14055446:A:G	G	0	0	0.0142822	0.00923942	0.122155	0.0136278	0.00989117	0.168273	0	0	-0.00269184	0.0143525
chr21:14055665:T:A	A	0	0	0.0117014	0.0201166	0.560783	0.0301334	0.0217155	0.165245	0	0	0.0758169	0.0312276
chr21:14055847:T:G	G	0	0	0.0177943	0.0101788	0.0804341	0.0175623	0.0108964	0.107015	0	0	-0.000954309	0.0158123
chr21:14056041:A:G	G	0	0	0.00508378	0.0107919	0.637588	0.00929372	0.0115701	0.421828	0	0	0.0173169	0.0167605
chr21:14056613:C:A	A	0	0	0.0208456	0.0204532	0.308115	0.0364563	0.0220227	0.097844	0	0	0.0642121	0.031757
chr21:14056967:A:G	G	0	0	0.0117014	0.0201166	0.560783	0.0301334	0.0217155	0.165245	0	0	0.0758169	0.0312276
chr21:14057362:C:A	C	0	0	-0.0190244	0.00945553	0.0442213	-0.0207879	0.0101257	0.0400733	0	0	-0.00725387	0.0146891
chr21:14057513:G:A	A	0	0	0.01735	0.0110221	0.115462	0.0115413	0.0118319	0.329344	0	0	-0.0238931	0.0171185
chr21:14057540:G:A	A	0	0	0.0116924	0.0350844	0.738934	0.00488705	0.037571	0.896507	0	0	-0.0279927	0.0544926
chr21:14057661:C:T	T	0	0	0.0018118	0.0162591	0.911273	-0.00340212	0.0174229	0.845184	0	0	-0.0214466	0.0252521
chr21:14057683:G:A	A	0	0	0.0131742	0.012399	0.287999	0.0124222	0.0132733	0.349338	0	0	-0.00309332	0.0192594
chr21:14057884:G:A	A	0	0	0.0117014	0.0201166	0.560783	0.0301334	0.0217155	0.165245	0	0	0.0758169	0.0312276
chr21:14058364:G:A	A	0	0	0.00325879	0.0110632	0.768329	0.00929501	0.0118783	0.433908	0	0	0.024829	0.0171801
chr21:14058390:G:A	A	0	0	0.0129911	0.0124327	0.296063	0.0130966	0.0133089	0.325093	0	0	0.000433894	0.0193117
chr21:14058686:G:A	A	0	0	0.0117014	0.0201166	0.560783	0.0301334	0.0217155	0.165245	0	0	0.0758169	0.0312276
chr21:14058688:T:C	C	0	0	0.0117014	0.0201166	0.560783	0.0301334	0.0217155	0.165245	0	0	0.0758169	0.0312276
chr21:14058842:C:A	A	0	0	0.0118453	0.0122381	0.333093	0.021295	0.013179	0.10613	0	0	0.03887	0.0190014
chr21:14058849:G:T	T	0	0	0.0173103	0.0129045	0.179785	0.024692	0.0138595	0.0748149	0	0	0.0303633	0.0200407
chr21:14058931:A:G	G	0	0	0.0116924	0.0350844	0.738934	0.00488705	0.037571	0.896507	0	0	-0.0279927	0.0544926
chr21:14058943:G:A	A	0	0	0.0198517	0.0302294	0.511373	0.0295033	0.0323929	0.362404	0	0	0.0397002	0.0469505
chr21:14058949:G:A	A	0	0	0.0388949	0.0593527	0.512263	0.0529835	0.0635714	0.404592	0	0	0.0579513	0.092186
chr21:14058964:G:C	C	0	0	0.10251	0.0476541	0.0314662	0.102103	0.0510138	0.0453414	0	0	-0.00167519	0.0740343
chr21:14058965:G:A	A	0	0	0.0933255	0.0457286	0.0412651	0.0942567	0.0489526	0.0541706	0	0	0.00383029	0.0710412
chr21:14058983:C:T	T	0	0	0.0619307	0.0408527	0.129532	0.0767241	0.0437899	0.0797572	0	0	0.0608503	0.0634546
chr21:14058992:G:C	C	0	0	0.0233144	0.0375314	0.53447	0.0112523	0.0402181	0.779644	0	0	-0.0496154	0.0582913
chr21:14058999:G:T	T	0	0	0.100414	0.0452678	0.0265397	0.114358	0.0485056	0.0183922	0	0	0.0573563	0.0703233
chr21:14059001:C:A	A	0	0	0.100414	0.0452678	0.0265397	0.114358	0.0485056	0.0183922	0	0	0.0573563	0.0703233
chr21:14059422:C:A	A	0	0	0.0117014	0.0201166	0.560783	0.0301334	0.0217155	0.165245	0	0	0.0758169	0.0312276
chr21:14059513:G:A	A	0	0	0.0208456	0.0204532	0.308115	0.0364563	0.0220227	0.097844	0	0	0.0642121	0.031757
chr21:14059878:C:T	T	0	0	0.0117266	0.035432	0.740674	0.00825908	0.0379325	0.827639	0	0	-0.0142631	0.0550335
chr21:14059931:T:C	T	0	0	-0.0228832	0.00940324	0.0149518	-0.0259224	0.0100768	0.0100974	0	0	-0.0125013	0.0146085
chr21:14059932:G:A	G	0	0	-0.0210248	0.00940971	0.0254586	-0.0237297	0.0100815	0.0185831	0	0	-0.0111263	0.0146181
chr21:14059990:G:A	A	0	0	0.00450118	0.0110832	0.68465	0.0094477	0.011888	0.426773	0	0	0.0203467	0.0172124
chr21:14060234:A:C	C	0	0	0.0131403	0.0356178	0.712184	0.0118339	0.0381283	0.75628	0	0	-0.00537382	0.0553225
chr21:14060240:A:C	C	0	0	0.0462631	0.0625419	0.459474	0.0151507	0.067116	0.821405	0	0	-0.127976	0.0971269
chr21:14060541:G:T	T	0	0	-0.0162372	0.0108724	0.135324	-0.021503	0.0116662	0.0653012	0	0	-0.0216601	0.0168864
chr21:14061243:T:A	A	0	0	-0.000155093	0.0338661	0.996346	-0.00728825	0.0362688	0.840737	0	0	-0.0293411	0.0525997
chr21:14061269:T:C	C	0	0	0.0184021	0.0130578	0.158752	0.0146054	0.01399	0.296494	0	0	-0.0156173	0.0202824
chr21:14061304:A:G	G	0	0	0.018658	0.0199706	0.350163	0.0359382	0.0215386	0.0952062	0	0	0.0710793	0.0310037
chr21:14061525:A:C	C	0	0	-0.0152768	0.0106636	0.151969	-0.0177389	0.0114213	0.12039	0	0	-0.0101275	0.016564
chr21:14061959:C:A	A	0	0	0.0117014	0.0201166	0.560783	0.0301334	0.0217155	0.165245	0	0	0.0758169	0.0312276
chr21:14062288:A:G	G	0	0	0.0018118	0.0162591	0.911273	-0.00340212	0.0174229	0.845184	0	0	-0.0214466	0.0252521
chr21:14062617:C:G	G	0	0	0.0117014	0.0201166	0.560783	0.0301334	0.0217155	0.165245	0	0	0.0758169	0.0312276
chr21:14062641:G:T	T	0	0	0.0018118	0.0162591	0.911273	-0.00340212	0.0174229	0.845184	0	0	-0.0214466	0.0252521
chr21:14062724:T:C	T	0	0	-0.0176907	0.00948571	0.0621836	-0.0181763	0.0101547	0.0734624	0	0	-0.00199742	0.0147359
chr21:14062806:G:C	C	0	0	0.00164738	0.0263397	0.95013	0.0157871	0.0282775	0.576645	0	0	0.0581614	0.0409029
chr21:14062816:G:A	A	0	0	0.0208456	0.0204532	0.308115	0.0364563	0.0220227	0.097844	0	0	0.0642121	0.031757
chr21:14062892:G:C	C	0	0	0.00419817	0.0110873	0.70495	0.00932107	0.0118941	0.433233	0	0	0.0210722	0.0172185
chr21:14062944:G:A	A	0	0	0.00630229	0.0345613	0.855307	-0.00144405	0.0370155	0.968881	0	0	-0.0318633	0.0536793
chr21:14062960:G:T	T	0	0	0.0018118	0.0162591	0.911273	-0.00340212	0.0174229	0.845184	0	0	-0.0214466	0.0252521
chr21:14063043:C:A	A	0	0	0.00610355	0.0110871	0.58197	0.0112713	0.0118943	0.343326	0	0	0.0212565	0.0172183
chr21:14063187:C:G	G	0	0	0.0117014	0.0201166	0.560783	0.0301334	0.0217155	0.165245	0	0	0.0758169	0.0312276
chr21:14063210:A:G	G	0	0	0.0162874	0.00963388	0.090906	0.0141835	0.0103179	0.169241	0	0	-0.00865407	0.0149652
chr21:14063332:C:T	T	0	0	0.0174638	0.0101764	0.0861423	0.0171594	0.0108938	0.115222	0	0	-0.0012521	0.0158085
chr21:14063412:C:T	T	0	0	0.0018118	0.0162591	0.911273	-0.00340212	0.0174229	0.845184	0	0	-0.0214466	0.0252521
chr21:14063419:C:T	T	0	0	0.0117014	0.0201166	0.560783	0.0301334	0.0217155	0.165245	0	0	0.0758169	0.0312276
chr21:14063595:A:G	G	0	0	0.0169515	0.0110154	0.123831	0.011065	0.0118257	0.349439	0	0	-0.0242131	0.0171079
chr21:14063799:C:T	T	0	0	0.0102019	0.0200938	0.611654	0.02856	0.0216898	0.187923	0	0	0.0755131	0.0311921
chr21:14063987:G:A	A	0	0	0.00472896	0.0110998	0.670079	0.0101177	0.0119102	0.395602	0	0	0.0221658	0.0172378
chr21:14064044:G:A	A	0	0	0.0170457	0.0101785	0.0939976	0.016649	0.0108961	0.12652	0	0	-0.00163184	0.0158116
chr21:14064172:A:C	C	0	0	0.0208456	0.0204532	0.308115	0.0364563	0.0220227	0.097844	0	0	0.0642121	0.031757
chr21:14064281:C:A	A	0	0	0.0265011	0.0265053	0.317387	0.0248246	0.0283744	0.381632	0	0	-0.00689598	0.0411704
chr21:14064284:C:T	T	0	0	0.0128789	0.0124062	0.299223	0.0122024	0.013281	0.358207	0	0	-0.0027828	0.0192706
chr21:14064300:A:G	G	0	0	0.0290842	0.0244234	0.233719	0.0323589	0.0261495	0.215917	0	0	0.0134699	0.037937
chr21:14064362:T:C	C	0	0	0.0290842	0.0244234	0.233719	0.0323589	0.0261495	0.215917	0	0	0.0134699	0.037937
chr21:14064371:A:G	G	0	0	0.0290842	0.0244234	0.233719	0.0323589	0.0261495	0.215917	0	0	0.0134699	0.037937
chr21:14064379:G:C	C	0	0	0.0290842	0.0244234	0.233719	0.0323589	0.0261495	0.215917	0	0	0.0134699	0.037937
chr21:14064395:C:G	G	0	0	0.0278746	0.0246133	0.257424	0.0294184	0.026349	0.264214	0	0	0.00635008	0.0382322
chr21:14064415:C:G	G	0	0	0.0278746	0.0246133	0.257424	0.0294184	0.026349	0.264214	0	0	0.00635008	0.0382322
chr21:14064452:A:G	G	0	0	0.0250303	0.0267514	0.349447	0.0212176	0.0286426	0.458832	0	0	-0.015683	0.041552
chr21:14064492:G:A	A	0	0	0.0278746	0.0246133	0.257424	0.0294184	0.026349	0.264214	0	0	0.00635008	0.0382322
chr21:14064511:C:T	T	0	0	0.0117014	0.0201166	0.560783	0.0301334	0.0217155	0.165245	0	0	0.0758169	0.0312276
chr21:14064513:G:T	T	0	0	0.0235579	0.0266677	0.377027	0.0198274	0.0285527	0.487423	0	0	-0.0153449	0.0414219
chr21:14064515:A:G	G	0	0	0.0235579	0.0266677	0.377027	0.0198274	0.0285527	0.487423	0	0	-0.0153449	0.0414219
chr21:14064604:G:C	C	0	0	0.0266155	0.0245498	0.278301	0.0282008	0.0262811	0.283252	0	0	0.00652072	0.0381334
chr21:14064608:T:G	G	0	0	0.0266155	0.0245498	0.278301	0.0282008	0.0262811	0.283252	0	0	0.00652072	0.0381334
chr21:14064648:G:C	C	0	0	0.0266155	0.0245498	0.278301	0.0282008	0.0262811	0.283252	0	0	0.00652072	0.0381334
chr21:14064687:G:A	A	0	0	-0.000635534	0.0163108	0.968919	-0.00675468	0.0174849	0.699264	0	0	-0.0251701	0.0253318
chr21:14064756:A:T	T	0	0	0.0245908	0.0360638	0.495322	0.0115569	0.038656	0.764965	0	0	-0.0536129	0.0560111
chr21:14064796:G:A	A	0	0	0.0266155	0.0245498	0.278301	0.0282008	0.0262811	0.283252	0	0	0.00652072	0.0381334
chr21:14064848:C:T	T	0	0	0.0266155	0.0245498	0.278301	0.0282008	0.0262811	0.283252	0	0	0.00652072	0.0381334
chr21:14064873:C:G	G	0	0	0.0117014	0.0201166	0.560783	0.0301334	0.0217155	0.165245	0	0	0.0758169	0.0312276
chr21:14064891:C:T	T	0	0	0.0266155	0.0245498	0.278301	0.0282008	0.0262811	0.283252	0	0	0.00652072	0.0381334
chr21:14064938:G:A	A	0	0	0.0266155	0.0245498	0.278301	0.0282008	0.0262811	0.283252	0	0	0.00652072	0.0381334
chr21:14064942:T:G	G	0	0	0.0266155	0.0245498	0.278301	0.0282008	0.0262811	0.283252	0	0	0.00652072	0.0381334
chr21:14064944:G:T	T	0	0	0.0266155	0.0245498	0.278301	0.0282008	0.0262811	0.283252	0	0	0.00652072	0.0381334
chr21:14064952:C:G	G	0	0	0.0266155	0.0245498	0.278301	0.0282008	0.0262811	0.283252	0	0	0.00652072	0.0381334
chr21:14064984:T:C	C	0	0	0.0232524	0.026706	0.383928	0.0199149	0.0285926	0.486111	0	0	-0.0137281	0.0414814
chr21:14064990:C:A	A	0	0	0.0231167	0.0246705	0.348749	0.0263561	0.0264137	0.318368	0	0	0.0133246	0.0383198
chr21:14065016:G:A	A	0	0	0.0257054	0.0247213	0.298429	0.0281347	0.0264661	0.287762	0	0	0.00999236	0.0383994
chr21:14065035:A:G	G	0	0	0.0257054	0.0247213	0.298429	0.0281347	0.0264661	0.287762	0	0	0.00999236	0.0383994
chr21:14065145:G:T	T	0	0	0.0320646	0.0214675	0.135271	0.0345104	0.0229836	0.133221	0	0	0.0100603	0.0333471
chr21:14065150:A:G	G	0	0	0.0243743	0.0246878	0.323495	0.0265257	0.0264297	0.315557	0	0	0.00884934	0.0383473
chr21:14065239:A:G	G	0	0	0.0243743	0.0246878	0.323495	0.0265257	0.0264297	0.315557	0	0	0.00884934	0.0383473
chr21:14065417:C:T	T	0	0	0.0156337	0.0339399	0.645065	0.00796954	0.0363503	0.826461	0	0	-0.0315253	0.0527146
chr21:14065595:A:G	G	0	0	0.0188516	0.0248666	0.448386	0.0228624	0.026626	0.390533	0	0	0.0164979	0.0386237
chr21:14065602:T:A	A	0	0	0.0203544	0.0248819	0.413334	0.0247895	0.0266439	0.352164	0	0	0.0182432	0.0386474
chr21:14065632:A:T	T	0	0	0.0165111	0.020868	0.428818	0.0228863	0.0223596	0.306045	0	0	0.0262235	0.0324114
chr21:14065740:G:C	C	0	0	0.0292543	0.0246434	0.235186	0.0337829	0.0263892	0.200483	0	0	0.0186275	0.0382784
chr21:14065775:C:A	A	0	0	0.0235219	0.0253218	0.352931	0.0275701	0.0271133	0.309226	0	0	0.0166517	0.0393313
chr21:14065785:C:G	G	0	0	0.0185395	0.024982	0.458018	0.0220385	0.0267478	0.409976	0	0	0.0143926	0.038803
chr21:14065804:T:C	C	0	0	0.0291506	0.0259212	0.260765	0.0339876	0.0277578	0.220788	0	0	0.0198964	0.0402627
chr21:14065861:C:G	G	0	0	0.0243743	0.0246878	0.323495	0.0265257	0.0264297	0.315557	0	0	0.00884934	0.0383473
chr21:14065865:G:T	T	0	0	0.0243743	0.0246878	0.323495	0.0265257	0.0264297	0.315557	0	0	0.00884934	0.0383473
chr21:14065886:C:T	T	0	0	0.0243743	0.0246878	0.323495	0.0265257	0.0264297	0.315557	0	0	0.00884934	0.0383473
chr21:14065901:C:G	G	0	0	0.0241853	0.0271615	0.373237	0.0183229	0.0290893	0.528771	0	0	-0.0241141	0.0421879
chr21:14065945:A:G	G	0	0	0.0243743	0.0246878	0.323495	0.0265257	0.0264297	0.315557	0	0	0.00884934	0.0383473
chr21:14065982:G:A	A	0	0	0.0208754	0.0268499	0.436873	0.0177423	0.028746	0.537098	0	0	-0.0128876	0.0417046
chr21:14066008:G:A	A	0	0	0.0243743	0.0246878	0.323495	0.0265257	0.0264297	0.315557	0	0	0.00884934	0.0383473
chr21:14066030:T:C	C	0	0	0.0243743	0.0246878	0.323495	0.0265257	0.0264297	0.315557	0	0	0.00884934	0.0383473
chr21:14066071:A:T	T	0	0	0.0251778	0.0251422	0.316626	0.0271579	0.0269158	0.312976	0	0	0.00814502	0.039053
chr21:14066087:G:A	A	0	0	0.0253603	0.0251256	0.312811	0.0278229	0.026899	0.300974	0	0	0.0101294	0.0390272
chr21:14066089:A:G	G	0	0	0.0278001	0.0248344	0.262961	0.0292507	0.0265856	0.271225	0	0	0.00596679	0.0385755
chr21:14066100:A:G	G	0	0	0.0278001	0.0248344	0.262961	0.0292507	0.0265856	0.271225	0	0	0.00596679	0.0385755
chr21:14066175:T:A	A	0	0	0.0243743	0.0246878	0.323495	0.0265257	0.0264297	0.315557	0	0	0.00884934	0.0383473
chr21:14066196:C:T	T	0	0	0.0243743	0.0246878	0.323495	0.0265257	0.0264297	0.315557	0	0	0.00884934	0.0383473
chr21:14066239:C:T	T	0	0	0.0243743	0.0246878	0.323495	0.0265257	0.0264297	0.315557	0	0	0.00884934	0.0383473
chr21:14066265:A:G	G	0	0	0.0243743	0.0246878	0.323495	0.0265257	0.0264297	0.315557	0	0	0.00884934	0.0383473
chr21:14066281:A:T	T	0	0	0.0243743	0.0246878	0.323495	0.0265257	0.0264297	0.315557	0	0	0.00884934	0.0383473
chr21:14066323:A:G	G	0	0	0.0156337	0.0339399	0.645065	0.00796954	0.0363503	0.826461	0	0	-0.0315253	0.0527146
chr21:14066383:T:C	C	0	0	0.0243743	0.0246878	0.323495	0.0265257	0.0264297	0.315557	0	0	0.00884934	0.0383473
chr21:14066436:A:G	G	0	0	0.0243743	0.0246878	0.323495	0.0265257	0.0264297	0.315557	0	0	0.00884934	0.0383473
chr21:14066443:T:C	C	0	0	0.0243743	0.0246878	0.323495	0.0265257	0.0264297	0.315557	0	0	0.00884934	0.0383473
chr21:14066488:A:C	C	0	0	0.000264635	0.0163162	0.98706	-0.00588825	0.017491	0.736385	0	0	-0.0253089	0.0253401
chr21:14066496:T:C	C	0	0	0.014553	0.0122502	0.234841	0.0132366	0.0131151	0.31285	0	0	-0.005415	0.0190284
chr21:14066548:G:C	C	0	0	0.0208754	0.0268499	0.436873	0.0177423	0.028746	0.537098	0	0	-0.0128876	0.0417046
chr21:14066571:G:A	A	0	0	0.0243743	0.0246878	0.323495	0.0265257	0.0264297	0.315557	0	0	0.00884934	0.0383473
chr21:14066580:G:T	T	0	0	0.0208754	0.0268499	0.436873	0.0177423	0.028746	0.537098	0	0	-0.0128876	0.0417046
chr21:14066609:T:C	C	0	0	0.0243743	0.0246878	0.323495	0.0265257	0.0264297	0.315557	0	0	0.00884934	0.0383473
chr21:14066644:A:T	T	0	0	0.0704015	0.0764696	0.357235	-0.00167524	0.0825877	0.983817	0	0	-0.296476	0.118705
chr21:14066724:A:G	G	0	0	0.0243743	0.0246878	0.323495	0.0265257	0.0264297	0.315557	0	0	0.00884934	0.0383473
chr21:14066748:G:A	A	0	0	0.0241853	0.0271615	0.373237	0.0183229	0.0290893	0.528771	0	0	-0.0241141	0.0421879
chr21:14066757:T:C	C	0	0	0.0243743	0.0246878	0.323495	0.0265257	0.0264297	0.315557	0	0	0.00884934	0.0383473
chr21:14066793:G:A	A	0	0	0.0211953	0.0242907	0.382898	0.0218824	0.0260028	0.400045	0	0	0.00282626	0.0377302
chr21:14066802:G:A	A	0	0	0.0243743	0.0246878	0.323495	0.0265257	0.0264297	0.315557	0	0	0.00884934	0.0383473
chr21:14066887:T:C	C	0	0	0.0132663	0.0200248	0.507655	0.0311706	0.0216078	0.149144	0	0	0.0736463	0.0310861
chr21:14066933:T:C	C	0	0	0.0208754	0.0268499	0.436873	0.0177423	0.028746	0.537098	0	0	-0.0128876	0.0417046
chr21:14066987:T:A	A	0	0	0.0243743	0.0246878	0.323495	0.0265257	0.0264297	0.315557	0	0	0.00884934	0.0383473
chr21:14066997:A:G	G	0	0	0.0243743	0.0246878	0.323495	0.0265257	0.0264297	0.315557	0	0	0.00884934	0.0383473
chr21:14067006:A:T	T	0	0	0.0243743	0.0246878	0.323495	0.0265257	0.0264297	0.315557	0	0	0.00884934	0.0383473
chr21:14067012:G:T	T	0	0	0.0243743	0.0246878	0.323495	0.0265257	0.0264297	0.315557	0	0	0.00884934	0.0383473
chr21:14067057:A:G	G	0	0	0.0183127	0.0261246	0.483318	0.0157181	0.0279684	0.57412	0	0	-0.0106725	0.0405779
chr21:14067069:C:T	T	0	0	0.0183127	0.0261246	0.483318	0.0157181	0.0279684	0.57412	0	0	-0.0106725	0.0405779
chr21:14067097:T:C	C	0	0	0.0233191	0.025203	0.354835	0.0244002	0.0269797	0.365789	0	0	0.00444678	0.0391474
chr21:14067131:G:A	A	0	0	0.014553	0.0122502	0.234841	0.0132366	0.0131151	0.31285	0	0	-0.005415	0.0190284
chr21:14067180:T:C	C	0	0	0.0210094	0.0269324	0.435344	0.0176416	0.028835	0.540662	0	0	-0.0138529	0.0418328
chr21:14067207:C:T	T	0	0	0.0208754	0.0268499	0.436873	0.0177423	0.028746	0.537098	0	0	-0.0128876	0.0417046
chr21:14067289:G:A	A	0	0	0.0156337	0.0339399	0.645065	0.00796954	0.0363503	0.826461	0	0	-0.0315253	0.0527146
chr21:14067313:T:A	A	0	0	0.0243743	0.0246878	0.323495	0.0265257	0.0264297	0.315557	0	0	0.00884934	0.0383473
chr21:14067349:A:G	G	0	0	0.0243743	0.0246878	0.323495	0.0265257	0.0264297	0.315557	0	0	0.00884934	0.0383473
chr21:14067351:C:G	G	0	0	0.0243743	0.0246878	0.323495	0.0265257	0.0264297	0.315557	0	0	0.00884934	0.0383473
chr21:14067358:C:T	T	0	0	0.0243743	0.0246878	0.323495	0.0265257	0.0264297	0.315557	0	0	0.00884934	0.0383473
chr21:14067512:G:A	A	0	0	0.0243743	0.0246878	0.323495	0.0265257	0.0264297	0.315557	0	0	0.00884934	0.0383473
chr21:14067517:G:A	A	0	0	0.0243743	0.0246878	0.323495	0.0265257	0.0264297	0.315557	0	0	0.00884934	0.0383473
chr21:14067653:A:G	G	0	0	0.0243743	0.0246878	0.323495	0.0265257	0.0264297	0.315557	0	0	0.00884934	0.0383473
chr21:14067661:G:A	A	0	0	0.0243743	0.0246878	0.323495	0.0265257	0.0264297	0.315557	0	0	0.00884934	0.0383473
chr21:14067768:A:G	G	0	0	-0.120722	0.177647	0.496782	-0.00713105	0.190947	0.970209	0	0	0.467238	0.275852
chr21:14067773:T:A	A	0	0	0.0208754	0.0268499	0.436873	0.0177423	0.028746	0.537098	0	0	-0.0128876	0.0417046
chr21:14067777:G:A	A	0	0	0.0243743	0.0246878	0.323495	0.0265257	0.0264297	0.315557	0	0	0.00884934	0.0383473
chr21:14067872:G:A	A	0	0	0.0243743	0.0246878	0.323495	0.0265257	0.0264297	0.315557	0	0	0.00884934	0.0383473
chr21:14067900:G:T	T	0	0	0.0208754	0.0268499	0.436873	0.0177423	0.028746	0.537098	0	0	-0.0128876	0.0417046
chr21:14068088:C:T	T	0	0	0.0462415	0.0345981	0.181375	0.0314146	0.037105	0.397195	0	0	-0.0609879	0.0537363
chr21:14068089:A:G	G	0	0	0.0462415	0.0345981	0.181375	0.0314146	0.037105	0.397195	0	0	-0.0609879	0.0537363
chr21:14068098:G:A	A	0	0	0.0378614	0.0356394	0.288078	0.0338006	0.0381561	0.375699	0	0	-0.0167036	0.0553583
chr21:14068128:A:G	G	0	0	0.071779	0.0619977	0.246958	0.0451238	0.0664906	0.49736	0	0	-0.109642	0.0962898
chr21:14068201:G:A	A	0	0	0.0132663	0.0200248	0.507655	0.0311706	0.0216078	0.149144	0	0	0.0736463	0.0310861
chr21:14068381:G:A	A	0	0	0.0221051	0.0267414	0.40845	0.0268524	0.0286351	0.348376	0	0	0.0195271	0.0415357
chr21:14068400:C:T	T	0	0	0.0131826	0.0275292	0.632039	0.0199583	0.0294872	0.498503	0	0	0.0278707	0.0427575
chr21:14068442:A:G	G	0	0	0.070515	0.0451449	0.118295	0.052657	0.048403	0.276645	0	0	-0.0734558	0.0701208
chr21:14068468:A:G	G	0	0	0.0369523	0.0481248	0.44258	0.0192446	0.0515865	0.709107	0	0	-0.0728376	0.0747433
chr21:14068477:C:A	A	0	0	0.0520699	0.0551076	0.344722	0.0379112	0.0590305	0.520724	0	0	-0.0582397	0.085594
chr21:14068739:A:G	G	0	0	-0.0281095	0.123719	0.820265	0.0379811	0.132817	0.774905	0	0	0.271853	0.192125
chr21:14068782:A:T	T	0	0	0.154345	0.0908536	0.0893508	0.165514	0.0972725	0.0888394	0	0	0.0459431	0.141134
chr21:14068830:C:A	A	0	0	0.274675	0.213459	0.198171	0.189504	0.22887	0.407671	0	0	-0.350337	0.331539
chr21:14068877:G:A	A	0	0	0.418397	0.242018	0.0838476	0.32393	0.259475	0.211882	0	0	-0.388575	0.375923
chr21:14068988:G:C	C	0	0	0.0373422	0.108385	0.730446	0.0944061	0.116346	0.417122	0	0	0.234723	0.168314
chr21:14069058:A:C	C	0	0	0.0550872	0.0418188	0.187744	0.0522896	0.0447682	0.242804	0	0	-0.0115075	0.0649591
chr21:14069103:C:T	T	0	0	0.0593287	0.0315622	0.0601437	0.0643805	0.0337958	0.0567822	0	0	0.0207798	0.0490307
chr21:14069111:C:T	T	0	0	0.0593287	0.0315622	0.0601437	0.0643805	0.0337958	0.0567822	0	0	0.0207798	0.0490307
chr21:14069150:T:A	A	0	0	0.0661457	0.0320217	0.0388613	0.0751712	0.0343066	0.0284402	0	0	0.037125	0.0497445
chr21:14069278:T:C	C	0	0	0.0793668	0.0818922	0.332464	0.175034	0.0888597	0.0488636	0	0	0.393512	0.12708
chr21:14069357:C:T	T	0	0	-0.100006	0.0427304	0.0192634	-0.113247	0.0457874	0.0133863	0	0	-0.0544642	0.0663832
chr21:14069693:T:A	A	0	0	0.0232973	0.0124707	0.0617394	0.0228831	0.0133499	0.0865103	0	0	-0.00170361	0.019373
chr21:14069696:T:A	T	0	0	-0.0136884	0.00959557	0.153714	-0.00630659	0.0103329	0.541637	0	0	0.0303639	0.0148993
chr21:14069739:G:A	G	0	0	-0.0114513	0.00974835	0.240118	-0.0082749	0.0104465	0.428292	0	0	0.0130656	0.0151412
chr21:14069864:C:G	G	0	0	0.0132663	0.0200248	0.507655	0.0311706	0.0216078	0.149144	0	0	0.0736463	0.0310861
chr21:14070658:G:A	A	0	0	0.0173866	0.0123541	0.159322	0.016619	0.0132254	0.208897	0	0	-0.00315724	0.0191905
chr21:14070659:C:G	G	0	0	0.0173866	0.0123541	0.159322	0.016619	0.0132254	0.208897	0	0	-0.00315724	0.0191905
chr21:14070766:G:C	C	0	0	0.0289486	0.0290344	0.318743	0.0349751	0.0310941	0.260668	0	0	0.0247889	0.0450976
chr21:14071086:C:T	T	0	0	0.0219995	0.0160356	0.17009	0.0131837	0.017218	0.44386	0	0	-0.0362625	0.0249039
chr21:14071090:C:A	A	0	0	0.00748228	0.00928313	0.420238	0.00127139	0.00998203	0.898649	0	0	-0.0255475	0.0144147
chr21:14071143:T:G	G	0	0	-0.00310117	0.0161193	0.847438	-0.00732752	0.0172672	0.671302	0	0	-0.0173844	0.0250356
chr21:14071199:G:A	A	0	0	0.0198096	0.0156583	0.205829	0.0143298	0.0167825	0.393187	0	0	-0.0225402	0.0243205
chr21:14071254:G:A	A	0	0	0.0155867	0.0124484	0.210532	0.0154523	0.0133258	0.246219	0	0	-0.000552689	0.0193365
chr21:14071291:T:C	C	0	0	0.0286259	0.0290636	0.324654	0.0357938	0.0311309	0.250233	0	0	0.029484	0.0451423
chr21:14071568:C:T	T	0	0	0.020446	0.0156531	0.191486	0.0158616	0.0167708	0.344257	0	0	-0.0188571	0.0243132
chr21:14071614:G:A	A	0	0	0.010487	0.0121452	0.38788	0.0112449	0.0130016	0.387104	0	0	0.00311745	0.0188649
chr21:14071871:C:T	T	0	0	0.212728	0.133675	0.111524	0.187009	0.143151	0.191423	0	0	-0.10579	0.207647
chr21:14071879:A:G	G	0	0	0.0103555	0.0185854	0.577401	0.027852	0.0200718	0.165255	0	0	0.0719689	0.0288496
chr21:14071881:A:G	G	0	0	0.0379819	0.0937356	0.685329	0.0784216	0.100529	0.435339	0	0	0.166342	0.145574
chr21:14071919:A:C	C	0	0	-0.0169237	0.0233919	0.469382	-0.0128104	0.0250482	0.609049	0	0	0.0169193	0.0363329
chr21:14071923:C:A	A	0	0	-0.00699782	0.0332238	0.833179	-0.0385578	0.0358867	0.282629	0	0	-0.129817	0.0515712
chr21:14072221:G:A	A	0	0	-0.0250443	0.0113051	0.0267388	-0.0282706	0.0121121	0.0195912	0	0	-0.0132708	0.0175626
chr21:14072305:G:A	A	0	0	0.0182815	0.0156035	0.241346	0.0118301	0.0167319	0.479544	0	0	-0.0265369	0.0242344
chr21:14072731:G:A	A	0	0	0.0182278	0.0155916	0.242372	0.0118666	0.0167184	0.477833	0	0	-0.0261658	0.0242159
chr21:14073147:A:G	A	0	0	-0.00848552	0.00996026	0.394249	-0.00612413	0.0106682	0.565932	0	0	0.00971319	0.0154704
chr21:14073373:A:G	A	0	0	-0.000460804	0.00958975	0.961675	-0.00234044	0.0102695	0.819723	0	0	-0.00773157	0.0148946
chr21:14073689:C:A	A	0	0	0.0219651	0.0203106	0.279493	0.0365961	0.0218553	0.0940378	0	0	0.0601823	0.0315371
chr21:14074130:G:C	C	0	0	-0.0180421	0.0107425	0.0930533	-0.0249313	0.0115472	0.0308444	0	0	-0.0283378	0.016683
chr21:14074600:G:A	A	0	0	0.00272947	0.0348445	0.937563	-0.00442645	0.0373158	0.905575	0	0	-0.0294347	0.0541195
chr21:14075338:T:C	C	0	0	0.00836311	0.0121424	0.490979	0.0096358	0.0129995	0.458547	0	0	0.00523499	0.0188601
chr21:14075661:G:A	A	0	0	-0.0319404	0.0128063	0.0126271	-0.0224955	0.0137842	0.102682	0	0	0.0388499	0.0198896
chr21:14075678:C:T	T	0	0	0.0198063	0.0157144	0.207528	0.0145825	0.0168407	0.38654	0	0	-0.0214873	0.0244079
chr21:14075976:C:T	T	0	0	0.00836311	0.0121424	0.490979	0.0096358	0.0129995	0.458547	0	0	0.00523499	0.0188601
chr21:14076337:G:A	A	0	0	-0.0179464	0.0107299	0.094414	-0.0247239	0.0115323	0.0320422	0	0	-0.027878	0.0166636
chr21:14076482:G:A	A	0	0	0.025585	0.0129102	0.0475054	0.0142584	0.013927	0.305931	0	0	-0.0465901	0.0200455
chr21:14076497:G:A	A	0	0	0.0137397	0.0103705	0.18521	0.0223719	0.0111786	0.0453583	0	0	0.0355071	0.0161012
chr21:14076499:G:A	A	0	0	0.025585	0.0129102	0.0475054	0.0142584	0.013927	0.305931	1	0.086651	-0.0465901	0.0200455
chr21:14076539:T:C	C	0	0	0.025585	0.0129102	0.0475054	0.0142584	0.013927	0.305931	0	0	-0.0465901	0.0200455
chr21:14076604:A:G	G	0	0	0.025585	0.0129102	0.0475054	0.0142584	0.013927	0.305931	0	0	-0.0465901	0.0200455
chr21:14077024:C:G	G	0	0	0.025585	0.0129102	0.0475054	0.0142584	0.013927	0.305931	0	0	-0.0465901	0.0200455
chr21:14077061:G:A	A	0	0	0.025585	0.0129102	0.0475054	0.0142584	0.013927	0.305931	0	0	-0.0465901	0.0200455
chr21:14077157:A:G	G	0	0	0.025585	0.0129102	0.0475054	0.0142584	0.013927	0.305931	0	0	-0.0465901	0.0200455
chr21:14077200:G:A	A	0	0	0.0257938	0.0129164	0.0458273	0.0148929	0.0139257	0.284868	0	0	-0.0448392	0.020056
chr21:14077220:A:G	G	0	0	0.0148841	0.0145098	0.304988	0.0124863	0.0155367	0.421588	0	0	-0.00986284	0.0225376
chr21:14077240:A:G	G	0	0	0.150778	0.0792526	0.0571059	0.114894	0.0850143	0.176547	0	0	-0.147604	0.123101
chr21:14077244:G:A	A	0	0	0.0251412	0.0192377	0.191256	0.00933717	0.020733	0.652456	0	0	-0.0650073	0.0298687
chr21:14077248:G:A	A	0	0	0.0203906	0.0146208	0.163128	0.00930501	0.0157416	0.554448	0	0	-0.0455988	0.0227023
chr21:14077252:G:A	A	0	0	0.0201864	0.0135253	0.13557	0.00879244	0.0145817	0.546523	0	0	-0.0468672	0.0209997
chr21:14077368:A:C	C	0	0	0.025585	0.0129102	0.0475054	0.0142584	0.013927	0.305931	0	0	-0.0465901	0.0200455
chr21:14077533:G:A	A	0	0	0.0219651	0.0203106	0.279493	0.0365961	0.0218553	0.0940378	0	0	0.0601823	0.0315371
chr21:14077670:T:C	C	0	0	0.0227422	0.0128549	0.0768694	0.0118486	0.0138602	0.392626	0	0	-0.0448092	0.0199594
chr21:14077836:G:A	A	0	0	0.0131964	0.0103654	0.202975	0.0205059	0.0111514	0.0659342	0	0	0.0300665	0.0160954
chr21:14077869:C:T	T	0	0	0.0282413	0.0130404	0.0303358	0.0185804	0.0140367	0.185601	0	0	-0.0397385	0.0202516
chr21:14078402:T:C	C	0	0	0.0127528	0.0099086	0.198079	0.0101651	0.0106142	0.338221	0	0	-0.010644	0.0153907
chr21:14078404:G:A	A	0	0	0.0240433	0.0146295	0.100284	0.0272975	0.0156685	0.0814746	0	0	0.0133858	0.022725
chr21:14078891:A:G	G	0	0	0.116716	0.0613789	0.057228	0.0366321	0.0668222	0.583552	0	0	-0.329412	0.095238
chr21:14078929:A:G	G	0	0	0.0597416	0.0559352	0.285498	0.0226754	0.0601415	0.706149	0	0	-0.152466	0.0868577
chr21:14079083:C:T	T	0	0	0.01594	0.0261227	0.541731	0.0283784	0.0280274	0.311287	0	0	0.0511633	0.0405685
chr21:14079198:C:T	T	0	0	0.0330092	0.0289397	0.254028	0.0501719	0.0310888	0.106566	0	0	0.0705958	0.0449414
chr21:14079629:T:G	G	0	0	0.0136552	0.0152143	0.369439	0.0104669	0.0162937	0.520622	0	0	-0.0131147	0.0236313
chr21:14080030:A:C	C	0	0	0.000255333	0.0136608	0.985088	-0.00055524	0.014624	0.969713	0	0	-0.00333416	0.0212181
chr21:14080266:T:C	C	0	0	0.0110907	0.0099763	0.266265	0.00301925	0.0107495	0.778808	0	0	-0.0332006	0.0154892
chr21:14080664:G:C	C	0	0	0.00301644	0.0129463	0.815764	0.00634128	0.0138678	0.64748	0	0	0.0136762	0.0201076
chr21:14080700:C:T	T	0	0	-0.000156017	0.0122438	0.989833	0.00540453	0.0131338	0.680708	0	0	0.0228724	0.0190145
chr21:14081012:A:G	G	0	0	0.000229249	0.013639	0.98659	0.00388582	0.0146107	0.790272	0	0	0.0150407	0.0211833
chr21:14081158:G:T	T	0	0	-0.00934425	0.0147713	0.526998	0.00707614	0.0160077	0.658457	0	0	0.0675426	0.0229235
chr21:14081509:T:A	T	0	0	0.00189881	0.0116848	0.87091	0.000570147	0.0125098	0.963648	0	0	-0.00546524	0.0181488
chr21:14081519:T:G	G	0	0	0.0469507	0.0480217	0.328224	0.0927668	0.051875	0.0737314	0	0	0.188457	0.074544
chr21:14081522:T:G	G	0	0	-0.00416744	0.0100432	0.678177	-0.000879794	0.0107625	0.934849	0	0	0.0135232	0.0155983
chr21:14081525:G:T	T	0	0	-0.00389325	0.011855	0.742605	-0.00543563	0.0126926	0.668467	0	0	-0.00634435	0.0184133
chr21:14081528:G:T	T	0	0	0.0121667	0.0334788	0.716295	0.000822799	0.0358795	0.981704	0	0	-0.0466613	0.0519961
chr21:14081652:A:G	A	0	0	0.0038189	0.00933836	0.682578	0.00173253	0.0100015	0.862473	0	0	-0.00858195	0.0145041
chr21:14081840:C:T	T	0	0	0.00492554	0.00978311	0.614631	0.00647861	0.0104752	0.536264	0	0	0.0063883	0.0151952
chr21:14082282:G:C	C	0	0	0.00485896	0.00977741	0.619219	0.0066239	0.0104699	0.526954	0	0	0.0072598	0.0151863
chr21:14082419:G:T	T	0	0	0.0208202	0.0161147	0.196357	0.00596042	0.0173975	0.731898	0	0	-0.0611233	0.0250167
chr21:14082434:C:T	T	0	0	0.00492487	0.0146114	0.736074	-0.00421868	0.0157026	0.788191	0	0	-0.0376105	0.0226886
chr21:14082522:T:C	C	0	0	-0.0127012	0.0110057	0.248477	-0.011629	0.0117825	0.323657	0	0	0.0044105	0.0170952
chr21:14082599:C:T	T	0	0	-0.0127012	0.0110057	0.248477	-0.011629	0.0117825	0.323657	0	0	0.0044105	0.0170952
chr21:14082623:G:A	A	0	0	0.00405467	0.0137451	0.768001	0.00699335	0.0147205	0.634732	0	0	0.0120878	0.0213485
chr21:14083037:T:G	G	0	0	0.00485896	0.00977741	0.619219	0.0066239	0.0104699	0.526954	0	0	0.0072598	0.0151863
chr21:14083146:T:C	C	0	0	-0.0127012	0.0110057	0.248477	-0.011629	0.0117825	0.323657	0	0	0.0044105	0.0170952
chr21:14083167:G:A	A	0	0	-0.0127012	0.0110057	0.248477	-0.011629	0.0117825	0.323657	0	0	0.0044105	0.0170952
chr21:14083237:T:C	C	0	0	0.00405467	0.0137451	0.768001	0.00699335	0.0147205	0.634732	0	0	0.0120878	0.0213485
chr21:14083283:G:A	A	0	0	0.00405467	0.0137451	0.768001	0.00699335	0.0147205	0.634732	0	0	0.0120878	0.0213485
chr21:14083293:G:C	C	0	0	-0.0127012	0.0110057	0.248477	-0.011629	0.0117825	0.323657	0	0	0.0044105	0.0170952
chr21:14083304:G:A	A	0	0	0.00485896	0.00977741	0.619219	0.0066239	0.0104699	0.526954	0	0	0.0072598	0.0151863
chr21:14083306:C:T	T	0	0	-0.0127012	0.0110057	0.248477	-0.011629	0.0117825	0.323657	0	0	0.0044105	0.0170952
chr21:14083699:G:C	C	0	0	0.00485896	0.00977741	0.619219	0.0066239	0.0104699	0.526954	0	0	0.0072598	0.0151863
chr21:14083883:C:T	T	0	0	0.00405467	0.0137451	0.768001	0.00699335	0.0147205	0.634732	0	0	0.0120878	0.0213485
chr21:14084082:T:A	A	0	0	-0.0127012	0.0110057	0.248477	-0.011629	0.0117825	0.323657	0	0	0.0044105	0.0170952
chr21:14084087:T:C	C	0	0	0.00405467	0.0137451	0.768001	0.00699335	0.0147205	0.634732	0	0	0.0120878	0.0213485
chr21:14084113:T:C	T	0	0	-0.00145842	0.0099464	0.883426	3.32706e-06	0.0106496	0.999751	0	0	0.00601266	0.0154487
chr21:14084307:C:G	G	0	0	0.0105978	0.00941318	0.26023	0.00850407	0.0100816	0.398936	0	0	-0.0086122	0.0146211
chr21:14084465:G:A	A	0	0	0.0185824	0.0159445	0.24384	0.00817781	0.0171412	0.633303	0	0	-0.0427976	0.0247595
chr21:14084540:A:G	G	0	0	0.0118181	0.0179276	0.509759	0.00258779	0.0192421	0.893019	0	0	-0.0379674	0.0278409
chr21:14084592:T:A	A	0	0	-0.0127012	0.0110057	0.248477	-0.011629	0.0117825	0.323657	0	0	0.0044105	0.0170952
chr21:14084676:G:A	A	0	0	-0.0127012	0.0110057	0.248477	-0.011629	0.0117825	0.323657	0	0	0.0044105	0.0170952
chr21:14084682:C:A	A	0	0	0.00485896	0.00977741	0.619219	0.0066239	0.0104699	0.526954	0	0	0.0072598	0.0151863
chr21:14084697:G:A	A	0	0	-0.0127012	0.0110057	0.248477	-0.011629	0.0117825	0.323657	0	0	0.0044105	0.0170952
chr21:14084708:T:C	C	0	0	-0.0127012	0.0110057	0.248477	-0.011629	0.0117825	0.323657	0	0	0.0044105	0.0170952
chr21:14084713:A:T	T	0	0	0.00485896	0.00977741	0.619219	0.0066239	0.0104699	0.526954	0	0	0.0072598	0.0151863
chr21:14084765:A:G	G	0	0	0.00432185	0.00977869	0.658514	0.00606059	0.0104711	0.562731	0	0	0.00715201	0.0151882
chr21:14085374:T:G	T	0	0	-0.00145842	0.0099464	0.883426	3.32706e-06	0.0106496	0.999751	0	0	0.00601266	0.0154487
chr21:14085392:A:C	A	0	0	-0.00085094	0.00993403	0.931737	0.000554342	0.0106362	0.958434	0	0	0.0057804	0.0154295
chr21:14085412:T:C	T	0	0	-0.00085094	0.00993403	0.931737	0.000554342	0.0106362	0.958434	0	0	0.0057804	0.0154295
chr21:14085519:A:G	A	0	0	-0.00145842	0.0099464	0.883426	3.32706e-06	0.0106496	0.999751	0	0	0.00601266	0.0154487
chr21:14085629:A:G	A	0	0	-0.00145842	0.0099464	0.883426	3.32706e-06	0.0106496	0.999751	0	0	0.00601266	0.0154487
chr21:14085839:C:T	T	0	0	0.0208202	0.0161147	0.196357	0.00596042	0.0173975	0.731898	0	0	-0.0611233	0.0250167
chr21:14086080:C:A	A	0	0	0.0174379	0.0159237	0.273477	0.00676766	0.0171228	0.692664	0	0	-0.0438903	0.0247267
chr21:14086118:C:T	C	0	0	-0.00145842	0.0099464	0.883426	3.32706e-06	0.0106496	0.999751	0	0	0.00601266	0.0154487
chr21:14086135:G:A	A	0	0	0.0105978	0.00941318	0.26023	0.00850407	0.0100816	0.398936	0	0	-0.0086122	0.0146211
chr21:14086191:G:A	G	0	0	-0.00145842	0.0099464	0.883426	3.32706e-06	0.0106496	0.999751	0	0	0.00601266	0.0154487
chr21:14086752:T:C	T	0	0	-0.00145842	0.0099464	0.883426	3.32706e-06	0.0106496	0.999751	0	0	0.00601266	0.0154487
chr21:14086758:G:A	A	0	0	-0.0127012	0.0110057	0.248477	-0.011629	0.0117825	0.323657	0	0	0.0044105	0.0170952
chr21:14086799:G:T	T	0	0	0.0174379	0.0159237	0.273477	0.00676766	0.0171228	0.692664	0	0	-0.0438903	0.0247267
chr21:14086855:A:G	G	0	0	-0.0127012	0.0110057	0.248477	-0.011629	0.0117825	0.323657	0	0	0.0044105	0.0170952
chr21:14087037:G:A	A	0	0	0.00405467	0.0137451	0.768001	0.00699335	0.0147205	0.634732	0	0	0.0120878	0.0213485
chr21:14087047:C:T	T	0	0	0.00413394	0.0145397	0.776165	-0.00475244	0.0156227	0.760975	0	0	-0.0365527	0.0225774
chr21:14087063:G:T	T	0	0	0.0208202	0.0161147	0.196357	0.00596042	0.0173975	0.731898	0	0	-0.0611233	0.0250167
chr21:14087115:C:T	T	0	0	0.00405467	0.0137451	0.768001	0.00699335	0.0147205	0.634732	0	0	0.0120878	0.0213485
chr21:14087149:G:T	T	0	0	-7.94022e-05	0.0127051	0.995014	0.00310935	0.013609	0.819276	0	0	0.0131164	0.0197329
chr21:14087195:C:T	T	0	0	-0.0293599	0.0218654	0.179351	-0.017508	0.0234756	0.455793	0	0	0.048751	0.0339579
chr21:14087290:G:A	A	0	0	0.00405467	0.0137451	0.768001	0.00699335	0.0147205	0.634732	0	0	0.0120878	0.0213485
chr21:14087468:G:C	C	0	0	-0.0127012	0.0110057	0.248477	-0.011629	0.0117825	0.323657	0	0	0.0044105	0.0170952
chr21:14087527:T:A	A	0	0	0.00485896	0.00977741	0.619219	0.0066239	0.0104699	0.526954	0	0	0.0072598	0.0151863
chr21:14087621:T:A	A	0	0	-0.0127012	0.0110057	0.248477	-0.011629	0.0117825	0.323657	0	0	0.0044105	0.0170952
chr21:14087754:T:C	T	0	0	-0.00145842	0.0099464	0.883426	3.32706e-06	0.0106496	0.999751	0	0	0.00601266	0.0154487
chr21:14087820:G:T	G	0	0	-0.00145842	0.0099464	0.883426	3.32706e-06	0.0106496	0.999751	0	0	0.00601266	0.0154487
chr21:14087871:C:T	T	0	0	-0.0123443	0.0296514	0.67718	-0.00620663	0.0317546	0.845036	0	0	0.0252463	0.0460541
chr21:14088051:A:T	T	0	0	0.00127924	0.0252135	0.959536	0.030625	0.0273559	0.262925	0	0	0.120709	0.0391248
chr21:14088111:T:A	A	0	0	-0.0214565	0.0391847	0.583985	-0.0221893	0.0419462	0.596809	0	0	-0.00301441	0.0608632
chr21:14088151:T:C	C	0	0	-0.0323873	0.050787	0.523663	-0.0560344	0.0544846	0.303741	0	0	-0.0972684	0.0788729
chr21:14088159:T:A	A	0	0	-0.0158105	0.00977011	0.105608	-0.0203246	0.0104812	0.0524839	0	0	-0.018568	0.0151748
chr21:14088204:T:A	A	0	0	0.0054704	0.0173354	0.752335	0.0123213	0.0185862	0.507377	0	0	0.02818	0.0269228
chr21:14088469:G:A	G	0	0	-0.0050287	0.00929012	0.588304	-0.00197082	0.00995565	0.843076	0	0	0.0125781	0.0144287
chr21:14088479:A:G	A	0	0	-0.00382968	0.00926575	0.679375	0.000523135	0.00994072	0.95803	0	0	0.0179046	0.0143896
chr21:14088570:A:G	A	0	0	-0.00535402	0.0091951	0.560386	-0.000145185	0.00987484	0.98827	0	0	0.0214257	0.014279
chr21:14088689:C:G	G	0	0	-0.003177	0.025466	0.900718	0.0096581	0.0273302	0.723799	0	0	0.0527951	0.0395471
chr21:14088770:A:G	A	0	0	-0.00140381	0.00920488	0.878787	0.00232328	0.0098698	0.813903	0	0	0.0153308	0.0142956
chr21:14088800:T:C	T	0	0	-0.00400511	0.00923716	0.664589	0.00118902	0.00991953	0.904589	0	0	0.0213652	0.0143443
chr21:14089008:T:C	C	0	0	-0.000159548	0.00922171	0.986196	-0.00464885	0.00989508	0.638488	0	0	-0.018466	0.0143209
chr21:14089085:A:G	A	0	0	0.000149463	0.00921475	0.987059	0.00328023	0.00987556	0.739771	0	0	0.0128779	0.0143113
chr21:14089766:T:A	A	0	0	0.00494707	0.00978089	0.613005	0.00673267	0.0104737	0.520342	0	0	0.00734479	0.0151917
chr21:14090104:G:A	A	0	0	0.00322922	0.0100006	0.746769	0.00532067	0.0107101	0.619336	0	0	0.00860284	0.0155327
chr21:14090183:C:T	T	0	0	0.00485896	0.00977741	0.619219	0.0066239	0.0104699	0.526954	0	0	0.0072598	0.0151863
chr21:14090568:T:C	T	0	0	-0.00147424	0.00993339	0.882017	0.000763451	0.0106388	0.942792	0	0	0.00920438	0.0154282
chr21:14090724:G:A	G	0	0	-0.00147424	0.00993339	0.882017	0.000763451	0.0106388	0.942792	0	0	0.00920438	0.0154282
chr21:14090752:G:A	G	0	0	-0.00147424	0.00993339	0.882017	0.000763451	0.0106388	0.942792	0	0	0.00920438	0.0154282
chr21:14090792:C:T	T	0	0	0.0200132	0.0161375	0.214914	0.00447769	0.0174353	0.797319	0	0	-0.0639028	0.0250507
chr21:14091026:C:A	C	0	0	-0.00147424	0.00993339	0.882017	0.000763451	0.0106388	0.942792	0	0	0.00920438	0.0154282
chr21:14091079:G:A	G	0	0	-0.00147424	0.00993339	0.882017	0.000763451	0.0106388	0.942792	0	0	0.00920438	0.0154282
chr21:14091139:G:A	A	0	0	-0.0127367	0.0110677	0.249815	-0.0117798	0.0118486	0.320128	0	0	0.00393587	0.0171916
chr21:14091317:C:A	A	0	0	-0.0149634	0.0110289	0.174862	-0.0147421	0.0118063	0.211788	0	0	0.000910336	0.0171319
chr21:14091369:C:A	C	0	0	-0.00147424	0.00993339	0.882017	0.000763451	0.0106388	0.942792	0	0	0.00920438	0.0154282
chr21:14091544:G:C	G	0	0	-0.00147424	0.00993339	0.882017	0.000763451	0.0106388	0.942792	0	0	0.00920438	0.0154282
chr21:14091635:T:C	T	0	0	-0.00147424	0.00993339	0.882017	0.000763451	0.0106388	0.942792	0	0	0.00920438	0.0154282
chr21:14092119:G:C	G	0	0	-0.00147424	0.00993339	0.882017	0.000763451	0.0106388	0.942792	0	0	0.00920438	0.0154282
chr21:14092329:G:A	A	0	0	0.00464982	0.00975829	0.633719	0.00555654	0.0104469	0.594805	0	0	0.00372963	0.0151568
chr21:14092340:G:A	G	0	0	-0.00147424	0.00993339	0.882017	0.000763451	0.0106388	0.942792	0	0	0.00920438	0.0154282
chr21:14092347:C:T	T	0	0	-0.0127367	0.0110677	0.249815	-0.0117798	0.0118486	0.320128	0	0	0.00393587	0.0171916
chr21:14092405:T:C	C	0	0	0.0166388	0.0159449	0.296708	0.00532111	0.017155	0.756425	0	0	-0.0465535	0.0247584
chr21:14092414:C:T	T	0	0	0.0166388	0.0159449	0.296708	0.00532111	0.017155	0.756425	0	0	-0.0465535	0.0247584
chr21:14092580:G:A	G	0	0	-0.00147424	0.00993339	0.882017	0.000763451	0.0106388	0.942792	0	0	0.00920438	0.0154282
chr21:14092708:T:C	T	0	0	-0.00155821	0.00992281	0.875219	0.000654752	0.0106274	0.950874	0	0	0.00910266	0.0154118
chr21:14092740:A:G	A	0	0	-0.00155821	0.00992281	0.875219	0.000654752	0.0106274	0.950874	0	0	0.00910266	0.0154118
chr21:14092747:T:C	T	0	0	-0.00155821	0.00992281	0.875219	0.000654752	0.0106274	0.950874	0	0	0.00910266	0.0154118
chr21:14092788:T:A	T	0	0	-0.00155821	0.00992281	0.875219	0.000654752	0.0106274	0.950874	0	0	0.00910266	0.0154118
chr21:14092957:A:G	A	0	0	-0.00147424	0.00993339	0.882017	0.000763451	0.0106388	0.942792	0	0	0.00920438	0.0154282
chr21:14092995:C:T	C	0	0	-0.00147424	0.00993339	0.882017	0.000763451	0.0106388	0.942792	0	0	0.00920438	0.0154282
chr21:14093067:A:G	A	0	0	-0.00147424	0.00993339	0.882017	0.000763451	0.0106388	0.942792	0	0	0.00920438	0.0154282
chr21:14093090:A:G	A	0	0	-0.00258889	0.00991388	0.793986	0.0011296	0.0106275	0.915352	0	0	0.0152954	0.0153969
chr21:14093147:T:C	T	0	0	-0.00147424	0.00993339	0.882017	0.000763451	0.0106388	0.942792	0	0	0.00920438	0.0154282
chr21:14093150:G:A	A	0	0	0.00510971	0.00977578	0.601189	0.00645125	0.0104667	0.537656	0	0	0.00551822	0.0151839
chr21:14093216:G:T	G	0	0	-0.00147424	0.00993339	0.882017	0.000763451	0.0106388	0.942792	0	0	0.00920438	0.0154282
chr21:14093301:T:G	T	0	0	-0.00147424	0.00993339	0.882017	0.000763451	0.0106388	0.942792	0	0	0.00920438	0.0154282
chr21:14093312:C:T	T	0	0	0.00510971	0.00977578	0.601189	0.00645125	0.0104667	0.537656	0	0	0.00551822	0.0151839
chr21:14093338:C:T	C	0	0	-0.00147424	0.00993339	0.882017	0.000763451	0.0106388	0.942792	0	0	0.00920438	0.0154282
chr21:14093452:G:A	A	0	0	0.00510971	0.00977578	0.601189	0.00645125	0.0104667	0.537656	0	0	0.00551822	0.0151839
chr21:14093489:G:C	C	0	0	0.0200132	0.0161375	0.214914	0.00447769	0.0174353	0.797319	0	0	-0.0639028	0.0250507
chr21:14093658:T:C	T	0	0	-0.00147424	0.00993339	0.882017	0.000763451	0.0106388	0.942792	0	0	0.00920438	0.0154282
chr21:14093752:C:A	C	0	0	-0.00147424	0.00993339	0.882017	0.000763451	0.0106388	0.942792	0	0	0.00920438	0.0154282
chr21:14093779:T:C	T	0	0	-0.00147424	0.00993339	0.882017	0.000763451	0.0106388	0.942792	0	0	0.00920438	0.0154282
chr21:14093895:A:G	G	0	0	0.00510971	0.00977578	0.601189	0.00645125	0.0104667	0.537656	0	0	0.00551822	0.0151839
chr21:14094028:C:T	T	0	0	0.00467726	0.0137371	0.733492	0.00807253	0.0147142	0.583265	0	0	0.0139659	0.0213359
chr21:14094075:A:T	T	0	0	0.0455592	0.0265053	0.0856378	0.0269481	0.0285141	0.344619	0	0	-0.0765538	0.0411603
chr21:14094172:T:C	C	0	0	0.0200132	0.0161375	0.214914	0.00447769	0.0174353	0.797319	0	0	-0.0639028	0.0250507
chr21:14094201:C:T	C	0	0	-0.00147424	0.00993339	0.882017	0.000763451	0.0106388	0.942792	0	0	0.00920438	0.0154282
chr21:14094304:A:G	G	0	0	0.132506	0.0849951	0.119	0.0990833	0.0911276	0.276903	0	0	-0.137479	0.132018
chr21:14094391:C:G	C	0	0	-0.00147424	0.00993339	0.882017	0.000763451	0.0106388	0.942792	0	0	0.00920438	0.0154282
chr21:14094442:G:A	G	0	0	-0.00147424	0.00993339	0.882017	0.000763451	0.0106388	0.942792	0	0	0.00920438	0.0154282
chr21:14094642:G:A	G	0	0	-0.00171072	0.00993123	0.863236	0.000521217	0.0106365	0.960917	0	0	0.00918071	0.0154248
chr21:14094730:A:G	G	0	0	0.0199294	0.014729	0.176033	0.00597677	0.0159089	0.70715	0	0	-0.0573919	0.022865
chr21:14094841:T:G	T	0	0	-0.00147424	0.00993339	0.882017	0.000763451	0.0106388	0.942792	0	0	0.00920438	0.0154282
chr21:14095088:A:T	A	0	0	-0.00147424	0.00993339	0.882017	0.000763451	0.0106388	0.942792	0	0	0.00920438	0.0154282
chr21:14095107:G:A	G	0	0	-0.00147424	0.00993339	0.882017	0.000763451	0.0106388	0.942792	0	0	0.00920438	0.0154282
chr21:14095126:T:G	T	0	0	-0.00147424	0.00993339	0.882017	0.000763451	0.0106388	0.942792	0	0	0.00920438	0.0154282
chr21:14095212:G:A	G	0	0	-0.00147424	0.00993339	0.882017	0.000763451	0.0106388	0.942792	0	0	0.00920438	0.0154282
chr21:14095249:A:G	A	0	0	-0.00147424	0.00993339	0.882017	0.000763451	0.0106388	0.942792	0	0	0.00920438	0.0154282
chr21:14095299:T:G	T	0	0	-0.0018338	0.00989792	0.853016	0.000608085	0.0106019	0.954261	0	0	0.0100443	0.015373
chr21:14095736:G:T	T	0	0	0.0183045	0.0159459	0.251005	0.00804191	0.0171408	0.638949	0	0	-0.0422135	0.0247618
chr21:14095863:T:C	T	0	0	-0.00147424	0.00993339	0.882017	0.000763451	0.0106388	0.942792	0	0	0.00920438	0.0154282
chr21:14096080:G:A	G	0	0	-0.00147424	0.00993339	0.882017	0.000763451	0.0106388	0.942792	0	0	0.00920438	0.0154282
chr21:14096255:C:A	C	0	0	-0.00147424	0.00993339	0.882017	0.000763451	0.0106388	0.942792	0	0	0.00920438	0.0154282
chr21:14096306:C:A	A	0	0	0.0183045	0.0159459	0.251005	0.00804191	0.0171408	0.638949	0	0	-0.0422135	0.0247618
chr21:14096321:G:A	G	0	0	-0.00147424	0.00993339	0.882017	0.000763451	0.0106388	0.942792	0	0	0.00920438	0.0154282
chr21:14096393:T:C	T	0	0	-0.00147424	0.00993339	0.882017	0.000763451	0.0106388	0.942792	0	0	0.00920438	0.0154282
chr21:14096544:G:A	A	0	0	0.0183045	0.0159459	0.251005	0.00804191	0.0171408	0.638949	0	0	-0.0422135	0.0247618
chr21:14096611:G:A	G	0	0	-0.00147424	0.00993339	0.882017	0.000763451	0.0106388	0.942792	0	0	0.00920438	0.0154282
chr21:14096861:A:C	A	0	0	-0.00147424	0.00993339	0.882017	0.000763451	0.0106388	0.942792	0	0	0.00920438	0.0154282
chr21:14096967:C:T	T	0	0	-0.0135923	0.0110657	0.219324	-0.012291	0.0118473	0.299522	0	0	0.00535249	0.0171886
chr21:14097207:G:A	G	0	0	-0.00147424	0.00993339	0.882017	0.000763451	0.0106388	0.942792	0	0	0.00920438	0.0154282
chr21:14097335:C:T	C	0	0	-0.00147424	0.00993339	0.882017	0.000763451	0.0106388	0.942792	0	0	0.00920438	0.0154282
chr21:14097531:C:T	T	0	0	-0.0135923	0.0110657	0.219324	-0.012291	0.0118473	0.299522	0	0	0.00535249	0.0171886
chr21:14097534:T:C	T	0	0	-0.00147424	0.00993339	0.882017	0.000763451	0.0106388	0.942792	0	0	0.00920438	0.0154282
chr21:14097782:C:A	A	0	0	-0.0131309	0.011076	0.235809	-0.0117395	0.0118585	0.32219	0	0	0.00572314	0.0172044
chr21:14097818:C:A	C	0	0	-0.00186491	0.00993176	0.851055	0.000301542	0.0106367	0.977384	0	0	0.00891135	0.0154257
chr21:14099297:A:G	G	0	0	-0.0134804	0.0110414	0.222125	-0.0125619	0.0118204	0.287905	0	0	0.00377813	0.0171508
chr21:14099498:G:T	G	0	0	-0.00149993	0.00993384	0.879982	0.00084632	0.0106398	0.936601	0	0	0.00965092	0.0154288
chr21:14099727:A:G	A	0	0	-0.00149993	0.00993384	0.879982	0.00084632	0.0106398	0.936601	0	0	0.00965092	0.0154288
chr21:14099751:C:A	C	0	0	-0.000756167	0.00994757	0.939407	0.0012542	0.0106529	0.90628	0	0	0.00826931	0.0154503
chr21:14099784:C:A	C	0	0	-0.00101738	0.0099263	0.918365	0.00164022	0.0106335	0.877412	0	0	0.0109316	0.0154169
chr21:14099817:G:C	G	0	0	-0.00149993	0.00993384	0.879982	0.00084632	0.0106398	0.936601	0	0	0.00965092	0.0154288
chr21:14099843:A:G	G	0	0	-0.0131671	0.0110076	0.231625	-0.0133284	0.0117834	0.258009	0	0	-0.000663303	0.0170984
chr21:14100162:G:C	C	0	0	0.00837643	0.00962217	0.384008	0.00743568	0.0103013	0.470405	0	0	-0.00386964	0.0149458
chr21:14100209:C:T	T	0	0	-0.0133317	0.0110616	0.228117	-0.0123904	0.0118421	0.295421	0	0	0.00387185	0.0171822
chr21:14100210:A:T	T	0	0	-0.0133317	0.0110616	0.228117	-0.0123904	0.0118421	0.295421	0	0	0.00387185	0.0171822
chr21:14100241:G:A	A	0	0	-0.00776961	0.0288906	0.787982	0.00446058	0.0309823	0.885523	0	0	0.0503069	0.0448679
chr21:14100619:A:G	A	0	0	-0.00300062	0.00986262	0.760944	-0.00155159	0.0105599	0.883186	0	0	0.00596037	0.0153186
chr21:14100642:C:T	C	0	0	-0.00300062	0.00986262	0.760944	-0.00155159	0.0105599	0.883186	0	0	0.00596037	0.0153186
chr21:14100715:A:T	T	0	0	-0.0246741	0.020166	0.221122	-0.00959083	0.0217085	0.658634	0	0	0.0620426	0.0313123
chr21:14100728:G:T	T	0	0	0.00491629	0.0267357	0.854104	0.00513238	0.0286198	0.857679	0	0	0.000888832	0.0415264
chr21:14100793:C:G	C	0	0	-0.00300062	0.00986262	0.760944	-0.00155159	0.0105599	0.883186	0	0	0.00596037	0.0153186
chr21:14101625:G:A	A	0	0	-0.0133317	0.0110616	0.228117	-0.0123904	0.0118421	0.295421	0	0	0.00387185	0.0171822
chr21:14101629:G:A	A	0	0	0.0138294	0.00941747	0.141973	0.0114749	0.0100876	0.25532	0	0	-0.00968502	0.0146283
chr21:14101854:C:A	C	0	0	-0.00458674	0.00988314	0.642578	-0.00274535	0.0105833	0.795324	0	0	0.00757426	0.0153505
chr21:14101935:C:T	T	0	0	0.0139813	0.00942029	0.137764	0.0116394	0.0100905	0.248706	0	0	-0.00963294	0.0146327
chr21:14102195:C:T	T	0	0	0.0134757	0.00942342	0.152711	0.0112026	0.0100935	0.267049	0	0	-0.00934989	0.0146375
chr21:14102197:T:C	C	0	0	0.0134757	0.00942342	0.152711	0.0112026	0.0100935	0.267049	0	0	-0.00934989	0.0146375
chr21:14102366:T:C	T	0	0	-0.00458674	0.00988314	0.642578	-0.00274535	0.0105833	0.795324	0	0	0.00757426	0.0153505
chr21:14102399:T:G	T	0	0	-0.00458674	0.00988314	0.642578	-0.00274535	0.0105833	0.795324	0	0	0.00757426	0.0153505
chr21:14102584:T:C	C	0	0	-0.00275326	0.0136473	0.840117	0.00341669	0.014639	0.815454	0	0	0.0253791	0.0211942
chr21:14102609:C:T	T	0	0	0.0143614	0.00942039	0.127383	0.0123385	0.0100891	0.221346	0	0	-0.00832088	0.0146331
chr21:14102610:G:A	A	0	0	0.0141959	0.00942068	0.13184	0.0121981	0.0100893	0.226655	0	0	-0.00821757	0.0146336
chr21:14102616:A:G	A	0	0	-0.00499575	0.00987456	0.612912	-0.00350806	0.0105728	0.740041	0	0	0.00611939	0.0153373
chr21:14102633:G:A	G	0	0	-0.00499575	0.00987456	0.612912	-0.00350806	0.0105728	0.740041	0	0	0.00611939	0.0153373
chr21:14102692:C:T	T	0	0	0.014298	0.00942001	0.129057	0.0122873	0.0100886	0.223249	0	0	-0.00827088	0.0146325
chr21:14103109:C:T	T	0	0	-0.295063	0.193078	0.126461	-0.398726	0.207286	0.0544104	0	0	-0.426401	0.299866
chr21:14103118:G:A	A	0	0	-0.0133317	0.0110616	0.228117	-0.0123904	0.0118421	0.295421	0	0	0.00387185	0.0171822
chr21:14103194:T:C	T	0	0	-0.00458674	0.00988314	0.642578	-0.00274535	0.0105833	0.795324	0	0	0.00757426	0.0153505
chr21:14103502:T:C	C	0	0	-0.012963	0.011038	0.240236	-0.0121609	0.0118166	0.303414	0	0	0.00329929	0.0171455
chr21:14103538:C:T	T	0	0	-0.0134804	0.0110414	0.222125	-0.0125619	0.0118204	0.287905	0	0	0.00377813	0.0171508
chr21:14103558:A:G	G	0	0	0.0195527	0.0166105	0.239144	0.00802289	0.0178672	0.653411	0	0	-0.047426	0.0257928
chr21:14103602:C:T	T	0	0	0.00904189	0.0160893	0.574129	0.0183947	0.0172816	0.287144	0	0	0.0384712	0.0249846
chr21:14103723:G:A	A	0	0	0.0139813	0.00942029	0.137764	0.0116394	0.0100905	0.248706	0	0	-0.00963294	0.0146327
chr21:14103737:T:G	G	0	0	-0.0134804	0.0110414	0.222125	-0.0125619	0.0118204	0.287905	0	0	0.00377813	0.0171508
chr21:14103786:G:A	A	0	0	-0.0134804	0.0110414	0.222125	-0.0125619	0.0118204	0.287905	0	0	0.00377813	0.0171508
chr21:14103819:G:A	A	0	0	0.243159	0.136765	0.0754149	0.193299	0.146601	0.187324	0	0	-0.205089	0.21244
chr21:14103927:T:G	G	0	0	-0.0130281	0.0110664	0.239089	-0.0119804	0.0118474	0.311908	0	0	0.00430948	0.0171896
chr21:14104041:C:T	C	0	0	-0.00458674	0.00988314	0.642578	-0.00274535	0.0105833	0.795324	0	0	0.00757426	0.0153505
chr21:14104055:T:C	T	0	0	-0.00458674	0.00988314	0.642578	-0.00274535	0.0105833	0.795324	0	0	0.00757426	0.0153505
chr21:14104131:A:G	A	0	0	-0.00458674	0.00988314	0.642578	-0.00274535	0.0105833	0.795324	0	0	0.00757426	0.0153505
chr21:14104569:C:T	C	0	0	-0.00559605	0.00987473	0.570915	-0.00368369	0.0105746	0.727575	0	0	0.00786618	0.0153374
chr21:14104692:A:T	T	0	0	0.0497563	0.0494284	0.314111	0.0944672	0.053346	0.0765872	0	0	0.183911	0.0767328
chr21:14104694:T:A	A	0	0	0.0497563	0.0494284	0.314111	0.0944672	0.053346	0.0765872	0	0	0.183911	0.0767328
chr21:14104827:C:T	T	0	0	-0.00776961	0.0288906	0.787982	0.00446058	0.0309823	0.885523	0	0	0.0503069	0.0448679
chr21:14104831:C:T	T	0	0	-0.00506676	0.0125822	0.687174	0.00205675	0.0135123	0.879019	0	0	0.0293014	0.0195387
chr21:14105178:C:A	A	0	0	-0.0133317	0.0110616	0.228117	-0.0123904	0.0118421	0.295421	0	0	0.00387185	0.0171822
chr21:14105434:T:C	C	0	0	-0.0133317	0.0110616	0.228117	-0.0123904	0.0118421	0.295421	0	0	0.00387185	0.0171822
chr21:14106122:T:C	C	0	0	-0.0148563	0.0110923	0.180462	-0.0138788	0.011875	0.24251	0	0	0.00402083	0.0172303
chr21:14106206:T:A	A	0	0	-0.0107944	0.0340574	0.751284	0.0206939	0.0367698	0.573574	0	0	0.129522	0.0528671
chr21:14106208:T:A	A	0	0	0.0276314	0.0279098	0.322162	0.0364023	0.0299065	0.223527	0	0	0.0360775	0.0433492
chr21:14106210:T:A	A	0	0	0.00448014	0.0459159	0.922272	0.0213046	0.049218	0.665115	0	0	0.0692046	0.0713107
chr21:14106214:T:A	A	0	0	-0.0927786	0.0968032	0.337849	-0.113906	0.103675	0.271906	0	0	-0.0869049	0.150358
chr21:14106226:T:A	A	0	0	0.657092	0.286237	0.0216975	0.73872	0.306669	0.0160028	0	0	0.335765	0.444681
chr21:14106230:T:A	A	0	0	0.0791799	0.0763254	0.29955	-0.00906594	0.0827967	0.912809	0	0	-0.362985	0.118445
chr21:14106250:A:T	T	0	0	0.0198772	0.027296	0.466485	0.0155047	0.0292272	0.595773	0	0	-0.0179856	0.042397
chr21:14107209:A:G	G	0	0	-0.0128123	0.0110581	0.246605	-0.0119879	0.0118381	0.311227	0	0	0.00339115	0.0171767
chr21:14107266:A:G	G	0	0	-0.0128123	0.0110581	0.246605	-0.0119879	0.0118381	0.311227	0	0	0.00339115	0.0171767
chr21:14107682:A:C	C	0	0	0.464586	0.139925	0.000899368	0.360342	0.150631	0.0167465	0	0	-0.42879	0.21737
chr21:14108303:A:G	G	0	0	-0.0350586	0.047336	0.458916	-0.00697654	0.0508511	0.890876	0	0	0.115511	0.073507
chr21:14108508:A:G	G	0	0	0.000534901	0.0140819	0.9697	0.0103625	0.015148	0.493922	0	0	0.0404242	0.0218648
chr21:14108572:A:G	G	0	0	-0.00960464	0.0288021	0.738779	0.00361572	0.0308971	0.906841	0	0	0.0543798	0.0447295
chr21:14108847:C:A	A	0	0	-0.0128123	0.0110581	0.246605	-0.0119879	0.0118381	0.311227	0	0	0.00339115	0.0171767
chr21:14110166:A:G	G	0	0	0.017797	0.0165381	0.281873	0.00658414	0.0177854	0.711234	0	0	-0.0461223	0.0256805
chr21:14110284:A:G	G	0	0	-0.0014913	0.0129588	0.908382	0.00950507	0.0139722	0.496324	0	0	0.0452318	0.0201177
chr21:14110949:T:G	G	0	0	-0.014907	0.0182921	0.415106	-0.034063	0.0197962	0.085308	0	0	-0.0787953	0.0283907
chr21:14110985:C:G	G	0	0	-0.014762	0.0111121	0.184026	-0.0123882	0.0119008	0.297894	0	0	0.00976419	0.0172604
chr21:14111259:T:C	C	0	0	0.017797	0.0165381	0.281873	0.00658414	0.0177854	0.711234	0	0	-0.0461223	0.0256805
chr21:14113442:C:A	A	0	0	0.017797	0.0165381	0.281873	0.00658414	0.0177854	0.711234	0	0	-0.0461223	0.0256805
chr21:14113576:G:A	A	0	0	-0.0137041	0.0111363	0.21848	-0.011453	0.0119261	0.336889	0	0	0.00925966	0.0172979
chr21:14114216:C:T	T	0	0	-0.0137041	0.0111363	0.21848	-0.011453	0.0119261	0.336889	0	0	0.00925966	0.0172979
chr21:14114324:C:T	T	0	0	-0.0137041	0.0111363	0.21848	-0.011453	0.0119261	0.336889	0	0	0.00925966	0.0172979
chr21:14114380:A:C	C	0	0	-0.00709821	0.0128587	0.580937	0.00506038	0.0138882	0.715585	0	0	0.0500124	0.0199601
chr21:14115058:A:G	G	0	0	-0.0174634	0.0111178	0.116238	-0.0159498	0.0119037	0.180277	0	0	0.00622604	0.0172703
chr21:14115120:C:A	A	0	0	0.0162171	0.0096532	0.0929629	0.0164447	0.0103337	0.111526	0	0	0.00093638	0.0149956
chr21:14115218:C:T	T	0	0	-0.0137041	0.0111363	0.21848	-0.011453	0.0119261	0.336889	0	0	0.00925966	0.0172979
chr21:14115382:C:G	G	0	0	-0.0137041	0.0111363	0.21848	-0.011453	0.0119261	0.336889	0	0	0.00925966	0.0172979
chr21:14115660:G:T	T	0	0	-0.00646937	0.00998279	0.516951	-0.00743578	0.0106873	0.48658	0	0	-0.00397518	0.0155057
chr21:14115974:C:A	A	0	0	-0.00960464	0.0288021	0.738779	0.00361572	0.0308971	0.906841	0	0	0.0543798	0.0447295
chr21:14116378:C:T	T	0	0	0.0080169	0.00971435	0.409222	0.00982446	0.0104026	0.344952	0	0	0.0074351	0.0150886
chr21:14117056:T:C	T	0	0	-0.011092	0.00911613	0.223701	-0.0109352	0.00975866	0.262475	0	0	0.000645065	0.0141604
chr21:14117078:C:G	G	0	0	0.000662041	0.0129319	0.959171	0.00141209	0.0138437	0.918754	0	0	0.00308522	0.0200861
chr21:14117094:G:A	A	0	0	-0.00803274	0.0400299	0.840958	0.0203695	0.0430674	0.636236	0	0	0.116828	0.0621533
chr21:14117445:G:C	G	0	0	-0.0128399	0.00910822	0.158627	-0.0131048	0.00975027	0.178932	0	0	-0.00108982	0.0141484
chr21:14117522:T:G	T	0	0	-0.0128399	0.00910822	0.158627	-0.0131048	0.00975027	0.178932	0	0	-0.00108982	0.0141484
chr21:14118225:C:T	T	0	0	-0.00853496	0.0290166	0.76865	0.00614377	0.0311413	0.843603	0	0	0.0603786	0.0450612
chr21:14118973:G:A	A	0	0	0.0105957	0.01299	0.414682	0.00867	0.0139085	0.533049	0	0	-0.00792104	0.0201767
chr21:14119077:A:G	G	0	0	0.010494	0.0096486	0.276763	0.0088517	0.0103316	0.391578	0	0	-0.00675532	0.014987
chr21:14119239:G:A	A	0	0	-0.000668434	0.0130348	0.959102	0.000139613	0.0139539	0.992017	0	0	0.00332377	0.0202459
chr21:14119452:G:A	G	0	0	-0.0128399	0.00910822	0.158627	-0.0131048	0.00975027	0.178932	0	0	-0.00108982	0.0141484
chr21:14119535:G:A	A	0	0	-0.0674489	0.0315181	0.0323543	-0.0570354	0.0337772	0.0913003	0	0	0.0428341	0.0489619
chr21:14119862:C:T	T	0	0	0.0109149	0.0129919	0.400835	0.00894067	0.0139107	0.520407	0	0	-0.00812068	0.0201796
chr21:14119916:C:T	T	0	0	-0.00262069	0.0141109	0.852664	-0.00588398	0.0151134	0.697038	0	0	-0.013423	0.0219165
chr21:14120004:A:C	A	0	0	-0.0140111	0.00911657	0.124322	-0.0133786	0.00975962	0.170433	0	0	0.00260152	0.0141616
chr21:14120332:A:G	G	0	0	0.00992854	0.0129395	0.4429	0.00814865	0.013854	0.556412	0	0	-0.00732129	0.0200982
chr21:14120368:T:C	C	0	0	0.00992854	0.0129395	0.4429	0.00814865	0.013854	0.556412	0	0	-0.00732129	0.0200982
chr21:14120625:A:C	C	0	0	0.00992854	0.0129395	0.4429	0.00814865	0.013854	0.556412	0	0	-0.00732129	0.0200982
chr21:14120803:T:A	T	0	0	-0.010512	0.00910871	0.248475	-0.00971752	0.00975143	0.318996	0	0	0.00326798	0.0141487
chr21:14121040:G:A	A	0	0	0.00604077	0.00946789	0.523456	0.0061354	0.0101351	0.54494	0	0	0.000389255	0.014706
chr21:14122133:C:A	A	0	0	0.00604077	0.00946789	0.523456	0.0061354	0.0101351	0.54494	0	0	0.000389255	0.014706
chr21:14122460:T:C	C	0	0	0.00992854	0.0129395	0.4429	0.00814865	0.013854	0.556412	0	0	-0.00732129	0.0200982
chr21:14122634:C:T	T	0	0	-0.000668434	0.0130348	0.959102	0.000139613	0.0139539	0.992017	0	0	0.00332377	0.0202459
chr21:14122679:G:A	A	0	0	0.00812746	0.0296781	0.784197	0.0267469	0.0318951	0.4017	0	0	0.0765882	0.046084
chr21:14124824:C:G	G	0	0	-0.000668434	0.0130348	0.959102	0.000139613	0.0139539	0.992017	0	0	0.00332377	0.0202459
chr21:14124995:A:G	G	0	0	0.00184307	0.0148896	0.901488	0.015531	0.0160739	0.333932	0	0	0.056303	0.0231131
chr21:14125585:C:A	A	0	0	0.00837296	0.00970327	0.388192	0.00540335	0.0103969	0.603267	0	0	-0.012215	0.0150708
chr21:14126387:T:C	C	0	0	0.00812746	0.0296781	0.784197	0.0267469	0.0318951	0.4017	0	0	0.0765882	0.046084
chr21:14126486:T:C	C	0	0	0.0120531	0.0127419	0.344178	0.0114902	0.0136402	0.399575	0	0	-0.00231543	0.0197918
chr21:14127320:C:T	T	0	0	0.0120531	0.0127419	0.344178	0.0114902	0.0136402	0.399575	0	0	-0.00231543	0.0197918
chr21:14127475:C:T	T	0	0	0.0120531	0.0127419	0.344178	0.0114902	0.0136402	0.399575	0	0	-0.00231543	0.0197918
chr21:14128050:C:G	G	0	0	0.0120531	0.0127419	0.344178	0.0114902	0.0136402	0.399575	0	0	-0.00231543	0.0197918
chr21:14128189:G:A	A	0	0	-0.00792907	0.0204266	0.697887	0.00423485	0.021944	0.846971	0	0	0.0500343	0.0317192
chr21:14129000:A:G	G	0	0	0.0047306	0.00949694	0.618401	0.00417973	0.0101665	0.68098	0	0	-0.00226592	0.014751
chr21:14129201:A:C	C	0	0	0.0047306	0.00949694	0.618401	0.00417973	0.0101665	0.68098	0	0	-0.00226592	0.014751
chr21:14129266:C:G	G	0	0	0.0047306	0.00949694	0.618401	0.00417973	0.0101665	0.68098	0	0	-0.00226592	0.014751
chr21:14129617:T:A	A	0	0	0.00416454	0.00950671	0.66134	0.00380829	0.0101768	0.708246	0	0	-0.00146539	0.0147661
chr21:14129810:A:T	A	0	0	-0.0069676	0.00931012	0.454225	-0.010414	0.00997998	0.296722	0	0	-0.0141762	0.0144597
chr21:14129811:A:T	T	0	0	0.00693206	0.00935377	0.458634	0.00313529	0.0100295	0.754581	0	0	-0.0156174	0.0145271
chr21:14129812:A:T	T	0	0	0.00862603	0.0100067	0.388674	0.0037613	0.0107374	0.726114	0	0	-0.0200103	0.0155405
chr21:14130341:G:C	C	0	0	0.00416454	0.00950671	0.66134	0.00380829	0.0101768	0.708246	0	0	-0.00146539	0.0147661
chr21:14130591:G:A	A	0	0	0.0120531	0.0127419	0.344178	0.0114902	0.0136402	0.399575	0	0	-0.00231543	0.0197918
chr21:14131172:G:A	A	0	0	-0.000668434	0.0130348	0.959102	0.000139613	0.0139539	0.992017	0	0	0.00332377	0.0202459
chr21:14132101:G:A	A	0	0	0.0212831	0.0274331	0.437856	0.0404597	0.0295105	0.170366	0	0	0.0788799	0.0425962
chr21:14132434:C:A	A	0	0	-0.0711476	0.0814228	0.382225	-0.029814	0.0873868	0.732973	0	0	0.170019	0.126449
chr21:14134074:T:A	A	0	0	0.0866791	0.0491257	0.0776588	0.0468487	0.0529355	0.376148	0	0	-0.163836	0.0762796
chr21:14134075:A:T	T	0	0	0.0693638	0.115341	0.547587	0.0500948	0.123504	0.685027	0	0	-0.0792599	0.17915
chr21:14134273:T:A	T	0	0	-0.010512	0.00910871	0.248475	-0.00971752	0.00975143	0.318996	0	0	0.00326798	0.0141487
chr21:14134725:A:G	G	0	0	0.00877425	0.00981508	0.371345	0.00631039	0.0105135	0.54836	0	0	-0.0101347	0.0152449
chr21:14135203:C:T	T	0	0	7.55364e-05	0.0159663	0.996225	0.00903558	0.0171455	0.598198	0	0	0.0368557	0.0247937
chr21:14135315:T:G	G	0	0	0.00636498	0.00952244	0.503866	0.00554428	0.0101943	0.586536	0	0	-0.00337582	0.0147907
chr21:14135319:C:A	A	0	0	-0.0105535	0.102875	0.918292	-0.00399265	0.110129	0.97108	1	0.010685	0.026987	0.159787
chr21:14135505:A:C	C	0	0	-0.00396498	0.0165828	0.811027	-0.0153863	0.017836	0.388325	0	0	-0.0469799	0.0257482
chr21:14135645:T:G	G	0	0	0.00905321	0.0126591	0.474514	0.00896923	0.0135512	0.508051	0	0	-0.000345429	0.0196628
chr21:14135995:T:C	C	0	0	0.00905321	0.0126591	0.474514	0.00896923	0.0135512	0.508051	0	0	-0.000345429	0.0196628
chr21:14136425:C:T	T	0	0	0.00905321	0.0126591	0.474514	0.00896923	0.0135512	0.508051	0	0	-0.000345429	0.0196628
chr21:14136570:C:T	T	0	0	-0.000668434	0.0130348	0.959102	0.000139613	0.0139539	0.992017	0	0	0.00332377	0.0202459
chr21:14137217:T:A	A	0	0	0.00905321	0.0126591	0.474514	0.00896923	0.0135512	0.508051	0	0	-0.000345429	0.0196628
chr21:14137473:A:T	A	0	0	-0.010512	0.00910871	0.248475	-0.00971752	0.00975143	0.318996	0	0	0.00326798	0.0141487
chr21:14137926:A:T	T	0	0	0.00905321	0.0126591	0.474514	0.00896923	0.0135512	0.508051	0	0	-0.000345429	0.0196628
chr21:14138201:T:A	A	0	0	0.00905321	0.0126591	0.474514	0.00896923	0.0135512	0.508051	0	0	-0.000345429	0.0196628
chr21:14138544:A:T	T	0	0	0.00905321	0.0126591	0.474514	0.00896923	0.0135512	0.508051	0	0	-0.000345429	0.0196628
chr21:14138677:G:A	A	0	0	0.00905321	0.0126591	0.474514	0.00896923	0.0135512	0.508051	0	0	-0.000345429	0.0196628
chr21:14138714:G:A	A	0	0	-0.0042309	0.0131648	0.747923	-0.00172989	0.0140976	0.902339	0	0	0.0102875	0.0204474
chr21:14139113:G:A	A	0	0	0.0120531	0.0127419	0.344178	0.0114902	0.0136402	0.399575	0	0	-0.00231543	0.0197918
chr21:14139320:C:T	T	0	0	0.0199093	0.0174565	0.254074	0.00524068	0.0188192	0.780647	0	0	-0.060337	0.0271021
chr21:14139622:A:T	T	0	0	0.0041799	0.00949869	0.659901	0.0037174	0.0101683	0.714673	0	0	-0.00190241	0.0147537
chr21:14139654:C:T	T	0	0	0.0138394	0.0127125	0.27631	0.0137305	0.0136084	0.312989	0	0	-0.000447905	0.0197464
chr21:14139689:T:G	G	0	0	0.0138394	0.0127125	0.27631	0.0137305	0.0136084	0.312989	0	0	-0.000447905	0.0197464
chr21:14139762:G:A	A	0	0	0.00576374	0.00976849	0.555168	0.00370621	0.0104616	0.723137	0	0	-0.00846331	0.0151724
chr21:14140060:G:A	A	0	0	0.0138394	0.0127125	0.27631	0.0137305	0.0136084	0.312989	0	0	-0.000447905	0.0197464
chr21:14140143:A:G	G	0	0	0.0138394	0.0127125	0.27631	0.0137305	0.0136084	0.312989	0	0	-0.000447905	0.0197464
chr21:14140635:C:A	A	0	0	0.00714449	0.00975339	0.463855	0.00326307	0.0104574	0.755014	0	0	-0.0159656	0.0151479
chr21:14141287:T:C	C	0	0	-0.0154513	0.0101005	0.126077	-0.012934	0.0108192	0.231906	0	0	0.0103547	0.0156895
chr21:14141368:T:C	C	0	0	-0.00189919	0.0131952	0.885555	0.00110144	0.0141324	0.937878	0	0	0.0123426	0.0204943
chr21:14141692:C:T	T	0	0	-0.0154513	0.0101005	0.126077	-0.012934	0.0108192	0.231906	0	0	0.0103547	0.0156895
chr21:14144009:A:C	C	0	0	-0.0154513	0.0101005	0.126077	-0.012934	0.0108192	0.231906	0	0	0.0103547	0.0156895
chr21:14144036:C:T	T	0	0	-0.0048363	0.012193	0.691629	-0.000366937	0.0130699	0.977602	0	0	0.018384	0.0189367
chr21:14144577:C:T	T	0	0	-0.01508	0.0100001	0.131558	-0.0142199	0.0107058	0.184097	0	0	0.003538	0.015534
chr21:14145782:G:T	T	0	0	-0.0145333	0.0099783	0.145257	-0.0140319	0.0106819	0.188974	0	0	0.00206231	0.0155001
chr21:14146351:C:A	A	0	0	-0.00494141	0.0199663	0.804531	0.00859886	0.021472	0.688812	0	0	0.0556957	0.0310021
chr21:14146913:G:T	T	0	0	0.0306609	0.039076	0.43266	0.058846	0.0420483	0.161667	0	0	0.115935	0.0606732
chr21:14147188:G:T	T	0	0	0.000893599	0.0279317	0.974478	0.00367373	0.029903	0.902222	0	0	0.0114356	0.0433837
chr21:14147199:G:C	C	0	0	-0.00494141	0.0199663	0.804531	0.00859886	0.021472	0.688812	0	0	0.0556957	0.0310021
chr21:14147472:A:C	C	0	0	-0.00917805	0.0199105	0.644823	0.00469436	0.0214175	0.826507	0	0	0.0570619	0.0309151
chr21:14147775:G:A	A	0	0	-0.00494141	0.0199663	0.804531	0.00859886	0.021472	0.688812	0	0	0.0556957	0.0310021
chr21:14148307:T:C	C	0	0	-0.00494141	0.0199663	0.804531	0.00859886	0.021472	0.688812	0	0	0.0556957	0.0310021
chr21:14149575:C:T	T	0	0	-0.0142786	0.025697	0.578448	-0.0058065	0.027538	0.833001	0	0	0.0348486	0.0399106
chr21:14150174:A:C	C	0	0	-0.0145483	0.00997581	0.144742	-0.0140832	0.0106792	0.187251	0	0	0.00191311	0.0154962
chr21:14150243:A:G	G	0	0	-0.00494141	0.0199663	0.804531	0.00859886	0.021472	0.688812	0	0	0.0556957	0.0310021
chr21:14150336:T:G	G	0	0	0.00812746	0.0296781	0.784197	0.0267469	0.0318951	0.4017	0	0	0.0765882	0.046084
chr21:14150453:A:G	G	0	0	0.0034278	0.00943713	0.716437	0.000955501	0.0101091	0.924697	0	0	-0.0101694	0.0146573
chr21:14150826:G:A	A	0	0	-0.0303021	0.0323032	0.348217	-0.0293048	0.0345801	0.396746	0	0	0.00410221	0.0501761
chr21:14151542:T:C	C	0	0	-0.0142786	0.025697	0.578448	-0.0058065	0.027538	0.833001	0	0	0.0348486	0.0399106
chr21:14152375:T:A	A	0	0	-0.00246422	0.0198719	0.901311	0.0107189	0.0213663	0.615898	0	0	0.0542266	0.0308558
chr21:14152522:A:G	G	0	0	0.00161857	0.00942644	0.863669	-0.00145689	0.0101015	0.885323	0	0	-0.0126504	0.0146402
chr21:14152600:C:T	T	0	0	0.0133135	0.0294193	0.650878	0.0311071	0.0316082	0.325044	0	0	0.0731912	0.0456832
chr21:14153150:A:G	G	0	0	-0.00667483	0.019817	0.73625	0.00683942	0.0213126	0.748278	0	0	0.0555887	0.0307702
chr21:14153705:C:T	T	0	0	-0.0140718	0.0118367	0.234507	-0.0186356	0.0126899	0.141958	0	0	-0.0187724	0.0183844
chr21:14153769:A:G	G	0	0	-0.0131007	0.00998645	0.189572	-0.0119395	0.0106918	0.264121	0	0	0.00477628	0.0155123
chr21:14153956:C:T	T	0	0	-0.0393762	0.0508778	0.438968	-0.0852424	0.0549071	0.120546	0	0	-0.188663	0.0789814
chr21:14155384:A:C	C	0	0	0.00103769	0.00942653	0.912344	-0.00178449	0.0100999	0.859756	0	0	-0.0116086	0.0146405
chr21:14156180:T:C	C	0	0	-0.00246422	0.0198719	0.901311	0.0107189	0.0213663	0.615898	0	0	0.0542266	0.0308558
chr21:14156885:T:C	C	0	0	0.00776225	0.0276243	0.778715	0.0133234	0.029583	0.652441	0	0	0.0228749	0.0429054
chr21:14158408:T:C	C	0	0	-0.0151515	0.0262655	0.564034	-0.00376445	0.0281696	0.893691	0	0	0.0468388	0.0407913
chr21:14158638:T:G	G	0	0	-0.0170635	0.0103534	0.0993309	-0.0126728	0.0111032	0.253721	0	0	0.0180606	0.0160812
chr21:14159522:A:T	T	0	0	-0.016838	0.0102984	0.102047	-0.0150847	0.0110275	0.17134	0	0	0.00721204	0.0159974
chr21:14159790:T:G	G	0	0	-0.015745	0.0103357	0.127668	-0.0133495	0.0110702	0.227856	0	0	0.00985333	0.0160549
chr21:14160005:C:A	A	0	0	-0.00777448	0.0198623	0.695488	-0.00132539	0.0212846	0.950348	0	0	0.0265273	0.0308484
chr21:14160159:T:C	C	0	0	-0.016838	0.0102984	0.102047	-0.0150847	0.0110275	0.17134	0	0	0.00721204	0.0159974
chr21:14160161:G:A	A	0	0	-0.016838	0.0102984	0.102047	-0.0150847	0.0110275	0.17134	0	0	0.00721204	0.0159974
chr21:14160166:T:G	G	0	0	0.0142086	0.0315241	0.65219	0.0268566	0.0338003	0.426865	0	0	0.0520256	0.0489588
chr21:14160971:C:T	T	0	0	-0.00777448	0.0198623	0.695488	-0.00132539	0.0212846	0.950348	0	0	0.0265273	0.0308484
chr21:14161005:T:A	A	0	0	-0.00326459	0.0206382	0.874313	0.00918488	0.0221733	0.678705	0	0	0.0512089	0.0320474
chr21:14161622:A:T	T	0	0	0.00348852	0.0208505	0.867125	0.00643175	0.0223243	0.773266	0	0	0.0121065	0.0323849
chr21:14161633:A:G	G	0	0	-0.000823751	0.0203741	0.967749	0.0077125	0.0218483	0.724087	0	0	0.0351125	0.0316414
chr21:14161662:G:A	A	0	0	0.0141213	0.00927896	0.128044	0.0058135	0.0100128	0.561506	0	0	-0.0341728	0.0144058
chr21:14161718:A:T	T	0	0	-0.0100296	0.0957646	0.916589	-0.0106148	0.102513	0.91753	0	0	-0.00240726	0.148743
chr21:14161720:A:G	G	0	0	0.0103088	0.0276683	0.709457	0.00424713	0.0296324	0.886032	0	0	-0.0249337	0.0429738
chr21:14161749:A:G	G	0	0	-0.0366258	0.0297545	0.218348	-0.0484707	0.0319023	0.128676	0	0	-0.0487219	0.0462135
chr21:14161778:A:G	G	0	0	-0.0190385	0.0120901	0.115322	-0.0317081	0.0130846	0.0153796	0	0	-0.0521142	0.0187665
chr21:14161822:A:T	T	0	0	-0.00341909	0.00995377	0.731225	0.00828284	0.0108024	0.443226	0	0	0.048134	0.0154454
chr21:14161834:A:G	G	0	0	-0.00273768	0.00938557	0.770523	0.00357549	0.0100926	0.723139	0	0	0.0259682	0.0145733
chr21:14161846:C:G	G	0	0	-0.0181494	0.032835	0.580438	-0.0219622	0.0351537	0.532136	0	0	-0.0156835	0.0510001
chr21:14161876:C:T	T	0	0	-0.167981	0.140239	0.230987	-0.281737	0.151114	0.0622658	0	0	-0.467915	0.217736
chr21:14162190:C:A	A	0	0	-0.0158041	0.0103356	0.126241	-0.0137639	0.0110684	0.213675	0	0	0.00839219	0.0160549
chr21:14163269:A:G	G	0	0	-0.00777448	0.0198623	0.695488	-0.00132539	0.0212846	0.950348	0	0	0.0265273	0.0308484
chr21:14163568:A:G	G	0	0	-0.00657676	0.0205472	0.748907	0.00459018	0.0220605	0.835172	0	0	0.0459334	0.0319078
chr21:14164227:T:C	C	0	0	0.00570272	0.00937115	0.542829	0.00410695	0.0100345	0.682331	0	0	-0.00656393	0.0145554
chr21:14164296:C:G	G	0	0	0.00475709	0.00937022	0.611677	0.003252	0.0100332	0.745843	0	0	-0.00619093	0.0145539
chr21:14165406:A:G	G	0	0	0.00651023	0.0211953	0.758726	0.0123719	0.0227064	0.585846	0	0	0.0241112	0.0329194
chr21:14165983:G:T	T	0	0	-0.0393762	0.0508778	0.438968	-0.0852424	0.0549071	0.120546	0	0	-0.188663	0.0789814
chr21:14166129:T:C	C	0	0	0.00619298	0.0311453	0.842387	0.0158421	0.0333723	0.634996	0	0	0.03969	0.0483723
chr21:14166815:T:A	A	0	0	0.00619298	0.0311453	0.842387	0.0158421	0.0333723	0.634996	0	0	0.03969	0.0483723
chr21:14166994:G:A	A	0	0	-0.014504	0.010338	0.160623	-0.0125272	0.0110707	0.257821	0	0	0.00813145	0.0160583
chr21:14167223:G:C	C	0	0	0.0142086	0.0315241	0.65219	0.0268566	0.0338003	0.426865	0	0	0.0520256	0.0489588
chr21:14167248:G:A	A	0	0	0.000147481	0.0275722	0.995732	0.000390787	0.0295152	0.989436	0	0	0.0010008	0.0428256
chr21:14167377:C:G	G	0	0	0.00490689	0.00963123	0.610418	0.00747624	0.0103173	0.46868	0	0	0.0105686	0.0149588
chr21:14167407:C:A	A	0	0	-0.0127599	0.00978535	0.19224	-0.0109734	0.0104785	0.294995	0	0	0.00734841	0.0151997
chr21:14167496:G:A	A	0	0	0.00461456	0.00935647	0.621875	0.00307643	0.0100186	0.758787	0	0	-0.00632683	0.0145325
chr21:14167916:C:T	T	0	0	-0.0147843	0.0102821	0.150472	-0.0138975	0.0110076	0.206758	0	0	0.00364777	0.0159719
chr21:14168321:C:T	T	0	0	0.00811623	0.0095392	0.394864	0.00722495	0.0102124	0.479274	0	0	-0.00366613	0.0148169
chr21:14168322:T:G	G	0	0	0.00461456	0.00935647	0.621875	0.00307643	0.0100186	0.758787	0	0	-0.00632683	0.0145325
chr21:14168383:G:A	A	0	0	-0.0148099	0.00976141	0.129219	-0.0114895	0.0104616	0.272094	0	0	0.013658	0.0151621
chr21:14168515:C:T	T	0	0	0.00461456	0.00935647	0.621875	0.00307643	0.0100186	0.758787	0	0	-0.00632683	0.0145325
chr21:14168669:G:A	A	0	0	-0.014504	0.010338	0.160623	-0.0125272	0.0110707	0.257821	0	0	0.00813145	0.0160583
chr21:14169033:G:T	T	0	0	-0.014504	0.010338	0.160623	-0.0125272	0.0110707	0.257821	0	0	0.00813145	0.0160583
chr21:14169279:T:C	C	0	0	0.0179262	0.0125359	0.15272	0.0161374	0.0134222	0.229251	0	0	-0.00735796	0.0194726
chr21:14169734:A:T	T	0	0	0.000147481	0.0275722	0.995732	0.000390787	0.0295152	0.989436	0	0	0.0010008	0.0428256
chr21:14170129:T:C	C	0	0	0.0179262	0.0125359	0.15272	0.0161374	0.0134222	0.229251	0	0	-0.00735796	0.0194726
chr21:14170298:G:A	A	0	0	-0.014504	0.010338	0.160623	-0.0125272	0.0110707	0.257821	0	0	0.00813145	0.0160583
chr21:14170483:G:A	A	0	0	-0.014504	0.010338	0.160623	-0.0125272	0.0110707	0.257821	0	0	0.00813145	0.0160583
chr21:14170726:C:G	G	0	0	0.0146089	0.0126101	0.246657	0.0124501	0.0135028	0.356511	0	0	-0.00887998	0.0195872
chr21:14170929:C:A	A	0	0	0.0179262	0.0125359	0.15272	0.0161374	0.0134222	0.229251	0	0	-0.00735796	0.0194726
chr21:14171106:C:T	T	0	0	-0.000989798	0.0153568	0.948609	0.0102953	0.0165281	0.533352	0	0	0.0464195	0.0238435
chr21:14171167:T:A	T	0	0	0.00339703	0.00936878	0.716911	0.00172612	0.0100322	0.863392	0	0	-0.00687303	0.0145515
chr21:14171354:G:C	C	0	0	0.00883178	0.0203197	0.663823	0.00752007	0.0217526	0.729561	0	0	-0.00539551	0.0315611
chr21:14171446:C:T	T	0	0	0.00292775	0.0210965	0.889625	0.00749744	0.0225938	0.740013	0	0	0.0187967	0.0327664
chr21:14171447:G:A	A	0	0	0.0145649	0.0125587	0.246152	0.0116689	0.013451	0.385664	0	0	-0.0119124	0.019507
chr21:14171545:T:C	T	0	0	0.00347897	0.00936454	0.710262	0.00149406	0.010029	0.881574	0	0	-0.00816462	0.0145448
chr21:14171561:G:A	A	0	0	0.00651023	0.0211953	0.758726	0.0123719	0.0227064	0.585846	0	0	0.0241112	0.0329194
chr21:14171813:C:T	T	0	0	0.0179262	0.0125359	0.15272	0.0161374	0.0134222	0.229251	0	0	-0.00735796	0.0194726
chr21:14171861:G:C	C	0	0	-0.0162162	0.0103372	0.116713	-0.0142303	0.0110699	0.19862	0	0	0.00816851	0.0160575
chr21:14172126:T:A	A	0	0	-0.0145176	0.00978355	0.137841	-0.0111606	0.0104855	0.287158	0	0	0.0138086	0.0151964
chr21:14172145:T:C	C	0	0	0.0179262	0.0125359	0.15272	0.0161374	0.0134222	0.229251	0	0	-0.00735796	0.0194726
chr21:14172270:A:G	G	0	0	0.0200244	0.0209213	0.338502	0.0289275	0.0224365	0.197292	0	0	0.0366215	0.0324927
chr21:14172517:C:A	A	0	0	0.0142086	0.0315241	0.65219	0.0268566	0.0338003	0.426865	0	0	0.0520256	0.0489588
chr21:14172603:A:C	C	0	0	0.0142086	0.0315241	0.65219	0.0268566	0.0338003	0.426865	0	0	0.0520256	0.0489588
chr21:14172633:G:A	A	0	0	0.00806007	0.0309856	0.794769	0.0168156	0.0331958	0.612465	0	0	0.0360144	0.0481249
chr21:14172919:C:T	T	0	0	-0.014504	0.010338	0.160623	-0.0125272	0.0110707	0.257821	0	0	0.00813145	0.0160583
chr21:14173029:G:T	T	0	0	-0.014504	0.010338	0.160623	-0.0125272	0.0110707	0.257821	0	0	0.00813145	0.0160583
chr21:14173069:T:C	C	0	0	0.000147481	0.0275722	0.995732	0.000390787	0.0295152	0.989436	0	0	0.0010008	0.0428256
chr21:14173420:T:C	C	0	0	-0.0999608	0.0937656	0.286391	-0.151753	0.100682	0.131746	0	0	-0.213037	0.145615
chr21:14173679:A:C	C	0	0	0.0179262	0.0125359	0.15272	0.0161374	0.0134222	0.229251	0	0	-0.00735796	0.0194726
chr21:14173816:G:A	A	0	0	-0.0151515	0.0262655	0.564034	-0.00376445	0.0281696	0.893691	0	0	0.0468388	0.0407913
chr21:14174124:T:C	C	0	0	-0.0151515	0.0262655	0.564034	-0.00376445	0.0281696	0.893691	0	0	0.0468388	0.0407913
chr21:14174377:C:T	T	0	0	0.0179262	0.0125359	0.15272	0.0161374	0.0134222	0.229251	0	0	-0.00735796	0.0194726
chr21:14174593:G:A	A	0	0	-0.0164665	0.00997157	0.0986682	-0.0132621	0.0106855	0.21456	0	0	0.0131809	0.015489
chr21:14174646:C:A	A	0	0	0.000147481	0.0275722	0.995732	0.000390787	0.0295152	0.989436	0	0	0.0010008	0.0428256
chr21:14174956:T:C	C	0	0	0.0142086	0.0315241	0.65219	0.0268566	0.0338003	0.426865	0	0	0.0520256	0.0489588
chr21:14175961:A:G	G	0	0	-0.0156696	0.010304	0.128328	-0.0136225	0.0110347	0.21701	0	0	0.00842054	0.0160057
chr21:14176094:C:G	G	0	0	0.0180497	0.0125376	0.149968	0.0164101	0.0134236	0.221526	0	0	-0.00674433	0.0194754
chr21:14176349:T:C	C	0	0	0.015417	0.0119053	0.195331	0.0158342	0.0127445	0.214077	0	0	0.00171628	0.018493
chr21:14176477:G:T	T	0	0	0.015417	0.0119053	0.195331	0.0158342	0.0127445	0.214077	0	0	0.00171628	0.018493
chr21:14176547:G:A	A	0	0	0.0179262	0.0125359	0.15272	0.0161374	0.0134222	0.229251	0	0	-0.00735796	0.0194726
chr21:14176693:A:T	T	0	0	-0.00449429	0.0291359	0.877411	0.00766406	0.0312437	0.806225	0	0	0.0500114	0.045249
chr21:14176807:A:T	T	0	0	0.000147481	0.0275722	0.995732	0.000390787	0.0295152	0.989436	0	0	0.0010008	0.0428256
chr21:14177060:T:C	C	0	0	0.000147481	0.0275722	0.995732	0.000390787	0.0295152	0.989436	0	0	0.0010008	0.0428256
chr21:14177206:T:C	T	0	0	0.00483098	0.00936059	0.605786	0.00182243	0.0100307	0.855829	0	0	-0.0123752	0.0145382
chr21:14177861:A:G	G	0	0	0.015417	0.0119053	0.195331	0.0158342	0.0127445	0.214077	0	0	0.00171628	0.018493
chr21:14178114:T:C	C	0	0	0.015417	0.0119053	0.195331	0.0158342	0.0127445	0.214077	0	0	0.00171628	0.018493
chr21:14178129:C:T	T	0	0	0.000147481	0.0275722	0.995732	0.000390787	0.0295152	0.989436	0	0	0.0010008	0.0428256
chr21:14179152:A:C	C	0	0	-0.0151515	0.0262655	0.564034	-0.00376445	0.0281696	0.893691	0	0	0.0468388	0.0407913
chr21:14179687:T:C	C	0	0	-0.0151515	0.0262655	0.564034	-0.00376445	0.0281696	0.893691	0	0	0.0468388	0.0407913
chr21:14179748:G:T	T	0	0	-0.014504	0.010338	0.160623	-0.0125272	0.0110707	0.257821	0	0	0.00813145	0.0160583
chr21:14179817:G:A	A	0	0	0.000147481	0.0275722	0.995732	0.000390787	0.0295152	0.989436	0	0	0.0010008	0.0428256
chr21:14179947:T:G	G	0	0	0.000147481	0.0275722	0.995732	0.000390787	0.0295152	0.989436	0	0	0.0010008	0.0428256
chr21:14179964:C:T	T	0	0	0.0179262	0.0125359	0.15272	0.0161374	0.0134222	0.229251	0	0	-0.00735796	0.0194726
chr21:14179989:G:A	A	0	0	0.00130209	0.0173239	0.940086	0.00431876	0.0185504	0.815907	0	0	0.0124086	0.0269072
chr21:14180038:T:G	G	0	0	0.015417	0.0119053	0.195331	0.0158342	0.0127445	0.214077	0	0	0.00171628	0.018493
chr21:14180068:T:C	T	0	0	0.00497894	0.00936201	0.594848	0.00189706	0.0100327	0.850024	0	0	-0.0126768	0.0145403
chr21:14180072:C:T	T	0	0	-0.014504	0.010338	0.160623	-0.0125272	0.0110707	0.257821	0	0	0.00813145	0.0160583
chr21:14180152:T:C	C	0	0	0.000147481	0.0275722	0.995732	0.000390787	0.0295152	0.989436	0	0	0.0010008	0.0428256
chr21:14180314:C:G	G	0	0	-0.0153068	0.0103233	0.138143	-0.0136319	0.0110539	0.217492	0	0	0.00688949	0.0160359
chr21:14180535:T:G	G	0	0	-0.0495652	0.0505756	0.327075	-0.0900649	0.0544883	0.0983468	0	0	-0.166589	0.0785233
chr21:14180672:A:G	G	0	0	-0.00449429	0.0291359	0.877411	0.00766406	0.0312437	0.806225	0	0	0.0500114	0.045249
chr21:14180769:G:A	G	0	0	0.00490482	0.00936363	0.600406	0.00184694	0.0100343	0.853964	0	0	-0.0125781	0.0145429
chr21:14180791:T:G	T	0	0	0.00490482	0.00936363	0.600406	0.00184694	0.0100343	0.853964	0	0	-0.0125781	0.0145429
chr21:14181208:T:C	C	0	0	-0.014504	0.010338	0.160623	-0.0125272	0.0110707	0.257821	0	0	0.00813145	0.0160583
chr21:14181397:G:A	A	0	0	-0.014504	0.010338	0.160623	-0.0125272	0.0110707	0.257821	0	0	0.00813145	0.0160583
chr21:14181709:T:C	C	0	0	-0.0153068	0.0103233	0.138143	-0.0136319	0.0110539	0.217492	0	0	0.00688949	0.0160359
chr21:14182017:T:C	C	0	0	0.0179262	0.0125359	0.15272	0.0161374	0.0134222	0.229251	0	0	-0.00735796	0.0194726
chr21:14182029:T:A	A	0	0	-0.00449429	0.0291359	0.877411	0.00766406	0.0312437	0.806225	0	0	0.0500114	0.045249
chr21:14182682:A:C	C	0	0	-0.0158307	0.0103495	0.126113	-0.0141935	0.0110818	0.200266	0	0	0.00673439	0.0160767
chr21:14182860:C:T	T	0	0	-0.00189878	0.00936809	0.839381	-0.00127453	0.0100287	0.898871	0	0	0.00256775	0.0145507
chr21:14183076:G:A	A	0	0	0.000147481	0.0275722	0.995732	0.000390787	0.0295152	0.989436	0	0	0.0010008	0.0428256
chr21:14183328:G:C	C	0	0	0.015417	0.0119053	0.195331	0.0158342	0.0127445	0.214077	0	0	0.00171628	0.018493
chr21:14183362:G:A	A	0	0	0.066411	0.0329089	0.0435886	0.0648537	0.0352297	0.0656387	0	0	-0.00640561	0.0511251
chr21:14183470:G:C	C	0	0	0.000147481	0.0275722	0.995732	0.000390787	0.0295152	0.989436	0	0	0.0010008	0.0428256
chr21:14183638:G:A	A	0	0	-0.0151515	0.0262655	0.564034	-0.00376445	0.0281696	0.893691	0	0	0.0468388	0.0407913
chr21:14183771:A:T	T	0	0	0.0179262	0.0125359	0.15272	0.0161374	0.0134222	0.229251	0	0	-0.00735796	0.0194726
chr21:14183824:C:T	T	0	0	-0.014504	0.010338	0.160623	-0.0125272	0.0110707	0.257821	0	0	0.00813145	0.0160583
chr21:14183909:T:C	C	0	0	0.0179262	0.0125359	0.15272	0.0161374	0.0134222	0.229251	0	0	-0.00735796	0.0194726
chr21:14183984:G:C	C	0	0	0.015417	0.0119053	0.195331	0.0158342	0.0127445	0.214077	0	0	0.00171628	0.018493
chr21:14184017:A:T	T	0	0	-0.000269008	0.0133701	0.983948	0.0156359	0.0145147	0.281371	0	0	0.0654223	0.020746
chr21:14184220:G:A	A	0	0	-0.00449429	0.0291359	0.877411	0.00766406	0.0312437	0.806225	0	0	0.0500114	0.045249
chr21:14184249:T:C	C	0	0	-0.00449429	0.0291359	0.877411	0.00766406	0.0312437	0.806225	0	0	0.0500114	0.045249
chr21:14184437:T:C	C	0	0	0.015417	0.0119053	0.195331	0.0158342	0.0127445	0.214077	0	0	0.00171628	0.018493
chr21:14184497:A:T	A	0	0	0.00408283	0.00936093	0.662723	0.000868506	0.0100325	0.931014	0	0	-0.0132216	0.0145385
chr21:14185591:A:C	C	0	0	-0.000269008	0.0133701	0.983948	0.0156359	0.0145147	0.281371	0	0	0.0654223	0.020746
chr21:14186025:G:A	A	0	0	0.015417	0.0119053	0.195331	0.0158342	0.0127445	0.214077	0	0	0.00171628	0.018493
chr21:14186143:G:A	A	0	0	0.015417	0.0119053	0.195331	0.0158342	0.0127445	0.214077	0	0	0.00171628	0.018493
chr21:14186463:T:C	C	0	0	-0.00449429	0.0291359	0.877411	0.00766406	0.0312437	0.806225	0	0	0.0500114	0.045249
chr21:14186849:C:T	T	0	0	-0.0139758	0.0103278	0.175985	-0.0119212	0.0110601	0.281098	0	0	0.00845122	0.0160423
chr21:14186901:C:G	G	0	0	0.00165493	0.0133806	0.901568	0.0169422	0.0145105	0.242977	0	0	0.0628816	0.020764
chr21:14187133:C:T	T	0	0	-0.0139758	0.0103278	0.175985	-0.0119212	0.0110601	0.281098	0	0	0.00845122	0.0160423
chr21:14188322:C:G	G	0	0	0.0179262	0.0125359	0.15272	0.0161374	0.0134222	0.229251	0	0	-0.00735796	0.0194726
chr21:14188559:A:C	C	0	0	-0.00115392	0.00933298	0.901601	0.000759108	0.00999489	0.939459	0	0	0.00786893	0.0144957
chr21:14188814:A:C	C	0	0	-0.0101073	0.0139976	0.470249	-0.00894537	0.0149851	0.55054	0	0	0.00477943	0.0217417
chr21:14189460:G:A	A	0	0	0.0179262	0.0125359	0.15272	0.0161374	0.0134222	0.229251	0	0	-0.00735796	0.0194726
chr21:14189742:T:A	A	0	0	0.0179262	0.0125359	0.15272	0.0161374	0.0134222	0.229251	0	0	-0.00735796	0.0194726
chr21:14190334:C:T	T	0	0	0.015417	0.0119053	0.195331	0.0158342	0.0127445	0.214077	0	0	0.00171628	0.018493
chr21:14190837:A:C	C	0	0	-0.014504	0.010338	0.160623	-0.0125272	0.0110707	0.257821	0	0	0.00813145	0.0160583
chr21:14190891:C:A	A	0	0	-0.00781922	0.0264156	0.767224	0.00298028	0.0283246	0.916202	0	0	0.044422	0.0410246
chr21:14191242:T:C	C	0	0	-0.00449429	0.0291359	0.877411	0.00766406	0.0312437	0.806225	0	0	0.0500114	0.045249
chr21:14191295:G:T	G	0	0	0.00403556	0.00936136	0.666405	0.00104429	0.0100314	0.917088	0	0	-0.0123041	0.0145393
chr21:14191336:C:G	G	0	0	0.015417	0.0119053	0.195331	0.0158342	0.0127445	0.214077	0	0	0.00171628	0.018493
chr21:14191461:T:C	C	0	0	-0.01674	0.010297	0.10401	-0.0130621	0.011037	0.236615	0	0	0.0151283	0.0159942
chr21:14191527:T:A	A	0	0	0.034989	0.0568109	0.53797	0.0204638	0.0608545	0.736664	0	0	-0.0597471	0.0882373
chr21:14191828:C:T	T	0	0	0.0169851	0.0134733	0.207435	0.0123587	0.01444	0.392072	0	0	-0.0190299	0.0209269
chr21:14193393:G:A	A	0	0	0.0179262	0.0125359	0.15272	0.0161374	0.0134222	0.229251	0	0	-0.00735796	0.0194726
chr21:14193717:G:A	A	0	0	-0.00449429	0.0291359	0.877411	0.00766406	0.0312437	0.806225	0	0	0.0500114	0.045249
chr21:14194483:G:A	A	0	0	0.015417	0.0119053	0.195331	0.0158342	0.0127445	0.214077	0	0	0.00171628	0.018493
chr21:14194597:A:C	C	0	0	0.015417	0.0119053	0.195331	0.0158342	0.0127445	0.214077	0	0	0.00171628	0.018493
chr21:14194665:T:C	C	0	0	-0.014504	0.010338	0.160623	-0.0125272	0.0110707	0.257821	0	0	0.00813145	0.0160583
chr21:14194860:A:C	C	0	0	0.0146783	0.011897	0.217284	0.0150743	0.0127356	0.236559	0	0	0.00162882	0.01848
chr21:14195225:C:T	T	0	0	0.000147481	0.0275722	0.995732	0.000390787	0.0295152	0.989436	0	0	0.0010008	0.0428256
chr21:14195602:A:G	G	0	0	0.0173911	0.0125533	0.165936	0.01513	0.0134425	0.260362	0	0	-0.00930071	0.0194994
chr21:14196081:A:G	G	0	0	0.0149233	0.0119182	0.210517	0.0149202	0.0127582	0.242219	0	0	-1.28295e-05	0.018513
chr21:14196097:T:C	C	0	0	0.0149233	0.0119182	0.210517	0.0149202	0.0127582	0.242219	0	0	-1.28295e-05	0.018513
chr21:14196143:G:T	T	0	0	-0.0147131	0.0103164	0.153815	-0.0151502	0.0110437	0.170114	0	0	-0.00179791	0.0160252
chr21:14196168:C:A	A	0	0	-0.00480459	0.00934163	0.607028	-0.00377603	0.0100012	0.705759	0	0	0.00423083	0.0145097
chr21:14196465:G:A	A	0	0	0.0149233	0.0119182	0.210517	0.0149202	0.0127582	0.242219	0	0	-1.28295e-05	0.018513
chr21:14196711:G:A	G	0	0	0.00323324	0.00935625	0.729666	0.00166185	0.0100184	0.868252	0	0	-0.00646364	0.0145321
chr21:14197133:A:G	G	0	0	0.000147481	0.0275722	0.995732	0.000390787	0.0295152	0.989436	0	0	0.0010008	0.0428256
chr21:14197296:G:A	A	0	0	-0.0151515	0.0262655	0.564034	-0.00376445	0.0281696	0.893691	0	0	0.0468388	0.0407913
chr21:14197529:G:C	C	0	0	-0.0118695	0.0102891	0.248664	-0.01142	0.0110145	0.299823	0	0	0.00184912	0.0159823
chr21:14197805:A:C	C	0	0	0.0173911	0.0125533	0.165936	0.01513	0.0134425	0.260362	0	0	-0.00930071	0.0194994
chr21:14197919:C:G	G	0	0	0.0173911	0.0125533	0.165936	0.01513	0.0134425	0.260362	0	0	-0.00930071	0.0194994
chr21:14198534:T:C	C	0	0	-0.011739	0.00999897	0.240387	-0.00988217	0.0107074	0.356044	0	0	0.00763775	0.0155313
chr21:14198581:T:C	C	0	0	0.0173911	0.0125533	0.165936	0.01513	0.0134425	0.260362	0	0	-0.00930071	0.0194994
chr21:14198597:G:A	A	0	0	-0.00813245	0.014015	0.561734	-0.00730723	0.0150032	0.626226	0	0	0.00339442	0.0217687
chr21:14198683:C:T	T	0	0	0.0173911	0.0125533	0.165936	0.01513	0.0134425	0.260362	0	0	-0.00930071	0.0194994
chr21:14198738:T:C	T	0	0	0.00323324	0.00935625	0.729666	0.00166185	0.0100184	0.868252	0	0	-0.00646364	0.0145321
chr21:14198851:T:G	G	0	0	0.0173911	0.0125533	0.165936	0.01513	0.0134425	0.260362	0	0	-0.00930071	0.0194994
chr21:14198862:A:C	C	0	0	-0.0118695	0.0102891	0.248664	-0.01142	0.0110145	0.299823	0	0	0.00184912	0.0159823
chr21:14198880:A:G	G	0	0	0.0173911	0.0125533	0.165936	0.01513	0.0134425	0.260362	0	0	-0.00930071	0.0194994
chr21:14198944:C:G	G	0	0	0.0173911	0.0125533	0.165936	0.01513	0.0134425	0.260362	0	0	-0.00930071	0.0194994
chr21:14199389:G:A	A	0	0	0.0173911	0.0125533	0.165936	0.01513	0.0134425	0.260362	0	0	-0.00930071	0.0194994
chr21:14199640:C:G	C	0	0	0.00229125	0.00935551	0.806527	0.000810185	0.0100173	0.935539	0	0	-0.00609212	0.0145309
chr21:14199865:A:C	C	0	0	0.0173911	0.0125533	0.165936	0.01513	0.0134425	0.260362	0	0	-0.00930071	0.0194994
chr21:14200153:A:G	G	0	0	0.0173911	0.0125533	0.165936	0.01513	0.0134425	0.260362	0	0	-0.00930071	0.0194994
chr21:14200313:C:T	T	0	0	0.000147481	0.0275722	0.995732	0.000390787	0.0295152	0.989436	0	0	0.0010008	0.0428256
chr21:14200495:T:G	G	0	0	0.00416535	0.0167348	0.803435	-0.00532439	0.017972	0.767031	0	0	-0.0390345	0.025987
chr21:14200611:G:A	A	0	0	0.0173911	0.0125533	0.165936	0.01513	0.0134425	0.260362	0	0	-0.00930071	0.0194994
chr21:14201385:T:A	A	0	0	0.0173911	0.0125533	0.165936	0.01513	0.0134425	0.260362	0	0	-0.00930071	0.0194994
chr21:14201679:C:T	T	0	0	0.0173911	0.0125533	0.165936	0.01513	0.0134425	0.260362	0	0	-0.00930071	0.0194994
chr21:14201872:A:G	G	0	0	-0.00449429	0.0291359	0.877411	0.00766406	0.0312437	0.806225	0	0	0.0500114	0.045249
chr21:14202076:T:C	C	0	0	-0.00449429	0.0291359	0.877411	0.00766406	0.0312437	0.806225	0	0	0.0500114	0.045249
chr21:14202403:G:A	A	0	0	-0.0103777	0.0100121	0.299962	-0.00830403	0.0107223	0.438659	0	0	0.00852972	0.0155513
chr21:14202523:A:C	C	0	0	0.0173911	0.0125533	0.165936	0.01513	0.0134425	0.260362	0	0	-0.00930071	0.0194994
chr21:14202797:C:A	A	0	0	0.0173314	0.0125561	0.167489	0.0144882	0.013448	0.281326	0	0	-0.0116952	0.0195035
chr21:14202828:C:G	G	0	0	0.0173911	0.0125533	0.165936	0.01513	0.0134425	0.260362	0	0	-0.00930071	0.0194994
chr21:14202873:A:T	T	0	0	-0.0125016	0.00998743	0.210667	-0.0109264	0.010694	0.306908	0	0	0.00647926	0.0155136
chr21:14203055:T:C	C	0	0	0.0173911	0.0125533	0.165936	0.01513	0.0134425	0.260362	0	0	-0.00930071	0.0194994
chr21:14203056:T:C	C	0	0	0.0173911	0.0125533	0.165936	0.01513	0.0134425	0.260362	0	0	-0.00930071	0.0194994
chr21:14203064:C:A	A	0	0	0.00124257	0.0173172	0.942798	0.00410618	0.0185426	0.824746	0	0	0.011779	0.0268969
chr21:14203070:G:A	A	0	0	0.0173911	0.0125533	0.165936	0.01513	0.0134425	0.260362	0	0	-0.00930071	0.0194994
chr21:14203222:T:G	G	0	0	0.0158526	0.0125802	0.207625	0.0138164	0.0134704	0.30504	0	0	-0.00837561	0.019541
chr21:14203259:T:G	G	0	0	-0.00449429	0.0291359	0.877411	0.00766406	0.0312437	0.806225	0	0	0.0500114	0.045249
chr21:14203385:T:A	A	0	0	-0.0115633	0.0102874	0.261002	-0.0110252	0.0110127	0.316763	0	0	0.00221342	0.0159795
chr21:14203458:G:A	A	0	0	0.0173911	0.0125533	0.165936	0.01513	0.0134425	0.260362	0	0	-0.00930071	0.0194994
chr21:14203628:G:C	C	0	0	0.0173911	0.0125533	0.165936	0.01513	0.0134425	0.260362	0	0	-0.00930071	0.0194994
chr21:14203695:T:C	C	0	0	0.0173911	0.0125533	0.165936	0.01513	0.0134425	0.260362	0	0	-0.00930071	0.0194994
chr21:14204215:A:C	C	0	0	0.0173911	0.0125533	0.165936	0.01513	0.0134425	0.260362	0	0	-0.00930071	0.0194994
chr21:14204593:A:G	G	0	0	0.000147481	0.0275722	0.995732	0.000390787	0.0295152	0.989436	0	0	0.0010008	0.0428256
chr21:14205113:T:C	C	0	0	0.0173911	0.0125533	0.165936	0.01513	0.0134425	0.260362	0	0	-0.00930071	0.0194994
chr21:14205133:A:G	G	0	0	-0.00781922	0.0264156	0.767224	0.00298028	0.0283246	0.916202	0	0	0.044422	0.0410246
chr21:14205523:C:A	A	0	0	-0.011739	0.00999897	0.240387	-0.00988217	0.0107074	0.356044	0	0	0.00763775	0.0155313
chr21:14205555:C:A	A	0	0	0.0173911	0.0125533	0.165936	0.01513	0.0134425	0.260362	0	0	-0.00930071	0.0194994
chr21:14205910:C:G	G	0	0	0.0173911	0.0125533	0.165936	0.01513	0.0134425	0.260362	0	0	-0.00930071	0.0194994
chr21:14206434:A:T	T	0	0	0.0173911	0.0125533	0.165936	0.01513	0.0134425	0.260362	0	0	-0.00930071	0.0194994
chr21:14206782:A:G	G	0	0	0.0241485	0.0385641	0.53119	0.0470485	0.0414281	0.256096	0	0	0.0941954	0.0598847
chr21:14207281:G:C	C	0	0	-0.00781922	0.0264156	0.767224	0.00298028	0.0283246	0.916202	0	0	0.044422	0.0410246
chr21:14208013:C:T	T	0	0	0.0173911	0.0125533	0.165936	0.01513	0.0134425	0.260362	0	0	-0.00930071	0.0194994
chr21:14208358:T:C	C	0	0	0.000147481	0.0275722	0.995732	0.000390787	0.0295152	0.989436	0	0	0.0010008	0.0428256
chr21:14208506:G:T	T	0	0	0.0138787	0.0118314	0.24078	0.0140372	0.0126653	0.267722	0	0	0.000652122	0.0183779
chr21:14208730:G:C	C	0	0	0.0130465	0.0117178	0.26554	0.011814	0.012545	0.346331	0	0	-0.00506954	0.0182013
chr21:14208966:T:G	G	0	0	0.0128862	0.0117553	0.27299	0.0132508	0.0125839	0.292343	0	0	0.00149969	0.0182597
chr21:14209288:G:A	A	0	0	0.000147481	0.0275722	0.995732	0.000390787	0.0295152	0.989436	0	0	0.0010008	0.0428256
chr21:14209486:A:C	C	0	0	0.0123453	0.0118183	0.296212	0.0126472	0.0126513	0.317466	0	0	0.00124194	0.0183574
chr21:14210029:G:C	C	0	0	-0.000367169	0.0268161	0.989076	0.00564471	0.0287203	0.844187	0	0	0.0247289	0.0416498
chr21:14210178:T:C	C	0	0	-0.000367169	0.0268161	0.989076	0.00564471	0.0287203	0.844187	0	0	0.0247289	0.0416498
chr21:14210232:G:T	T	0	0	-0.00781922	0.0264156	0.767224	0.00298028	0.0283246	0.916202	0	0	0.044422	0.0410246
chr21:14210544:T:A	A	0	0	-0.00449429	0.0291359	0.877411	0.00766406	0.0312437	0.806225	0	0	0.0500114	0.045249
chr21:14210899:G:A	A	0	0	0.0173911	0.0125533	0.165936	0.01513	0.0134425	0.260362	0	0	-0.00930071	0.0194994
chr21:14211011:T:C	C	0	0	0.0138787	0.0118314	0.24078	0.0140372	0.0126653	0.267722	0	0	0.000652122	0.0183779
chr21:14211308:T:C	C	0	0	0.011874	0.0112091	0.289455	0.0117968	0.0119991	0.325538	0	0	-0.00031755	0.0174112
chr21:14211775:T:C	C	0	0	-0.00781922	0.0264156	0.767224	0.00298028	0.0283246	0.916202	0	0	0.044422	0.0410246
chr21:14211829:T:A	A	0	0	-0.000367169	0.0268161	0.989076	0.00564471	0.0287203	0.844187	0	0	0.0247289	0.0416498
chr21:14211967:A:T	T	0	0	0.0138787	0.0118314	0.24078	0.0140372	0.0126653	0.267722	0	0	0.000652122	0.0183779
chr21:14212189:C:T	T	0	0	-0.00781922	0.0264156	0.767224	0.00298028	0.0283246	0.916202	0	0	0.044422	0.0410246
chr21:14212888:A:T	T	0	0	0.0165916	0.0125591	0.186474	0.0143201	0.0134487	0.28697	0	0	-0.00934349	0.0195083
chr21:14213056:C:A	A	0	0	0.0100161	0.0118004	0.395996	0.00983896	0.012632	0.436045	0	0	-0.00072862	0.0183292
chr21:14213694:G:T	T	0	0	0.000147481	0.0275722	0.995732	0.000390787	0.0295152	0.989436	0	0	0.0010008	0.0428256
chr21:14213796:C:T	T	0	0	-0.000367169	0.0268161	0.989076	0.00564471	0.0287203	0.844187	0	0	0.0247289	0.0416498
chr21:14213990:G:A	A	0	0	0.000147481	0.0275722	0.995732	0.000390787	0.0295152	0.989436	0	0	0.0010008	0.0428256
chr21:14214351:A:T	T	0	0	0.0100161	0.0118004	0.395996	0.00983896	0.012632	0.436045	0	0	-0.00072862	0.0183292
chr21:14214359:A:T	T	0	0	0.0100161	0.0118004	0.395996	0.00983896	0.012632	0.436045	0	0	-0.00072862	0.0183292
chr21:14214866:A:G	G	0	0	0.034685	0.0328723	0.29136	0.0155229	0.0353092	0.660207	0	0	-0.0788203	0.0510484
chr21:14214867:G:T	T	0	0	0.000147481	0.0275722	0.995732	0.000390787	0.0295152	0.989436	0	0	0.0010008	0.0428256
chr21:14214952:G:T	T	0	0	-0.0151515	0.0262655	0.564034	-0.00376445	0.0281696	0.893691	0	0	0.0468388	0.0407913
chr21:14215892:A:C	C	0	0	0.0289283	0.0104804	0.00577609	0.0242926	0.0112416	0.030698	0	0	-0.0190681	0.0162823
chr21:14216389:C:G	G	0	0	-0.0999608	0.0937656	0.286391	-0.151753	0.100682	0.131746	0	0	-0.213037	0.145615
chr21:14216454:G:A	A	0	0	0.00168613	0.0093111	0.856298	-0.00354568	0.00999888	0.722884	0	0	-0.0215202	0.014459
chr21:14216477:C:T	T	0	0	0.0162767	0.0116891	0.163781	0.0184027	0.0125171	0.141507	0	0	0.00874504	0.0181571
chr21:14216958:C:G	G	0	0	-0.0053562	0.0106288	0.614309	-0.00524597	0.0113778	0.644749	0	0	0.000453419	0.0165091
chr21:14217613:G:A	A	0	0	-0.00281426	0.0106252	0.791112	-0.00297809	0.011374	0.79345	0	0	-0.000673894	0.0165032
chr21:14217619:T:C	C	0	0	-0.00335073	0.0124532	0.787879	-0.00553728	0.0133349	0.677961	0	0	-0.00899403	0.0193422
chr21:14217841:G:A	A	0	0	-0.020295	0.0199134	0.308126	-0.0068583	0.0214143	0.748766	0	0	0.0552697	0.0309216
chr21:14217878:T:A	A	0	0	0.0167563	0.0155226	0.280375	0.00833195	0.0166658	0.617115	0	0	-0.0346522	0.0241064
chr21:14218446:A:G	G	0	0	-0.252408	0.241944	0.296833	-0.209825	0.259076	0.418	0	0	0.17516	0.375803
chr21:14218821:C:T	T	0	0	-0.00392795	0.0106166	0.711396	-0.00448076	0.0113651	0.693391	0	0	-0.00227391	0.01649
chr21:14219016:T:G	G	0	0	-0.0991099	0.092807	0.285559	-0.158292	0.0997536	0.112551	0	0	-0.243436	0.144116
chr21:14219368:A:G	G	0	0	-0.00493295	0.0125909	0.695216	-0.00502631	0.0134782	0.709207	0	0	-0.000384005	0.0195566
chr21:14220022:A:G	G	0	0	-0.00254513	0.0105914	0.810096	-0.00418422	0.0113405	0.712156	0	0	-0.00674214	0.0164505
chr21:14220468:A:G	G	0	0	-0.00427512	0.0119485	0.720496	-0.00403279	0.0127906	0.752538	0	0	0.000996771	0.0185587
chr21:14220483:A:G	G	0	0	-0.00433548	0.0124392	0.727439	-0.00614312	0.0133186	0.644624	0	0	-0.00743544	0.0193206
chr21:14220965:A:G	G	0	0	0.0034372	0.0120914	0.776205	-0.000659424	0.0129584	0.959415	0	0	-0.0168508	0.0187791
chr21:14221174:T:G	G	0	0	0.0034372	0.0120914	0.776205	-0.000659424	0.0129584	0.959415	0	0	-0.0168508	0.0187791
chr21:14221539:G:A	A	0	0	-0.00416522	0.0125861	0.740691	-0.00376172	0.0134732	0.780091	0	0	0.00165975	0.019549
chr21:14221642:A:T	T	0	0	0.00413942	0.0120873	0.732005	0.000503687	0.0129509	0.968976	0	0	-0.014955	0.0187731
chr21:14221687:C:G	G	0	0	0.00413942	0.0120873	0.732005	0.000503687	0.0129509	0.968976	0	0	-0.014955	0.0187731
chr21:14222050:C:G	G	0	0	0.00479956	0.0121248	0.692218	0.00105999	0.0129917	0.934972	0	0	-0.0153821	0.0188313
chr21:14222174:T:C	C	0	0	-0.00294203	0.0124827	0.813674	-0.00435976	0.0133641	0.744251	0	0	-0.00583159	0.0193882
chr21:14222308:C:T	T	0	0	0.00075202	0.0093845	0.93613	-0.000823032	0.0100487	0.934723	0	0	-0.00647872	0.0145759
chr21:14222316:T:G	G	0	0	0.00858626	0.0114558	0.453549	0.0131694	0.0122829	0.283639	0	0	0.0188522	0.0177919
chr21:14222318:G:T	T	0	0	-0.001827	0.0105549	0.862577	-0.00172944	0.0112987	0.878347	0	0	0.000401315	0.016394
chr21:14222508:G:A	A	0	0	0.00479956	0.0121248	0.692218	0.00105999	0.0129917	0.934972	0	0	-0.0153821	0.0188313
chr21:14222678:T:C	C	0	0	-0.252408	0.241944	0.296833	-0.209825	0.259076	0.418	0	0	0.17516	0.375803
chr21:14222710:T:C	C	0	0	0.00479956	0.0121248	0.692218	0.00105999	0.0129917	0.934972	0	0	-0.0153821	0.0188313
chr21:14222874:C:A	A	0	0	0.00935364	0.0115457	0.417859	0.0142383	0.0123816	0.250162	0	0	0.0200924	0.0179314
chr21:14223260:C:T	T	0	0	0.00479956	0.0121248	0.692218	0.00105999	0.0129917	0.934972	0	0	-0.0153821	0.0188313
chr21:14223333:T:G	G	0	0	0.00700563	0.011474	0.541487	0.0124558	0.0123105	0.311631	0	0	0.0224184	0.0178191
chr21:14223405:A:G	G	0	0	0.00479956	0.0121248	0.692218	0.00105999	0.0129917	0.934972	0	0	-0.0153821	0.0188313
chr21:14223422:A:G	G	0	0	-0.104698	0.0715507	0.143393	-0.13354	0.0767191	0.0817467	0	0	-0.118638	0.111133
chr21:14223824:A:G	G	0	0	0.0181408	0.014926	0.22422	0.00482067	0.0161056	0.764698	0	0	-0.0547902	0.0231721
chr21:14223961:G:C	C	0	0	0.00315577	0.0103666	0.76081	0.00242946	0.0110977	0.826715	0	0	-0.00298755	0.0161016
chr21:14224060:T:A	A	0	0	-0.0020844	0.0116832	0.858401	0.000288104	0.0125117	0.981629	0	0	0.00975891	0.018146
chr21:14224232:A:G	G	0	0	-0.104698	0.0715507	0.143393	-0.13354	0.0767191	0.0817467	0	0	-0.118638	0.111133
chr21:14224362:G:A	A	0	0	-0.00489613	0.0125837	0.697213	-0.00438404	0.0134707	0.74484	0	0	0.00210638	0.0195453
chr21:14224976:T:C	T	0	0	-0.00601539	0.00960981	0.531339	-0.0103205	0.0103078	0.316714	0	0	-0.0177084	0.0149243
chr21:14224997:G:A	A	0	0	-0.104698	0.0715507	0.143393	-0.13354	0.0767191	0.0817467	0	0	-0.118638	0.111133
chr21:14225205:C:T	C	0	0	-0.00413287	0.00953246	0.66461	-0.00598364	0.0102081	0.557763	0	0	-0.00761285	0.0148057
chr21:14225446:C:T	T	0	0	0.0409728	0.0355618	0.249256	0.0249773	0.0381456	0.512604	0	0	-0.065795	0.0552311
chr21:14225716:G:A	A	0	0	-0.104698	0.0715507	0.143393	-0.13354	0.0767191	0.0817467	0	0	-0.118638	0.111133
chr21:14225921:C:T	C	0	0	-0.00413287	0.00953246	0.66461	-0.00598364	0.0102081	0.557763	0	0	-0.00761285	0.0148057
chr21:14226206:A:T	T	0	0	-0.104698	0.0715507	0.143393	-0.13354	0.0767191	0.0817467	0	0	-0.118638	0.111133
chr21:14226610:A:T	T	0	0	0.00125404	0.0123441	0.919082	-0.00323458	0.0132316	0.806875	0	0	-0.0184632	0.0191713
chr21:14226797:A:G	G	0	0	0.00125404	0.0123441	0.919082	-0.00323458	0.0132316	0.806875	0	0	-0.0184632	0.0191713
chr21:14226821:A:G	G	0	0	-0.00306776	0.0115921	0.791285	-0.000859308	0.0124135	0.944812	0	0	0.00908411	0.0180046
chr21:14226823:T:C	C	0	0	0.00706251	0.00937511	0.451254	0.00632419	0.0100364	0.528614	0	0	-0.00303696	0.0145619
chr21:14227145:A:G	G	0	0	0.0181408	0.014926	0.22422	0.00482067	0.0161056	0.764698	0	0	-0.0547902	0.0231721
chr21:14227444:T:C	C	0	0	-0.000805608	0.00923101	0.930455	-0.00363083	0.00989082	0.713551	0	0	-0.0116211	0.0143368
chr21:14227445:G:A	A	0	0	-0.000880651	0.0184701	0.961971	-0.00378975	0.0197766	0.848034	0	0	-0.0119661	0.0286875
chr21:14227527:C:T	T	0	0	0.00160105	0.0109408	0.883655	-0.00433408	0.0117464	0.71215	0	0	-0.0244132	0.01699
chr21:14227642:A:G	G	0	0	-7.82828e-05	0.0109612	0.994302	-0.00582267	0.011766	0.620691	0	0	-0.0236286	0.0170219
chr21:14227889:A:T	T	0	0	-0.104698	0.0715507	0.143393	-0.13354	0.0767191	0.0817467	0	0	-0.118638	0.111133
chr21:14228071:G:T	T	0	0	-0.252408	0.241944	0.296833	-0.209825	0.259076	0.418	0	0	0.17516	0.375803
chr21:14228096:A:G	G	0	0	-0.000805608	0.00923101	0.930455	-0.00363083	0.00989082	0.713551	0	0	-0.0116211	0.0143368
chr21:14228274:T:G	G	0	0	0.00905063	0.0116245	0.436226	0.0146164	0.0124724	0.241237	0	0	0.022894	0.018053
chr21:14228279:T:C	C	0	0	-0.00306776	0.0115921	0.791285	-0.000859308	0.0124135	0.944812	0	0	0.00908411	0.0180046
chr21:14228513:C:A	A	0	0	0.00160105	0.0109408	0.883655	-0.00433408	0.0117464	0.71215	0	0	-0.0244132	0.01699
chr21:14228641:T:G	G	0	0	0.00905063	0.0116245	0.436226	0.0146164	0.0124724	0.241237	0	0	0.022894	0.018053
chr21:14228813:G:A	A	0	0	0.00160105	0.0109408	0.883655	-0.00433408	0.0117464	0.71215	0	0	-0.0244132	0.01699
chr21:14228842:A:G	G	0	0	0.00160105	0.0109408	0.883655	-0.00433408	0.0117464	0.71215	0	0	-0.0244132	0.01699
chr21:14228884:G:A	A	0	0	0.00160105	0.0109408	0.883655	-0.00433408	0.0117464	0.71215	0	0	-0.0244132	0.01699
chr21:14228895:A:G	G	0	0	0.00905063	0.0116245	0.436226	0.0146164	0.0124724	0.241237	0	0	0.022894	0.018053
chr21:14229130:C:T	T	0	0	0.00706251	0.00937511	0.451254	0.00632419	0.0100364	0.528614	0	0	-0.00303696	0.0145619
chr21:14229143:C:G	G	0	0	0.00160105	0.0109408	0.883655	-0.00433408	0.0117464	0.71215	0	0	-0.0244132	0.01699
chr21:14229174:C:G	G	0	0	0.000313709	0.0109273	0.977097	-0.00517709	0.011727	0.658876	0	0	-0.0225855	0.0169695
chr21:14229303:T:C	C	0	0	-0.00306776	0.0115921	0.791285	-0.000859308	0.0124135	0.944812	0	0	0.00908411	0.0180046
chr21:14229307:A:C	C	0	0	0.000688528	0.0110407	0.950274	-0.00394151	0.0118396	0.739204	0	0	-0.0190449	0.0171465
chr21:14229310:G:T	T	0	0	0.00160105	0.0109408	0.883655	-0.00433408	0.0117464	0.71215	0	0	-0.0244132	0.01699
chr21:14229642:T:C	C	0	0	0.000313709	0.0109273	0.977097	-0.00517709	0.011727	0.658876	0	0	-0.0225855	0.0169695
chr21:14229822:G:A	A	0	0	0.00160105	0.0109408	0.883655	-0.00433408	0.0117464	0.71215	0	0	-0.0244132	0.01699
chr21:14230125:G:A	A	0	0	-0.00354757	0.0116767	0.761268	-0.000686779	0.0125071	0.956209	0	0	0.0117674	0.0181358
chr21:14230178:C:G	G	0	0	0.00732968	0.00936669	0.433905	0.00619369	0.0100283	0.536824	0	0	-0.0046727	0.0145488
chr21:14230274:A:G	G	0	0	0.00160105	0.0109408	0.883655	-0.00433408	0.0117464	0.71215	0	0	-0.0244132	0.01699
chr21:14230514:T:C	C	0	0	0.00160105	0.0109408	0.883655	-0.00433408	0.0117464	0.71215	0	0	-0.0244132	0.01699
chr21:14230660:C:T	T	0	0	-0.104698	0.0715507	0.143393	-0.13354	0.0767191	0.0817467	0	0	-0.118638	0.111133
chr21:14230663:G:A	A	0	0	0.00160105	0.0109408	0.883655	-0.00433408	0.0117464	0.71215	0	0	-0.0244132	0.01699
chr21:14230676:T:G	G	0	0	0.00160105	0.0109408	0.883655	-0.00433408	0.0117464	0.71215	0	0	-0.0244132	0.01699
chr21:14230746:T:G	G	0	0	0.00160105	0.0109408	0.883655	-0.00433408	0.0117464	0.71215	0	0	-0.0244132	0.01699
chr21:14231019:G:A	A	0	0	0.00160105	0.0109408	0.883655	-0.00433408	0.0117464	0.71215	0	0	-0.0244132	0.01699
chr21:14231148:G:C	C	0	0	0.000891297	0.0109558	0.935161	-0.00517915	0.011764	0.659754	0	0	-0.0249698	0.0170131
chr21:14231298:C:T	T	0	0	-0.104698	0.0715507	0.143393	-0.13354	0.0767191	0.0817467	0	0	-0.118638	0.111133
chr21:14231390:C:T	T	0	0	0.00016288	0.0110377	0.988226	-0.00437601	0.0118356	0.711582	0	0	-0.01867	0.0171418
chr21:14231469:C:T	T	0	0	0.00160105	0.0109408	0.883655	-0.00433408	0.0117464	0.71215	0	0	-0.0244132	0.01699
chr21:14231587:C:T	T	0	0	0.0326729	0.037206	0.379856	-0.014198	0.0404594	0.725648	0	0	-0.192796	0.0577267
chr21:14231659:T:C	C	0	0	0.00160105	0.0109408	0.883655	-0.00433408	0.0117464	0.71215	0	0	-0.0244132	0.01699
chr21:14231678:A:G	G	0	0	-0.0048245	0.0125827	0.701406	-0.00429507	0.0134696	0.749825	0	0	0.00217771	0.0195438
chr21:14231742:T:A	A	0	0	-0.00147704	0.0117519	0.899981	-0.000361904	0.0125812	0.977052	0	0	0.00458693	0.0182531
chr21:14231749:G:C	C	0	0	0.00160105	0.0109408	0.883655	-0.00433408	0.0117464	0.71215	0	0	-0.0244132	0.01699
chr21:14231838:T:G	G	0	0	0.00016288	0.0110377	0.988226	-0.00437601	0.0118356	0.711582	0	0	-0.01867	0.0171418
chr21:14231883:A:T	T	0	0	0.00160105	0.0109408	0.883655	-0.00433408	0.0117464	0.71215	0	0	-0.0244132	0.01699
chr21:14231906:C:T	T	0	0	0.00160105	0.0109408	0.883655	-0.00433408	0.0117464	0.71215	0	0	-0.0244132	0.01699
chr21:14231908:G:A	A	0	0	0.00160105	0.0109408	0.883655	-0.00433408	0.0117464	0.71215	0	0	-0.0244132	0.01699
chr21:14232096:C:T	T	0	0	0.467417	0.202496	0.0209837	0.581983	0.21747	0.00744741	0	0	0.471248	0.314534
chr21:14232291:G:A	A	0	0	0.00160105	0.0109408	0.883655	-0.00433408	0.0117464	0.71215	0	0	-0.0244132	0.01699
chr21:14232316:C:T	T	0	0	0.00120797	0.0109118	0.911852	-0.00403884	0.0117079	0.730119	0	0	-0.0215819	0.0169457
chr21:14232317:G:A	A	0	0	-0.00381826	0.0125977	0.76182	-0.00367119	0.0134855	0.785443	0	0	0.000604943	0.0195671
chr21:14232454:A:T	T	0	0	0.00160105	0.0109408	0.883655	-0.00433408	0.0117464	0.71215	0	0	-0.0244132	0.01699
chr21:14232624:G:T	T	0	0	0.00160105	0.0109408	0.883655	-0.00433408	0.0117464	0.71215	0	0	-0.0244132	0.01699
chr21:14232681:C:T	T	0	0	0.00160105	0.0109408	0.883655	-0.00433408	0.0117464	0.71215	0	0	-0.0244132	0.01699
chr21:14232762:G:A	A	0	0	0.00160105	0.0109408	0.883655	-0.00433408	0.0117464	0.71215	0	0	-0.0244132	0.01699
chr21:14232844:T:C	C	0	0	0.00160105	0.0109408	0.883655	-0.00433408	0.0117464	0.71215	0	0	-0.0244132	0.01699
chr21:14232921:C:T	T	0	0	0.00160105	0.0109408	0.883655	-0.00433408	0.0117464	0.71215	0	0	-0.0244132	0.01699
chr21:14232949:G:A	A	0	0	0.00016288	0.0110377	0.988226	-0.00437601	0.0118356	0.711582	0	0	-0.01867	0.0171418
chr21:14232991:A:C	C	0	0	0.00016288	0.0110377	0.988226	-0.00437601	0.0118356	0.711582	0	0	-0.01867	0.0171418
chr21:14233048:C:T	T	0	0	0.00160105	0.0109408	0.883655	-0.00433408	0.0117464	0.71215	0	0	-0.0244132	0.01699
chr21:14233066:G:A	A	0	0	0.00160105	0.0109408	0.883655	-0.00433408	0.0117464	0.71215	0	0	-0.0244132	0.01699
chr21:14233266:T:C	C	0	0	0.00160105	0.0109408	0.883655	-0.00433408	0.0117464	0.71215	0	0	-0.0244132	0.01699
chr21:14233307:T:A	A	0	0	0.00732968	0.00936669	0.433905	0.00619369	0.0100283	0.536824	0	0	-0.0046727	0.0145488
chr21:14233422:C:A	A	0	0	0.00160105	0.0109408	0.883655	-0.00433408	0.0117464	0.71215	0	0	-0.0244132	0.01699
chr21:14233453:C:A	A	0	0	-0.00693224	0.0124803	0.578584	-0.00766534	0.0133603	0.566142	0	0	-0.0030155	0.0193848
chr21:14233535:C:T	T	0	0	0.00160105	0.0109408	0.883655	-0.00433408	0.0117464	0.71215	0	0	-0.0244132	0.01699
chr21:14233561:G:A	A	0	0	0.00732968	0.00936669	0.433905	0.00619369	0.0100283	0.536824	0	0	-0.0046727	0.0145488
chr21:14233606:A:C	C	0	0	-0.0163978	0.0182185	0.368087	-0.0160926	0.0195025	0.409282	0	0	0.0012552	0.0282984
chr21:14233678:C:T	T	0	0	0.00173471	0.0109419	0.874033	-0.00417086	0.0117473	0.722552	0	0	-0.0242916	0.0169916
chr21:14233807:C:A	A	0	0	0.00160105	0.0109408	0.883655	-0.00433408	0.0117464	0.71215	0	0	-0.0244132	0.01699
chr21:14233952:T:C	C	0	0	0.00160105	0.0109408	0.883655	-0.00433408	0.0117464	0.71215	0	0	-0.0244132	0.01699
chr21:14234033:T:G	G	0	0	0.00160105	0.0109408	0.883655	-0.00433408	0.0117464	0.71215	0	0	-0.0244132	0.01699
chr21:14234305:G:A	A	0	0	-0.00354757	0.0116767	0.761268	-0.000686779	0.0125071	0.956209	0	0	0.0117674	0.0181358
chr21:14234366:G:T	T	0	0	-0.00354757	0.0116767	0.761268	-0.000686779	0.0125071	0.956209	0	0	0.0117674	0.0181358
chr21:14234436:A:G	G	0	0	0.00160105	0.0109408	0.883655	-0.00433408	0.0117464	0.71215	0	0	-0.0244132	0.01699
chr21:14234494:T:A	A	0	0	-0.252408	0.241944	0.296833	-0.209825	0.259076	0.418	0	0	0.17516	0.375803
chr21:14234546:G:T	T	0	0	-0.0412411	0.020808	0.0474812	-0.038589	0.0222785	0.0832527	0	0	0.0109089	0.0323254
chr21:14234638:G:A	A	0	0	-0.000880651	0.0184701	0.961971	-0.00378975	0.0197766	0.848034	0	0	-0.0119661	0.0286875
chr21:14234711:G:A	A	0	0	-0.104698	0.0715507	0.143393	-0.13354	0.0767191	0.0817467	0	0	-0.118638	0.111133
chr21:14234750:A:G	G	0	0	0.00160105	0.0109408	0.883655	-0.00433408	0.0117464	0.71215	0	0	-0.0244132	0.01699
chr21:14235300:C:T	T	0	0	0.00016288	0.0110377	0.988226	-0.00437601	0.0118356	0.711582	0	0	-0.01867	0.0171418
chr21:14235341:C:A	A	0	0	0.00214719	0.0109454	0.844475	-0.00404109	0.0117544	0.731	0	0	-0.0254545	0.0169968
chr21:14235353:G:A	A	0	0	0.0689904	0.0713563	0.333622	-0.000953764	0.0771204	0.990133	0	0	-0.287704	0.110762
chr21:14235513:T:C	C	0	0	0.00016288	0.0110377	0.988226	-0.00437601	0.0118356	0.711582	0	0	-0.01867	0.0171418
chr21:14235556:A:G	G	0	0	0.00160105	0.0109408	0.883655	-0.00433408	0.0117464	0.71215	0	0	-0.0244132	0.01699
chr21:14235691:T:C	C	0	0	0.00138877	0.0109511	0.899086	-0.00446788	0.0117565	0.70392	0	0	-0.0240904	0.0170061
chr21:14235710:A:G	G	0	0	0.00138877	0.0109511	0.899086	-0.00446788	0.0117565	0.70392	0	0	-0.0240904	0.0170061
chr21:14235727:G:T	T	0	0	0.00138877	0.0109511	0.899086	-0.00446788	0.0117565	0.70392	0	0	-0.0240904	0.0170061
chr21:14235949:A:G	G	0	0	0.00160105	0.0109408	0.883655	-0.00433408	0.0117464	0.71215	0	0	-0.0244132	0.01699
chr21:14236237:A:T	T	0	0	0.00211832	0.0109438	0.846518	-0.00390718	0.0117507	0.739508	0	0	-0.0247849	0.0169946
chr21:14236517:C:T	T	0	0	0.00324471	0.010922	0.766405	-0.00273309	0.0117269	0.815713	0	0	-0.0245887	0.0169607
chr21:14236532:G:A	A	0	0	-0.0011057	0.0129448	0.93193	-0.00126765	0.013857	0.92711	0	0	-0.000666171	0.0201061
chr21:14236658:G:A	A	0	0	0.0149037	0.0112383	0.184789	0.0174652	0.0120367	0.146781	0	0	0.0105362	0.0174565
chr21:14236734:A:G	G	0	0	0.000688528	0.0110407	0.950274	-0.00394151	0.0118396	0.739204	0	0	-0.0190449	0.0171465
chr21:14236772:G:A	A	0	0	0.0855865	0.0407458	0.035685	0.0584548	0.0438126	0.182138	0	0	-0.111602	0.0632814
chr21:14236965:C:G	G	0	0	0.00211832	0.0109438	0.846518	-0.00390718	0.0117507	0.739508	0	0	-0.0247849	0.0169946
chr21:14237025:C:T	T	0	0	0.00211832	0.0109438	0.846518	-0.00390718	0.0117507	0.739508	0	0	-0.0247849	0.0169946
chr21:14237172:G:C	C	0	0	-0.000880651	0.0184701	0.961971	-0.00378975	0.0197766	0.848034	0	0	-0.0119661	0.0286875
chr21:14237173:G:T	T	0	0	-0.000880651	0.0184701	0.961971	-0.00378975	0.0197766	0.848034	0	0	-0.0119661	0.0286875
chr21:14237492:A:T	T	0	0	0.00211832	0.0109438	0.846518	-0.00390718	0.0117507	0.739508	0	0	-0.0247849	0.0169946
chr21:14237762:T:C	C	0	0	0.00225215	0.0109449	0.836969	-0.00374378	0.0117515	0.750046	0	0	-0.0246633	0.0169963
chr21:14237788:A:G	G	0	0	0.000824462	0.0110418	0.940479	-0.00377521	0.0118405	0.74985	0	0	-0.01892	0.0171482
chr21:14237795:A:C	C	0	0	0.00225215	0.0109449	0.836969	-0.00374378	0.0117515	0.750046	0	0	-0.0246633	0.0169963
chr21:14237804:C:T	T	0	0	0.0326729	0.037206	0.379856	-0.014198	0.0404594	0.725648	0	0	-0.192796	0.0577267
chr21:14238110:T:C	C	0	0	0.00935364	0.0115457	0.417859	0.0142383	0.0123816	0.250162	0	0	0.0200924	0.0179314
chr21:14238183:C:T	T	0	0	-0.0248866	0.0184388	0.177117	-0.0145672	0.0198005	0.461915	0	0	0.0424472	0.0286357
chr21:14238395:T:C	C	0	0	-0.00441911	0.011673	0.705003	-0.00123082	0.012505	0.921593	0	0	0.0131145	0.0181298
chr21:14238422:T:A	A	0	0	0.00211832	0.0109438	0.846518	-0.00390718	0.0117507	0.739508	0	0	-0.0247849	0.0169946
chr21:14238425:A:G	G	0	0	0.00211832	0.0109438	0.846518	-0.00390718	0.0117507	0.739508	0	0	-0.0247849	0.0169946
chr21:14238439:C:A	A	0	0	-0.252408	0.241944	0.296833	-0.209825	0.259076	0.418	0	0	0.17516	0.375803
chr21:14238469:T:C	C	0	0	0.00935364	0.0115457	0.417859	0.0142383	0.0123816	0.250162	0	0	0.0200924	0.0179314
chr21:14238477:A:G	G	0	0	0.00211832	0.0109438	0.846518	-0.00390718	0.0117507	0.739508	0	0	-0.0247849	0.0169946
chr21:14238554:G:A	A	0	0	0.00211832	0.0109438	0.846518	-0.00390718	0.0117507	0.739508	0	0	-0.0247849	0.0169946
chr21:14238685:A:T	T	0	0	0.00935364	0.0115457	0.417859	0.0142383	0.0123816	0.250162	0	0	0.0200924	0.0179314
chr21:14238712:T:C	C	0	0	-0.00273882	0.0115888	0.813174	-0.00125248	0.0124075	0.919594	0	0	0.00611382	0.0179998
chr21:14238727:A:G	G	0	0	-0.00441911	0.011673	0.705003	-0.00123082	0.012505	0.921593	0	0	0.0131145	0.0181298
chr21:14238752:T:C	C	0	0	-0.024596	0.0185745	0.185443	-0.0147735	0.0199396	0.458746	0	0	0.0404034	0.0288472
chr21:14238842:T:C	C	0	0	0.00211832	0.0109438	0.846518	-0.00390718	0.0117507	0.739508	0	0	-0.0247849	0.0169946
chr21:14238893:T:C	C	0	0	0.0195375	0.0152902	0.201327	0.00763967	0.0164673	0.642698	0	0	-0.0489398	0.0237408
chr21:14238895:T:C	C	0	0	0.00211832	0.0109438	0.846518	-0.00390718	0.0117507	0.739508	0	0	-0.0247849	0.0169946
chr21:14238920:C:A	A	0	0	0.00939009	0.011547	0.4161	0.014258	0.0123829	0.249554	0	0	0.0200235	0.0179334
chr21:14239092:C:T	T	0	0	0.00211832	0.0109438	0.846518	-0.00390718	0.0117507	0.739508	0	0	-0.0247849	0.0169946
chr21:14239217:A:C	C	0	0	0.00211832	0.0109438	0.846518	-0.00390718	0.0117507	0.739508	0	0	-0.0247849	0.0169946
chr21:14239245:A:G	G	0	0	0.000688528	0.0110407	0.950274	-0.00394151	0.0118396	0.739204	0	0	-0.0190449	0.0171465
chr21:14239323:G:C	C	0	0	-0.00759146	0.0124701	0.542675	-0.00821026	0.0133492	0.538531	0	0	-0.00254532	0.0193691
chr21:14239478:T:C	C	0	0	0.00211832	0.0109438	0.846518	-0.00390718	0.0117507	0.739508	0	0	-0.0247849	0.0169946
chr21:14239768:A:C	C	0	0	0.00211832	0.0109438	0.846518	-0.00390718	0.0117507	0.739508	0	0	-0.0247849	0.0169946
chr21:14239999:G:C	C	0	0	0.00186429	0.0109263	0.864519	-0.00491432	0.0117415	0.675551	0	0	-0.0278827	0.0169664
chr21:14240039:C:G	G	0	0	-0.0368688	0.0255489	0.149001	-0.0303723	0.0273675	0.267086	0	0	0.0267221	0.0396854
chr21:14240129:C:A	A	0	0	0.00211832	0.0109438	0.846518	-0.00390718	0.0117507	0.739508	0	0	-0.0247849	0.0169946
chr21:14240136:C:T	T	0	0	0.00211832	0.0109438	0.846518	-0.00390718	0.0117507	0.739508	0	0	-0.0247849	0.0169946
chr21:14240141:G:A	A	0	0	0.00211832	0.0109438	0.846518	-0.00390718	0.0117507	0.739508	0	0	-0.0247849	0.0169946
chr21:14240163:C:T	T	0	0	0.00211832	0.0109438	0.846518	-0.00390718	0.0117507	0.739508	0	0	-0.0247849	0.0169946
chr21:14240218:C:A	A	0	0	0.000344763	0.0110396	0.975086	-0.00412917	0.0118371	0.727214	0	0	-0.0184028	0.0171449
chr21:14240286:T:G	G	0	0	0.00211832	0.0109438	0.846518	-0.00390718	0.0117507	0.739508	0	0	-0.0247849	0.0169946
chr21:14240443:A:G	G	0	0	0.00211832	0.0109438	0.846518	-0.00390718	0.0117507	0.739508	0	0	-0.0247849	0.0169946
chr21:14240514:A:G	G	0	0	0.00935364	0.0115457	0.417859	0.0142383	0.0123816	0.250162	0	0	0.0200924	0.0179314
chr21:14240577:C:T	T	0	0	-0.000294368	0.0109835	0.978619	-0.00775558	0.011812	0.511448	0	0	-0.0306905	0.0170543
chr21:14240664:G:T	T	0	0	-0.0264724	0.0176159	0.132902	-0.0320629	0.0188767	0.0894047	0	0	-0.0229955	0.0273624
chr21:14240785:T:C	C	0	0	0.00211832	0.0109438	0.846518	-0.00390718	0.0117507	0.739508	0	0	-0.0247849	0.0169946
chr21:14240838:G:A	A	0	0	0.00211832	0.0109438	0.846518	-0.00390718	0.0117507	0.739508	0	0	-0.0247849	0.0169946
chr21:14240878:T:A	A	0	0	0.00211832	0.0109438	0.846518	-0.00390718	0.0117507	0.739508	0	0	-0.0247849	0.0169946
chr21:14240919:G:A	A	0	0	0.00211832	0.0109438	0.846518	-0.00390718	0.0117507	0.739508	0	0	-0.0247849	0.0169946
chr21:14241047:A:T	T	0	0	-0.00385436	0.0125899	0.759493	-0.00368625	0.0134771	0.784454	0	0	0.000691476	0.019555
chr21:14241070:G:A	A	0	0	0.00211832	0.0109438	0.846518	-0.00390718	0.0117507	0.739508	0	0	-0.0247849	0.0169946
chr21:14241380:C:T	T	0	0	0.000688528	0.0110407	0.950274	-0.00394151	0.0118396	0.739204	0	0	-0.0190449	0.0171465
chr21:14241439:C:T	T	0	0	0.00791342	0.00936941	0.398333	0.00696309	0.0100307	0.487573	0	0	-0.00390903	0.0145531
chr21:14241458:C:T	T	0	0	0.00773321	0.00936825	0.409105	0.00652125	0.0100302	0.515586	0	0	-0.00498522	0.0145512
chr21:14241487:C:A	A	0	0	0.00773321	0.00936825	0.409105	0.00652125	0.0100302	0.515586	0	0	-0.00498522	0.0145512
chr21:14241524:G:A	A	0	0	0.00773321	0.00936825	0.409105	0.00652125	0.0100302	0.515586	0	0	-0.00498522	0.0145512
chr21:14241622:A:T	T	0	0	0.0222846	0.0235363	0.343731	-0.0045024	0.0255214	0.859967	0	0	-0.110184	0.0365253
chr21:14241664:G:A	A	0	0	0.00773321	0.00936825	0.409105	0.00652125	0.0100302	0.515586	0	0	-0.00498522	0.0145512
chr21:14243179:T:C	C	0	0	-0.104698	0.0715507	0.143393	-0.13354	0.0767191	0.0817467	0	0	-0.118638	0.111133
chr21:14243294:C:T	T	0	0	-0.00147704	0.0117519	0.899981	-0.000361904	0.0125812	0.977052	0	0	0.00458693	0.0182531
chr21:14244003:C:T	T	0	0	-0.0163978	0.0182185	0.368087	-0.0160926	0.0195025	0.409282	0	0	0.0012552	0.0282984
chr21:14244227:C:T	T	0	0	-0.0240474	0.0183767	0.190676	-0.013393	0.0197384	0.497439	0	0	0.0438253	0.0285387
chr21:14244308:C:G	G	0	0	-0.00451623	0.0101598	0.656667	-0.00834222	0.0108913	0.443704	0	0	-0.0157376	0.015779
chr21:14244359:A:G	G	0	0	-0.0248866	0.0184388	0.177117	-0.0145672	0.0198005	0.461915	0	0	0.0424472	0.0286357
chr21:14244408:C:T	T	0	0	-0.00451623	0.0101598	0.656667	-0.00834222	0.0108913	0.443704	0	0	-0.0157376	0.015779
chr21:14244429:A:T	T	0	0	-0.00451623	0.0101598	0.656667	-0.00834222	0.0108913	0.443704	0	0	-0.0157376	0.015779
chr21:14244451:C:T	T	0	0	-0.00451623	0.0101598	0.656667	-0.00834222	0.0108913	0.443704	0	0	-0.0157376	0.015779
chr21:14244856:T:C	C	0	0	-0.00288852	0.0102983	0.779105	-0.00831635	0.0110548	0.45188	0	0	-0.0223265	0.0159924
chr21:14244857:A:G	G	0	0	-0.00288852	0.0102983	0.779105	-0.00831635	0.0110548	0.45188	0	0	-0.0223265	0.0159924
chr21:14244896:C:T	T	0	0	-0.00310191	0.0103024	0.763349	-0.00866121	0.0110607	0.43359	0	0	-0.0228673	0.0159987
chr21:14244921:G:A	A	0	0	-0.0032636	0.0126157	0.795872	-0.00360089	0.0135048	0.789748	0	0	-0.00138739	0.0195949
chr21:14244955:G:T	T	0	0	0.00560824	0.00935953	0.549039	0.0102397	0.0100438	0.307963	0	0	0.0190507	0.0145351
chr21:14244963:A:G	G	0	0	-0.00646156	0.0113989	0.570811	-0.00154108	0.0122251	0.899685	0	0	0.0202396	0.017703
chr21:14244987:C:T	T	0	0	-0.00406982	0.0125646	0.746005	-0.00430487	0.0134501	0.748921	0	0	-0.00096685	0.0195157
chr21:14245085:A:C	C	0	0	0.00790049	0.0114734	0.49108	0.0129134	0.0123055	0.293997	0	0	0.0206196	0.0178187
chr21:14245123:A:C	C	0	0	-0.00403634	0.0103664	0.697004	-0.00776373	0.0111114	0.484727	0	0	-0.015332	0.0160999
chr21:14245252:T:C	C	0	0	-0.00394251	0.010377	0.703999	-0.00782464	0.0111239	0.481802	0	0	-0.0159685	0.0161163
chr21:14245263:A:T	T	0	0	-0.0044302	0.0103507	0.668644	-0.0086371	0.0110985	0.436439	0	0	-0.0173044	0.0160752
chr21:14245352:C:T	T	0	0	0.0395299	0.0356601	0.267638	0.0115964	0.0384084	0.762711	0	0	-0.1149	0.0553673
chr21:14245485:G:T	G	0	0	-0.00216859	0.00956516	0.820643	-0.00438134	0.0102447	0.668893	0	0	-0.0091018	0.0148563
chr21:14245926:C:G	G	0	0	0.00307379	0.00958548	0.748459	0.00398704	0.0102619	0.697625	0	0	0.00375651	0.0148883
chr21:14245966:T:C	C	0	0	-0.252408	0.241944	0.296833	-0.209825	0.259076	0.418	0	0	0.17516	0.375803
chr21:14245979:A:G	A	0	0	0.00311822	0.00920631	0.734832	0.00503205	0.00985936	0.609783	0	0	0.00787224	0.014299
chr21:14246030:T:A	A	0	0	0.0395299	0.0356601	0.267638	0.0115964	0.0384084	0.762711	0	0	-0.1149	0.0553673
chr21:14246129:A:G	G	0	0	0.0395299	0.0356601	0.267638	0.0115964	0.0384084	0.762711	0	0	-0.1149	0.0553673
chr21:14246444:C:A	A	0	0	0.00318858	0.00958242	0.739321	0.00411962	0.0102587	0.687997	0	0	0.0038297	0.0148836
chr21:14246811:T:C	C	0	0	0.00318858	0.00958242	0.739321	0.00411962	0.0102587	0.687997	0	0	0.0038297	0.0148836
chr21:14246858:T:C	C	0	0	0.00318858	0.00958242	0.739321	0.00411962	0.0102587	0.687997	0	0	0.0038297	0.0148836
chr21:14247040:C:T	T	0	0	0.00318858	0.00958242	0.739321	0.00411962	0.0102587	0.687997	0	0	0.0038297	0.0148836
chr21:14247373:T:A	A	0	0	-0.00935106	0.0192209	0.626609	-0.00706961	0.0205783	0.731187	0	0	0.00938436	0.0298543
chr21:14247429:T:C	C	0	0	0.00308033	0.00958587	0.747952	0.0039518	0.0102622	0.700177	0	0	0.00358466	0.0148889
chr21:14247739:C:A	A	0	0	0.0134692	0.0136992	0.325504	0.0248263	0.0147658	0.0926965	0	0	0.0467156	0.0212685
chr21:14247767:G:C	C	0	0	0.00318858	0.00958242	0.739321	0.00411962	0.0102587	0.687997	0	0	0.0038297	0.0148836
chr21:14247810:C:T	T	0	0	0.00318858	0.00958242	0.739321	0.00411962	0.0102587	0.687997	0	0	0.0038297	0.0148836
chr21:14247833:G:A	A	0	0	0.00318858	0.00958242	0.739321	0.00411962	0.0102587	0.687997	0	0	0.0038297	0.0148836
chr21:14247866:G:A	A	0	0	0.00318858	0.00958242	0.739321	0.00411962	0.0102587	0.687997	0	0	0.0038297	0.0148836
chr21:14247868:C:G	G	0	0	0.00318858	0.00958242	0.739321	0.00411962	0.0102587	0.687997	0	0	0.0038297	0.0148836
chr21:14248070:A:C	C	0	0	-0.00437803	0.0108718	0.687172	-0.0103341	0.0116731	0.375997	0	0	-0.0244994	0.0168829
chr21:14248118:G:A	A	0	0	0.00318858	0.00958242	0.739321	0.00411962	0.0102587	0.687997	0	0	0.0038297	0.0148836
chr21:14248277:A:T	T	0	0	0.0134692	0.0136992	0.325504	0.0248263	0.0147658	0.0926965	0	0	0.0467156	0.0212685
chr21:14248374:C:T	T	0	0	-0.0614834	0.0383016	0.10844	-0.0453558	0.0410745	0.269492	0	0	0.0663384	0.059491
chr21:14248477:T:C	C	0	0	0.00318858	0.00958242	0.739321	0.00411962	0.0102587	0.687997	0	0	0.0038297	0.0148836
chr21:14248545:A:G	G	0	0	0.00318858	0.00958242	0.739321	0.00411962	0.0102587	0.687997	0	0	0.0038297	0.0148836
chr21:14248558:T:A	A	0	0	0.00318858	0.00958242	0.739321	0.00411962	0.0102587	0.687997	0	0	0.0038297	0.0148836
chr21:14248744:T:G	G	0	0	0.00318858	0.00958242	0.739321	0.00411962	0.0102587	0.687997	0	0	0.0038297	0.0148836
chr21:14248839:T:A	A	0	0	0.00318858	0.00958242	0.739321	0.00411962	0.0102587	0.687997	0	0	0.0038297	0.0148836
chr21:14249004:C:T	T	0	0	0.00318858	0.00958242	0.739321	0.00411962	0.0102587	0.687997	0	0	0.0038297	0.0148836
chr21:14249092:C:T	T	0	0	-0.00887513	0.0127201	0.485349	-0.0124785	0.0136275	0.359832	0	0	-0.0148219	0.0197565
chr21:14249128:G:A	A	0	0	0.00318858	0.00958242	0.739321	0.00411962	0.0102587	0.687997	0	0	0.0038297	0.0148836
chr21:14249220:C:A	A	0	0	0.0398115	0.0357081	0.264887	0.0130522	0.0384402	0.734199	0	0	-0.11007	0.0554439
chr21:14249345:T:C	C	0	0	-0.00437803	0.0108718	0.687172	-0.0103341	0.0116731	0.375997	0	0	-0.0244994	0.0168829
chr21:14249379:G:A	A	0	0	0.0134692	0.0136992	0.325504	0.0248263	0.0147658	0.0926965	0	0	0.0467156	0.0212685
chr21:14249592:C:T	T	0	0	0.0395299	0.0356601	0.267638	0.0115964	0.0384084	0.762711	0	0	-0.1149	0.0553673
chr21:14249917:A:T	T	0	0	0.0134692	0.0136992	0.325504	0.0248263	0.0147658	0.0926965	0	0	0.0467156	0.0212685
chr21:14249948:T:C	C	0	0	0.00208266	0.00958126	0.827922	0.00414555	0.0102612	0.686212	0	0	0.00848536	0.0148813
chr21:14250019:G:A	A	0	0	0.00208266	0.00958126	0.827922	0.00414555	0.0102612	0.686212	0	0	0.00848536	0.0148813
chr21:14250111:A:G	G	0	0	0.0134692	0.0136992	0.325504	0.0248263	0.0147658	0.0926965	0	0	0.0467156	0.0212685
chr21:14250537:A:C	C	0	0	0.0395299	0.0356601	0.267638	0.0115964	0.0384084	0.762711	0	0	-0.1149	0.0553673
chr21:14250569:T:G	G	0	0	0.00208266	0.00958126	0.827922	0.00414555	0.0102612	0.686212	0	0	0.00848536	0.0148813
chr21:14250706:T:A	A	0	0	0.0395299	0.0356601	0.267638	0.0115964	0.0384084	0.762711	0	0	-0.1149	0.0553673
chr21:14250821:T:A	A	0	0	-0.00706213	0.0127895	0.580824	-0.0104022	0.0137002	0.447689	0	0	-0.0137388	0.0198643
chr21:14251120:T:C	C	0	0	-0.00935106	0.0192209	0.626609	-0.00706961	0.0205783	0.731187	0	0	0.00938436	0.0298543
chr21:14251455:G:A	A	0	0	-0.252408	0.241944	0.296833	-0.209825	0.259076	0.418	0	0	0.17516	0.375803
chr21:14251756:G:C	C	0	0	0.0395299	0.0356601	0.267638	0.0115964	0.0384084	0.762711	0	0	-0.1149	0.0553673
chr21:14251800:G:C	C	0	0	0.00163248	0.00957847	0.86467	0.00305259	0.0102557	0.765972	0	0	0.00584139	0.0148772
chr21:14251896:C:T	T	0	0	0.00163248	0.00957847	0.86467	0.00305259	0.0102557	0.765972	0	0	0.00584139	0.0148772
chr21:14252121:T:C	C	0	0	0.00163248	0.00957847	0.86467	0.00305259	0.0102557	0.765972	0	0	0.00584139	0.0148772
chr21:14252122:A:G	G	0	0	0.0395299	0.0356601	0.267638	0.0115964	0.0384084	0.762711	0	0	-0.1149	0.0553673
chr21:14252326:C:T	T	0	0	-0.00791998	0.0186101	0.670418	-0.00162128	0.0199445	0.935212	0	0	0.0259087	0.0289035
chr21:14252818:C:G	G	0	0	0.0395299	0.0356601	0.267638	0.0115964	0.0384084	0.762711	0	0	-0.1149	0.0553673
chr21:14252859:A:C	C	0	0	-0.00932881	0.0126733	0.46167	-0.0120192	0.0135726	0.37586	0	0	-0.0110665	0.0196843
chr21:14252920:C:T	T	0	0	0.00124425	0.00954236	0.896256	0.00173335	0.0102151	0.865257	0	0	0.00201184	0.0148213
chr21:14253101:A:G	G	0	0	0.000969911	0.00953942	0.919015	0.00145776	0.0102119	0.886487	0	0	0.0020067	0.0148168
chr21:14253400:A:C	C	0	0	-0.00978179	0.012654	0.439511	-0.0124656	0.0135519	0.357654	0	0	-0.0110396	0.0196543
chr21:14253867:G:A	A	0	0	0.0395299	0.0356601	0.267638	0.0115964	0.0384084	0.762711	0	0	-0.1149	0.0553673
chr21:14254258:C:T	T	0	0	-0.0102539	0.0186627	0.582708	-0.0116234	0.019979	0.560712	0	0	-0.00563342	0.0289875
chr21:14254270:G:A	A	0	0	-0.0390844	0.0211766	0.0649444	-0.0320771	0.0226944	0.157527	0	0	0.0288234	0.0328949
chr21:14254281:T:A	A	0	0	0.00103339	0.0095395	0.913736	0.00097396	0.0102117	0.924016	0	0	-0.000244457	0.0148169
chr21:14254339:G:A	A	0	0	0.00103339	0.0095395	0.913736	0.00097396	0.0102117	0.924016	0	0	-0.000244457	0.0148169
chr21:14254393:C:T	T	0	0	0.0395299	0.0356601	0.267638	0.0115964	0.0384084	0.762711	0	0	-0.1149	0.0553673
chr21:14254536:C:T	T	0	0	-0.0102539	0.0186627	0.582708	-0.0116234	0.019979	0.560712	0	0	-0.00563342	0.0289875
chr21:14254676:G:A	A	0	0	0.00103339	0.0095395	0.913736	0.00097396	0.0102117	0.924016	0	0	-0.000244457	0.0148169
chr21:14254774:T:A	A	0	0	0.0142292	0.0137551	0.300918	0.0235377	0.0147922	0.11156	0	0	0.0382889	0.0213589
chr21:14254838:C:T	T	0	0	0.00103339	0.0095395	0.913736	0.00097396	0.0102117	0.924016	0	0	-0.000244457	0.0148169
chr21:14255051:T:C	C	0	0	-0.252408	0.241944	0.296833	-0.209825	0.259076	0.418	0	0	0.17516	0.375803
chr21:14255063:A:C	A	0	0	-0.000412034	0.00959821	0.965759	-0.00178244	0.0102767	0.862301	0	0	-0.00563696	0.0149079
chr21:14255147:C:T	C	0	0	-0.000412034	0.00959821	0.965759	-0.00178244	0.0102767	0.862301	0	0	-0.00563696	0.0149079
chr21:14255148:A:G	A	0	0	0.00111275	0.00959799	0.907703	-0.000246688	0.0102764	0.980848	0	0	-0.00559183	0.0149076
chr21:14255227:G:A	A	0	0	0.0395299	0.0356601	0.267638	0.0115964	0.0384084	0.762711	0	0	-0.1149	0.0553673
chr21:14255231:T:C	T	0	0	-0.000412034	0.00959821	0.965759	-0.00178244	0.0102767	0.862301	0	0	-0.00563696	0.0149079
chr21:14255289:A:T	A	0	0	-0.000412034	0.00959821	0.965759	-0.00178244	0.0102767	0.862301	0	0	-0.00563696	0.0149079
chr21:14255354:A:G	A	0	0	0.000660867	0.00960335	0.945136	-0.000666721	0.0102821	0.948299	0	0	-0.00546082	0.0149159
chr21:14255500:G:C	G	0	0	-0.000412034	0.00959821	0.965759	-0.00178244	0.0102767	0.862301	0	0	-0.00563696	0.0149079
chr21:14255567:G:T	G	0	0	-0.000412034	0.00959821	0.965759	-0.00178244	0.0102767	0.862301	0	0	-0.00563696	0.0149079
chr21:14255730:A:G	A	0	0	-0.000459569	0.00959775	0.961809	-0.0019119	0.0102765	0.852408	0	0	-0.00597393	0.0149072
chr21:14255811:A:G	A	0	0	-0.000412034	0.00959821	0.965759	-0.00178244	0.0102767	0.862301	0	0	-0.00563696	0.0149079
chr21:14255834:T:A	T	0	0	-0.000412034	0.00959821	0.965759	-0.00178244	0.0102767	0.862301	0	0	-0.00563696	0.0149079
chr21:14255922:C:T	C	0	0	-0.000412034	0.00959821	0.965759	-0.00178244	0.0102767	0.862301	0	0	-0.00563696	0.0149079
chr21:14255991:T:C	C	0	0	-0.0112264	0.0186704	0.547644	-0.0125362	0.0199871	0.530519	0	0	-0.00538766	0.0289997
chr21:14256334:G:A	G	0	0	-0.000412034	0.00959821	0.965759	-0.00178244	0.0102767	0.862301	0	0	-0.00563696	0.0149079
chr21:14256347:G:C	C	0	0	0.0101641	0.0136398	0.456163	0.0187397	0.014659	0.201118	0	0	0.0352744	0.0211803
chr21:14256498:G:A	G	0	0	-0.000515455	0.0096015	0.957186	-0.00201903	0.0102807	0.844304	0	0	-0.00618471	0.014913
chr21:14256514:G:A	G	0	0	0.00380297	0.00955223	0.690539	0.00154323	0.0102311	0.880104	0	0	-0.00929506	0.0148362
chr21:14256517:G:C	C	0	0	0.0101641	0.0136398	0.456163	0.0187397	0.014659	0.201118	0	0	0.0352744	0.0211803
chr21:14256523:C:T	C	0	0	0.00101358	0.00959503	0.915871	-0.000337459	0.0102732	0.973796	0	0	-0.00555728	0.014903
chr21:14256533:C:A	C	0	0	0.000945698	0.00959333	0.921473	-0.000336314	0.0102712	0.973879	0	0	-0.00527335	0.0149003
chr21:14256593:C:T	T	0	0	-0.0026478	0.015211	0.861809	0.00326924	0.0163077	0.841111	0	0	0.0243388	0.0236236
chr21:14256596:C:G	C	0	0	0.00203354	0.00960235	0.832282	-0.000277537	0.010285	0.978472	0	0	-0.00950624	0.014914
chr21:14256621:C:T	C	0	0	0.00193247	0.00960162	0.840491	0.00024823	0.0102814	0.980738	0	0	-0.00692785	0.0149131
chr21:14256642:A:G	A	0	0	0.00228743	0.00958638	0.811406	0.000931366	0.010264	0.927698	0	0	-0.00557795	0.0148896
chr21:14256702:C:T	C	0	0	0.000694875	0.00955847	0.942047	0.00136138	0.0102325	0.894159	0	0	0.00274155	0.0148463
chr21:14256719:G:C	G	0	0	-0.000183759	0.00958521	0.984705	-0.00141567	0.0102624	0.890282	0	0	-0.00506725	0.0148877
chr21:14256818:A:G	A	0	0	-0.000412034	0.00959821	0.965759	-0.00178244	0.0102767	0.862301	0	0	-0.00563696	0.0149079
chr21:14256853:A:C	A	0	0	-0.000412034	0.00959821	0.965759	-0.00178244	0.0102767	0.862301	0	0	-0.00563696	0.0149079
chr21:14256944:C:T	T	0	0	0.0101641	0.0136398	0.456163	0.0187397	0.014659	0.201118	0	0	0.0352744	0.0211803
chr21:14257482:C:T	T	0	0	-0.252408	0.241944	0.296833	-0.209825	0.259076	0.418	0	0	0.17516	0.375803
chr21:14257605:G:A	G	0	0	-0.000258128	0.00959926	0.978547	-0.00170498	0.0102781	0.868247	0	0	-0.00595139	0.0149095
chr21:14257642:C:G	C	0	0	-0.000258128	0.00959926	0.978547	-0.00170498	0.0102781	0.868247	0	0	-0.00595139	0.0149095
chr21:14257961:C:T	T	0	0	-0.00761654	0.0126861	0.54825	-0.0113418	0.0135919	0.404026	0	0	-0.0153232	0.0197034
chr21:14257971:A:G	A	0	0	-0.000995453	0.0095937	0.917359	-0.00258564	0.0102726	0.801271	0	0	-0.00654099	0.0149008
chr21:14257998:C:T	T	0	0	-0.000893368	0.0113925	0.937496	0.00112206	0.0121992	0.926715	0	0	0.00829012	0.0176947
chr21:14258151:C:G	G	0	0	-0.00427789	0.0204868	0.834595	-0.0034654	0.0219308	0.874445	0	0	0.00334204	0.0318205
chr21:14258195:G:T	T	0	0	-0.00490522	0.00973103	0.614205	-0.00540936	0.0104171	0.603567	0	0	-0.00207369	0.0151146
chr21:14258256:C:A	A	0	0	0.0144079	0.0129644	0.266421	0.0184641	0.0138918	0.183803	0	0	0.0166844	0.0201365
chr21:14258417:T:C	T	0	0	-0.000412034	0.00959821	0.965759	-0.00178244	0.0102767	0.862301	0	0	-0.00563696	0.0149079
chr21:14258421:T:C	C	0	0	-0.00490522	0.00973103	0.614205	-0.00540936	0.0104171	0.603567	0	0	-0.00207369	0.0151146
chr21:14258491:T:G	T	0	0	-0.000412034	0.00959821	0.965759	-0.00178244	0.0102767	0.862301	0	0	-0.00563696	0.0149079
chr21:14258618:C:T	C	0	0	-0.000412034	0.00959821	0.965759	-0.00178244	0.0102767	0.862301	0	0	-0.00563696	0.0149079
chr21:14258620:T:C	T	0	0	-0.000156372	0.00959929	0.987003	-0.00152749	0.0102779	0.881854	0	0	-0.00563988	0.0149096
chr21:14259172:C:A	C	0	0	-0.000342137	0.00959218	0.971547	-0.00158683	0.0102699	0.877205	0	0	-0.00511983	0.0148986
chr21:14259450:G:C	G	0	0	-0.000211765	0.00959152	0.982385	-0.00153533	0.0102694	0.881155	0	0	-0.00544427	0.0148975
chr21:14259680:A:C	A	0	0	-0.000211765	0.00959152	0.982385	-0.00153533	0.0102694	0.881155	0	0	-0.00544427	0.0148975
chr21:14259700:C:A	C	0	0	-0.000211765	0.00959152	0.982385	-0.00153533	0.0102694	0.881155	0	0	-0.00544427	0.0148975
chr21:14259820:G:T	G	0	0	-0.00039992	0.00959131	0.966741	-0.00170178	0.0102691	0.868379	0	0	-0.00535497	0.0148972
chr21:14259866:C:G	C	0	0	-0.000211765	0.00959152	0.982385	-0.00153533	0.0102694	0.881155	0	0	-0.00544427	0.0148975
chr21:14259892:T:C	T	0	0	-0.000211765	0.00959152	0.982385	-0.00153533	0.0102694	0.881155	0	0	-0.00544427	0.0148975
chr21:14260302:C:T	T	0	0	0.00108829	0.0102625	0.915546	-0.00229619	0.0109977	0.834614	0	0	-0.0139215	0.0159387
chr21:14260335:T:G	T	0	0	-0.00133862	0.00958484	0.888929	-0.00186122	0.0102606	0.856058	0	0	-0.00214962	0.0148873
chr21:14260657:G:T	T	0	0	-0.039368	0.0213039	0.0646133	-0.0321659	0.0228319	0.15889	0	0	0.0296247	0.0330925
chr21:14260824:T:G	T	0	0	-0.00133862	0.00958484	0.888929	-0.00186122	0.0102606	0.856058	0	0	-0.00214962	0.0148873
chr21:14260937:T:A	A	0	0	0.0395299	0.0356601	0.267638	0.0115964	0.0384084	0.762711	0	0	-0.1149	0.0553673
chr21:14260952:T:A	A	0	0	-0.00427789	0.0204868	0.834595	-0.0034654	0.0219308	0.874445	0	0	0.00334204	0.0318205
chr21:14261223:A:G	G	0	0	-0.0258169	0.0197736	0.19168	-0.0167978	0.0212115	0.428408	0	0	0.0370985	0.0307109
chr21:14261373:T:A	T	0	0	-0.00286758	0.00958486	0.764804	-0.00240628	0.0102605	0.814583	0	0	0.00189749	0.0148874
chr21:14261404:T:C	T	0	0	-0.00286758	0.00958486	0.764804	-0.00240628	0.0102605	0.814583	0	0	0.00189749	0.0148874
chr21:14261568:G:A	G	0	0	-0.00286758	0.00958486	0.764804	-0.00240628	0.0102605	0.814583	0	0	0.00189749	0.0148874
chr21:14261721:T:G	T	0	0	-0.00286758	0.00958486	0.764804	-0.00240628	0.0102605	0.814583	0	0	0.00189749	0.0148874
chr21:14261798:A:G	G	0	0	0.0326632	0.0320284	0.307814	0.00615529	0.0345212	0.858484	0	0	-0.109036	0.0497257
chr21:14261983:A:G	G	0	0	-0.0040013	0.00979537	0.682915	-0.00539362	0.0104878	0.607059	0	0	-0.00572707	0.0152142
chr21:14262205:G:A	G	0	0	-0.00286758	0.00958486	0.764804	-0.00240628	0.0102605	0.814583	0	0	0.00189749	0.0148874
chr21:14262257:A:C	C	0	0	0.00440523	0.0173768	0.799872	-0.00258425	0.0186316	0.889685	0	0	-0.0287501	0.0269869
chr21:14262433:T:A	A	0	0	-0.00427789	0.0204868	0.834595	-0.0034654	0.0219308	0.874445	0	0	0.00334204	0.0318205
chr21:14262606:G:T	T	0	0	-0.00304342	0.0117616	0.795821	-0.000921611	0.0125946	0.941667	0	0	0.00872772	0.018268
chr21:14262628:G:A	A	0	0	0.010226	0.0136491	0.453733	0.0187884	0.0146688	0.200248	0	0	0.0352201	0.0211948
chr21:14263250:A:T	A	0	0	-0.00364172	0.00957113	0.703582	-0.00371178	0.0102456	0.717143	0	0	-0.00028816	0.0148662
chr21:14263253:A:T	A	0	0	-0.00364172	0.00957113	0.703582	-0.00371178	0.0102456	0.717143	0	0	-0.00028816	0.0148662
chr21:14263286:T:A	T	0	0	-0.00286758	0.00958486	0.764804	-0.00240628	0.0102605	0.814583	0	0	0.00189749	0.0148874
chr21:14263319:G:A	A	0	0	0.0101641	0.0136398	0.456163	0.0187397	0.014659	0.201118	0	0	0.0352744	0.0211803
chr21:14263401:T:A	T	0	0	-0.0029686	0.00958446	0.756766	-0.00274804	0.0102599	0.788821	0	0	0.000907253	0.0148868
chr21:14263514:G:A	A	0	0	-0.00429106	0.0183117	0.814725	-0.00920048	0.0196163	0.639054	0	0	-0.0201941	0.0284406
chr21:14263552:G:A	G	0	0	-0.00286758	0.00958486	0.764804	-0.00240628	0.0102605	0.814583	0	0	0.00189749	0.0148874
chr21:14263659:G:A	A	0	0	0.0144079	0.0129644	0.266421	0.0184641	0.0138918	0.183803	0	0	0.0166844	0.0201365
chr21:14263671:T:C	C	0	0	0.0395299	0.0356601	0.267638	0.0115964	0.0384084	0.762711	0	0	-0.1149	0.0553673
chr21:14263845:T:C	T	0	0	-0.00286758	0.00958486	0.764804	-0.00240628	0.0102605	0.814583	0	0	0.00189749	0.0148874
chr21:14263899:C:T	C	0	0	-0.00286758	0.00958486	0.764804	-0.00240628	0.0102605	0.814583	0	0	0.00189749	0.0148874
chr21:14263920:T:C	C	0	0	0.00440523	0.0173768	0.799872	-0.00258425	0.0186316	0.889685	0	0	-0.0287501	0.0269869
chr21:14263951:G:A	G	0	0	-0.00286758	0.00958486	0.764804	-0.00240628	0.0102605	0.814583	0	0	0.00189749	0.0148874
chr21:14263974:A:G	G	0	0	0.0101641	0.0136398	0.456163	0.0187397	0.014659	0.201118	0	0	0.0352744	0.0211803
chr21:14263998:A:C	C	0	0	0.0101641	0.0136398	0.456163	0.0187397	0.014659	0.201118	0	0	0.0352744	0.0211803
chr21:14264432:G:A	A	0	0	0.00323137	0.0099514	0.745397	0.00931458	0.0106927	0.38369	0	0	0.0250223	0.0154527
chr21:14264459:C:A	A	0	0	-0.00427789	0.0204868	0.834595	-0.0034654	0.0219308	0.874445	0	0	0.00334204	0.0318205
chr21:14264463:T:C	C	0	0	0.0144079	0.0129644	0.266421	0.0184641	0.0138918	0.183803	0	0	0.0166844	0.0201365
chr21:14264475:A:C	C	0	0	0.0144079	0.0129644	0.266421	0.0184641	0.0138918	0.183803	0	0	0.0166844	0.0201365
chr21:14264497:A:G	G	0	0	-0.00427789	0.0204868	0.834595	-0.0034654	0.0219308	0.874445	0	0	0.00334204	0.0318205
chr21:14264872:T:C	T	0	0	-0.00371229	0.00960397	0.699099	-0.00321074	0.010281	0.754815	0	0	0.00206304	0.0149171
chr21:14264896:G:T	G	0	0	-0.00371229	0.00960397	0.699099	-0.00321074	0.010281	0.754815	0	0	0.00206304	0.0149171
chr21:14265115:T:A	A	0	0	-0.00429106	0.0183117	0.814725	-0.00920048	0.0196163	0.639054	0	0	-0.0201941	0.0284406
chr21:14265347:C:T	C	0	0	-0.00286758	0.00958486	0.764804	-0.00240628	0.0102605	0.814583	0	0	0.00189749	0.0148874
chr21:14265494:G:C	C	0	0	-0.00429106	0.0183117	0.814725	-0.00920048	0.0196163	0.639054	0	0	-0.0201941	0.0284406
chr21:14265510:C:T	C	0	0	-0.00286758	0.00958486	0.764804	-0.00240628	0.0102605	0.814583	0	0	0.00189749	0.0148874
chr21:14265549:G:A	G	0	0	-0.00286758	0.00958486	0.764804	-0.00240628	0.0102605	0.814583	0	0	0.00189749	0.0148874
chr21:14265636:C:T	C	0	0	-0.00286758	0.00958486	0.764804	-0.00240628	0.0102605	0.814583	0	0	0.00189749	0.0148874
chr21:14265666:T:C	C	0	0	0.0395299	0.0356601	0.267638	0.0115964	0.0384084	0.762711	0	0	-0.1149	0.0553673
chr21:14265810:C:A	A	0	0	-0.00205361	0.0222063	0.926318	0.00114323	0.0237761	0.96165	0	0	0.0131497	0.0344907
chr21:14265990:G:T	T	0	0	-0.00429106	0.0183117	0.814725	-0.00920048	0.0196163	0.639054	0	0	-0.0201941	0.0284406
chr21:14266113:C:T	T	0	0	0.0104029	0.0136295	0.445306	0.0193313	0.0146529	0.187076	0	0	0.0367255	0.0211639
chr21:14266136:T:C	C	0	0	-0.00678076	0.0105751	0.521392	-0.00343751	0.0113317	0.761621	0	0	0.0137519	0.0164245
chr21:14266277:A:T	T	0	0	-0.000967413	0.0206016	0.962547	0.00103437	0.0220555	0.962594	0	0	0.00823403	0.0319986
chr21:14266424:A:G	A	0	0	0.000130793	0.0091778	0.98863	0.00107838	0.00982561	0.912606	0	0	0.00389774	0.014255
chr21:14266577:C:T	T	0	0	-0.0113141	0.0133697	0.397414	-0.0132746	0.014315	0.353762	0	0	-0.00806402	0.0207664
chr21:14266809:G:A	A	0	0	0.0395299	0.0356601	0.267638	0.0115964	0.0384084	0.762711	0	0	-0.1149	0.0553673
chr21:14266891:A:G	G	0	0	0.000363187	0.00916031	0.968374	-0.00068219	0.00980711	0.944543	0	0	-0.00429999	0.0142278
chr21:14266903:C:T	T	0	0	-0.00429106	0.0183117	0.814725	-0.00920048	0.0196163	0.639054	0	0	-0.0201941	0.0284406
chr21:14267538:C:T	T	0	0	-0.000451972	0.00915955	0.960645	-0.00062408	0.00980505	0.94925	0	0	-0.000707937	0.0142268
chr21:14268008:C:T	T	0	0	0.000381609	0.0103123	0.970481	0.00380311	0.0110512	0.730745	0	0	0.0140738	0.016016
chr21:14268038:T:A	A	0	0	0.007835	0.00911756	0.390158	0.00616899	0.00976339	0.527486	0	0	-0.00685288	0.0141617
chr21:14268040:T:A	T	0	0	-0.00593805	0.00931887	0.52399	-0.00779324	0.00997957	0.43485	0	0	-0.00763101	0.0144741
chr21:14268042:T:A	A	0	0	0.0113456	0.00986843	0.250273	0.0128731	0.0105665	0.223113	0	0	0.00628298	0.0153286
chr21:14268105:C:T	C	0	0	0.000381939	0.00917635	0.9668	0.00144528	0.00982433	0.883043	0	0	0.00437389	0.0142527
chr21:14268199:T:C	C	0	0	-0.00113949	0.0103624	0.912438	0.00294206	0.0111099	0.791153	0	0	0.0167888	0.0160932
chr21:14268467:T:C	C	0	0	0.0277483	0.160167	0.862458	0.109024	0.171898	0.525927	0	0	0.334313	0.24873
chr21:14268560:C:A	A	0	0	-0.00124626	0.0103623	0.90427	0.00281592	0.0111097	0.799909	0	0	0.0167091	0.0160931
chr21:14269090:C:T	T	0	0	0.000716271	0.0196986	0.970994	-0.0033179	0.0210957	0.875025	0	0	-0.0165939	0.0305954
chr21:14269147:G:A	A	0	0	-0.000451972	0.00915955	0.960645	-0.00062408	0.00980505	0.94925	0	0	-0.000707937	0.0142268
chr21:14269383:A:G	G	0	0	-0.0132309	0.0132842	0.319256	-0.015493	0.0142246	0.276077	0	0	-0.0093049	0.0206338
chr21:14269507:A:G	G	0	0	-0.00429106	0.0183117	0.814725	-0.00920048	0.0196163	0.639054	0	0	-0.0201941	0.0284406
chr21:14269531:G:T	T	0	0	-0.00427789	0.0204868	0.834595	-0.0034654	0.0219308	0.874445	0	0	0.00334204	0.0318205
chr21:14269874:T:C	C	0	0	0.0395299	0.0356601	0.267638	0.0115964	0.0384084	0.762711	0	0	-0.1149	0.0553673
chr21:14269880:C:A	A	0	0	-0.0116212	0.151165	0.938721	0.00264621	0.161832	0.986954	0	0	0.0586867	0.23479
chr21:14270997:G:A	A	0	0	-0.0442264	0.068155	0.516397	-0.063876	0.0730191	0.381691	0	0	-0.0808253	0.105856
chr21:14271340:C:T	T	0	0	-0.0117657	0.0133044	0.376509	-0.0149973	0.0142505	0.292612	0	0	-0.0132928	0.0206646
chr21:14271379:T:C	C	0	0	0.000262808	0.0103117	0.979667	0.00256155	0.0110439	0.816582	0	0	0.00945549	0.0160157
chr21:14271466:C:G	G	0	0	0.0395299	0.0356601	0.267638	0.0115964	0.0384084	0.762711	0	0	-0.1149	0.0553673
chr21:14271723:T:C	C	0	0	0.0395299	0.0356601	0.267638	0.0115964	0.0384084	0.762711	0	0	-0.1149	0.0553673
chr21:14271908:C:T	T	0	0	0.00956686	0.011776	0.41656	0.00466471	0.0126279	0.711831	0	0	-0.0201642	0.0182891
chr21:14272018:C:T	C	0	0	0.00100061	0.0091902	0.913299	0.00148205	0.0098381	0.880257	0	0	0.00198031	0.0142744
chr21:14272030:G:A	A	0	0	-0.0110262	0.0133188	0.407746	-0.0143939	0.0142666	0.313013	0	0	-0.0138523	0.0206868
chr21:14272650:G:A	A	0	0	0.00956686	0.011776	0.41656	0.00466471	0.0126279	0.711831	0	0	-0.0201642	0.0182891
chr21:14273156:T:G	G	0	0	0.0341753	0.0342091	0.317789	0.015078	0.0367347	0.681471	0	0	-0.0785535	0.0531252
chr21:14273209:C:T	T	0	0	-0.00429106	0.0183117	0.814725	-0.00920048	0.0196163	0.639054	0	0	-0.0201941	0.0284406
chr21:14273739:A:G	G	0	0	-0.0132656	0.0135985	0.329303	-0.0148196	0.0145588	0.308717	0	0	-0.00639229	0.0211223
chr21:14273869:A:T	T	0	0	-0.0148733	0.0186787	0.425875	-0.0262165	0.0200691	0.191447	0	0	-0.0466585	0.0290055
chr21:14274084:C:A	A	0	0	-0.00969815	0.0136333	0.476863	-0.00816218	0.0145959	0.576019	0	0	0.00631797	0.0211758
chr21:14274232:G:C	C	0	0	-0.0117071	0.0133841	0.381736	-0.0125429	0.0143279	0.381345	0	0	-0.0034381	0.0207892
chr21:14275026:G:A	A	0	0	-0.0117136	0.0132841	0.377898	-0.0147628	0.0142278	0.299456	0	0	-0.0125424	0.0206331
chr21:14275032:C:T	T	0	0	0.00994028	0.0136328	0.465913	0.0213643	0.0146963	0.146024	0	0	0.046991	0.0211648
chr21:14275110:A:C	C	0	0	0.0100099	0.0112927	0.3754	0.0136645	0.0121013	0.258824	0	0	0.0150325	0.0175395
chr21:14275208:C:T	T	0	0	0.0105108	0.0136908	0.442649	0.0208473	0.0147395	0.15725	0	0	0.0425174	0.0212569
chr21:14275240:T:A	A	0	0	-0.0117136	0.0132841	0.377898	-0.0147628	0.0142278	0.299456	0	0	-0.0125424	0.0206331
chr21:14275243:C:A	A	0	0	0.0392883	0.0357687	0.27203	0.00944368	0.038557	0.806512	0	0	-0.122761	0.0555328
chr21:14275340:G:A	A	0	0	-0.0316422	0.0199157	0.112104	-0.0211424	0.0213791	0.322697	0	0	0.0431892	0.0309313
chr21:14275459:C:T	T	0	0	-0.00307495	0.0188345	0.870312	-0.00468348	0.0201632	0.816322	0	0	-0.00661644	0.0292539
chr21:14275833:C:T	T	0	0	-0.0113677	0.0133218	0.393484	-0.0147759	0.01427	0.300458	0	0	-0.0140192	0.0206914
chr21:14275858:A:G	G	0	0	-0.0117136	0.0132841	0.377898	-0.0147628	0.0142278	0.299456	0	0	-0.0125424	0.0206331
chr21:14276071:A:G	G	0	0	-0.0117136	0.0132841	0.377898	-0.0147628	0.0142278	0.299456	0	0	-0.0125424	0.0206331
chr21:14276164:G:T	G	0	0	-0.00630099	0.00915947	0.491503	-0.0106985	0.00982769	0.276328	0	0	-0.0180883	0.0142247
chr21:14276354:T:C	C	0	0	-0.0316422	0.0199157	0.112104	-0.0211424	0.0213791	0.322697	0	0	0.0431892	0.0309313
chr21:14276446:A:T	T	0	0	0.0113407	0.0134995	0.400862	0.00986552	0.0144526	0.494852	0	0	-0.00606793	0.0209682
chr21:14276533:T:C	C	0	0	-0.00904681	0.0094687	0.339353	-0.0109942	0.0101403	0.278276	0	0	-0.00801009	0.0147072
chr21:14276704:C:A	A	0	0	-0.129164	0.0538433	0.016445	-0.0613152	0.0585538	0.295025	0	0	0.279085	0.0835611
chr21:14276739:T:A	A	0	0	-0.0308309	0.0198851	0.121033	-0.0199716	0.0213505	0.349575	0	0	0.044668	0.0308831
chr21:14276911:T:C	C	0	0	-0.00904681	0.0094687	0.339353	-0.0109942	0.0101403	0.278276	0	0	-0.00801009	0.0147072
chr21:14276998:A:C	C	0	0	-0.0316422	0.0199157	0.112104	-0.0211424	0.0213791	0.322697	0	0	0.0431892	0.0309313
chr21:14277165:G:A	A	0	0	-0.0019509	0.00960651	0.839072	-0.00639741	0.0103056	0.534752	0	0	-0.01829	0.0149188
chr21:14277201:T:G	G	0	0	-0.00904681	0.0094687	0.339353	-0.0109942	0.0101403	0.278276	0	0	-0.00801009	0.0147072
chr21:14277205:A:T	T	0	0	-0.00904681	0.0094687	0.339353	-0.0109942	0.0101403	0.278276	0	0	-0.00801009	0.0147072
chr21:14277289:A:T	T	0	0	0.0131746	0.0133795	0.324779	0.0233989	0.0144064	0.104333	0	0	0.0420559	0.0207738
chr21:14277351:A:G	G	0	0	-0.00904681	0.0094687	0.339353	-0.0109942	0.0101403	0.278276	0	0	-0.00801009	0.0147072
chr21:14277466:T:A	A	0	0	0.0126445	0.0133696	0.344268	0.0229302	0.0143968	0.111222	0	0	0.0423086	0.0207582
chr21:14277652:C:T	T	0	0	-0.0316422	0.0199157	0.112104	-0.0211424	0.0213791	0.322697	0	0	0.0431892	0.0309313
chr21:14277798:G:A	A	0	0	0.00364102	0.0115863	0.75333	0.00143595	0.0124073	0.907863	0	0	-0.00907018	0.0179957
chr21:14277833:T:C	C	0	0	-0.0301423	0.0181732	0.0971939	-0.0192219	0.0195248	0.324877	0	0	0.0449195	0.0282236
chr21:14277946:G:A	A	0	0	-0.00307495	0.0188345	0.870312	-0.00468348	0.0201632	0.816322	0	0	-0.00661644	0.0292539
chr21:14278044:C:T	T	0	0	-0.0316422	0.0199157	0.112104	-0.0211424	0.0213791	0.322697	0	0	0.0431892	0.0309313
chr21:14278181:T:C	C	0	0	0.00655054	0.0112854	0.561615	0.0014521	0.0121055	0.90452	0	0	-0.0209716	0.0175265
chr21:14278398:T:G	G	0	0	-0.00307495	0.0188345	0.870312	-0.00468348	0.0201632	0.816322	0	0	-0.00661644	0.0292539
chr21:14278604:G:A	A	0	0	-0.0025306	0.00963822	0.792891	-0.00600692	0.0103309	0.560937	0	0	-0.0142993	0.0149689
chr21:14278617:T:C	C	0	0	-0.00360896	0.00962976	0.70783	-0.0072508	0.0103232	0.482443	0	0	-0.0149801	0.0149557
chr21:14278685:A:C	C	0	0	-0.0316422	0.0199157	0.112104	-0.0211424	0.0213791	0.322697	0	0	0.0431892	0.0309313
chr21:14278830:G:C	C	0	0	-0.0595858	0.160158	0.70986	-0.0101928	0.171608	0.952637	0	0	0.20317	0.248746
chr21:14278860:T:C	C	0	0	-0.0316422	0.0199157	0.112104	-0.0211424	0.0213791	0.322697	0	0	0.0431892	0.0309313
chr21:14278986:G:A	A	0	0	-0.0316422	0.0199157	0.112104	-0.0211424	0.0213791	0.322697	0	0	0.0431892	0.0309313
chr21:14278988:A:G	G	0	0	-0.0316422	0.0199157	0.112104	-0.0211424	0.0213791	0.322697	0	0	0.0431892	0.0309313
chr21:14279025:T:C	C	0	0	-0.0106869	0.009489	0.260064	-0.01184	0.0101593	0.243841	0	0	-0.00474324	0.0147393
chr21:14279138:G:T	T	0	0	-0.0316422	0.0199157	0.112104	-0.0211424	0.0213791	0.322697	0	0	0.0431892	0.0309313
chr21:14279484:C:T	T	0	0	-0.0316422	0.0199157	0.112104	-0.0211424	0.0213791	0.322697	0	0	0.0431892	0.0309313
chr21:14279748:A:G	G	0	0	-0.0025306	0.00963822	0.792891	-0.00600692	0.0103309	0.560937	0	0	-0.0142993	0.0149689
chr21:14279839:T:C	C	0	0	0.0104607	0.0133086	0.431861	0.020325	0.0143251	0.155945	0	0	0.0405752	0.0206638
chr21:14279929:T:G	G	0	0	-0.0316422	0.0199157	0.112104	-0.0211424	0.0213791	0.322697	0	0	0.0431892	0.0309313
chr21:14280177:C:A	A	0	0	0.0329269	0.0211583	0.119657	0.0332484	0.0226497	0.14212	0	0	0.00132247	0.0328673
chr21:14280323:T:C	C	0	0	-0.0316422	0.0199157	0.112104	-0.0211424	0.0213791	0.322697	0	0	0.0431892	0.0309313
chr21:14280326:T:C	C	0	0	0.0325708	0.0371489	0.380615	-0.01523	0.0404243	0.706356	0	0	-0.196621	0.0576353
chr21:14280382:A:G	G	0	0	0.0108243	0.0133028	0.415825	0.0211728	0.0143268	0.139448	0	0	0.042567	0.020654
chr21:14280752:T:A	A	0	0	0.0395299	0.0356601	0.267638	0.0115964	0.0384084	0.762711	0	0	-0.1149	0.0553673
chr21:14280926:T:G	G	0	0	-0.00244852	0.0118183	0.835869	0.000118057	0.0126571	0.992558	0	0	0.0105572	0.0183558
chr21:14280981:G:C	C	0	0	-0.0102499	0.0107234	0.339151	-0.0135532	0.0114901	0.238179	0	0	-0.0135874	0.0166555
chr21:14281085:G:A	A	0	0	0.0133469	0.0136072	0.326657	0.0115936	0.0145686	0.426152	0	0	-0.0072119	0.0211357
chr21:14281103:A:G	G	0	0	-0.00244852	0.0118183	0.835869	0.000118057	0.0126571	0.992558	0	0	0.0105572	0.0183558
chr21:14281182:A:G	G	0	0	0.0113407	0.0134995	0.400862	0.00986552	0.0144526	0.494852	0	0	-0.00606793	0.0209682
chr21:14281374:C:G	G	0	0	0.0103242	0.0134901	0.444083	0.00956675	0.0144412	0.507677	0	0	-0.00311566	0.0209536
chr21:14281597:C:T	T	0	0	0.0906399	0.213495	0.671163	0.145257	0.228691	0.525319	0	0	0.224658	0.331592
chr21:14281656:T:C	C	0	0	0.0113407	0.0134995	0.400862	0.00986552	0.0144526	0.494852	0	0	-0.00606793	0.0209682
chr21:14281817:G:T	T	0	0	-0.00850029	0.0138756	0.540136	-0.0132833	0.0148712	0.371738	0	0	-0.0196741	0.0215505
chr21:14282180:T:G	G	0	0	0.00176319	0.0104778	0.866364	0.00717434	0.0112462	0.523517	0	0	0.0222579	0.0162712
chr21:14282465:A:G	G	0	0	-0.0297237	0.0200046	0.137321	-0.0207036	0.0214584	0.334633	0	0	0.0371028	0.0310704
chr21:14282497:A:G	G	0	0	-0.0297237	0.0200046	0.137321	-0.0207036	0.0214584	0.334633	0	0	0.0371028	0.0310704
chr21:14282664:C:T	T	0	0	-0.0297237	0.0200046	0.137321	-0.0207036	0.0214584	0.334633	0	0	0.0371028	0.0310704
chr21:14282672:C:T	T	0	0	-0.00499559	0.018779	0.790224	-0.00520791	0.0201024	0.795582	0	0	-0.000873341	0.0291679
chr21:14282774:A:C	C	0	0	0.0104607	0.0133086	0.431861	0.020325	0.0143251	0.155945	0	0	0.0405752	0.0206638
chr21:14282813:C:A	A	0	0	-0.0443438	0.0216057	0.0401296	-0.0371821	0.0231544	0.108311	0	0	0.0294585	0.0335629
chr21:14282814:G:A	A	0	0	0.0027349	0.011593	0.813503	0.000307412	0.0124154	0.980246	0	0	-0.00998508	0.018006
chr21:14282836:G:A	A	0	0	0.0104607	0.0133086	0.431861	0.020325	0.0143251	0.155945	0	0	0.0405752	0.0206638
chr21:14282897:C:T	T	0	0	-0.0297237	0.0200046	0.137321	-0.0207036	0.0214584	0.334633	0	0	0.0371028	0.0310704
chr21:14283249:A:G	G	0	0	-0.0297237	0.0200046	0.137321	-0.0207036	0.0214584	0.334633	0	0	0.0371028	0.0310704
chr21:14283446:T:G	G	0	0	-0.0297237	0.0200046	0.137321	-0.0207036	0.0214584	0.334633	0	0	0.0371028	0.0310704
chr21:14283471:G:C	C	0	0	-0.00499559	0.018779	0.790224	-0.00520791	0.0201024	0.795582	0	0	-0.000873341	0.0291679
chr21:14283577:G:C	C	0	0	0.0027349	0.011593	0.813503	0.000307412	0.0124154	0.980246	0	0	-0.00998508	0.018006
chr21:14283956:T:C	C	0	0	-0.00857503	0.0141481	0.544455	-0.00893128	0.0151452	0.555386	0	0	-0.00146537	0.0219755
chr21:14284090:G:A	A	0	0	0.0502969	0.0492966	0.30759	0.0677982	0.0528378	0.199443	0	0	0.0719889	0.0765655
chr21:14284092:G:A	A	0	0	-0.00759967	0.0137147	0.579493	-0.0145488	0.0147191	0.322941	0	0	-0.0285842	0.0212984
chr21:14284112:A:T	T	0	0	0.00889944	0.0132999	0.503409	0.0182696	0.0143081	0.201648	0	0	0.0385428	0.0206509
chr21:14284114:A:G	A	0	0	0.000375829	0.0101239	0.970387	-0.00339989	0.0108525	0.754067	0	0	-0.0155308	0.0157231
chr21:14284325:G:A	A	0	0	-0.0443438	0.0216057	0.0401296	-0.0371821	0.0231544	0.108311	0	0	0.0294585	0.0335629
chr21:14284367:C:A	A	0	0	0.00708267	0.0113114	0.531214	0.0021055	0.0121321	0.862221	0	0	-0.0204728	0.017567
chr21:14284828:C:T	T	0	0	-0.0202202	0.0131977	0.125498	-0.0158698	0.0141434	0.261836	0	0	0.0178948	0.0204997
chr21:14285358:A:G	G	0	0	-1.57916e-06	0.0125596	0.9999	-0.00329491	0.013454	0.806532	0	0	-0.0135466	0.0195069
chr21:14285806:T:G	G	0	0	-0.0189386	0.00974428	0.0519484	-0.0135551	0.0104632	0.195147	0	0	0.0221441	0.0151346
chr21:14285939:C:A	A	0	0	-0.0056134	0.0110198	0.610477	-0.00696366	0.0117982	0.555035	0	0	-0.00555406	0.0171162
chr21:14286112:C:T	T	0	0	0.00255533	0.00974608	0.793175	-0.0027808	0.0104643	0.790439	0	0	-0.0219493	0.0151346
chr21:14286154:G:T	T	0	0	0.00255533	0.00974608	0.793175	-0.0027808	0.0104643	0.790439	0	0	-0.0219493	0.0151346
chr21:14286416:T:C	C	0	0	-0.0182136	0.00985181	0.0644929	-0.0142987	0.010563	0.175848	0	0	0.0161035	0.0153029
chr21:14286509:C:T	T	0	0	-0.0149295	0.0101079	0.139672	-0.0157762	0.0108211	0.144866	0	0	-0.00348269	0.0157014
chr21:14286608:A:G	G	0	0	-0.000470506	0.0149739	0.974933	-0.00597389	0.0160509	0.709755	0	0	-0.0226373	0.0232555
chr21:14287033:T:C	C	0	0	-0.000759847	0.0112093	0.945955	0.00473793	0.0120282	0.693655	0	0	0.0226142	0.0174076
chr21:14287167:T:C	C	0	0	-0.000759847	0.0112093	0.945955	0.00473793	0.0120282	0.693655	0	0	0.0226142	0.0174076
chr21:14287174:G:A	A	0	0	-0.0336472	0.0276535	0.223702	0.00129668	0.0300746	0.965609	0	0	0.143736	0.0429069
chr21:14287410:G:T	T	0	0	0.0123536	0.00921755	0.180172	0.012518	0.00986724	0.20457	0	0	0.000676128	0.0143181
chr21:14287457:C:T	T	0	0	0.0123536	0.00921755	0.180172	0.012518	0.00986724	0.20457	0	0	0.000676128	0.0143181
chr21:14287941:C:T	T	0	0	0.0023075	0.00975957	0.813095	-0.00274837	0.0104755	0.793043	0	0	-0.0207965	0.0151559
chr21:14288364:T:C	C	0	0	-0.0313671	0.0274904	0.253862	0.00532889	0.0299511	0.858786	0	0	0.150943	0.0426479
chr21:14290064:C:T	T	0	0	0.0101211	0.00932166	0.277585	0.00878787	0.00998068	0.378595	0	0	-0.00548401	0.0144792
chr21:14290970:C:T	T	0	0	-0.00265299	0.0123885	0.830431	-0.00482672	0.0132656	0.715969	0	0	-0.00894128	0.0192416
chr21:14291719:C:T	T	0	0	0.0696746	0.0260461	0.00747183	0.0584535	0.0279349	0.0363943	0	0	-0.046156	0.0404645
chr21:14293008:G:T	T	0	0	-0.00206656	0.0189097	0.912976	-0.00275961	0.0202425	0.891562	0	0	-0.00285076	0.0293708
chr21:14293410:T:A	A	0	0	-0.00206656	0.0189097	0.912976	-0.00275961	0.0202425	0.891562	0	0	-0.00285076	0.0293708
chr21:14293564:A:G	G	0	0	-0.00206656	0.0189097	0.912976	-0.00275961	0.0202425	0.891562	0	0	-0.00285076	0.0293708
chr21:14293887:A:G	G	0	0	-0.0114927	0.0143242	0.422364	-0.0115361	0.0153337	0.451848	0	0	-0.000178612	0.0222494
chr21:14294222:T:G	G	0	0	-0.00801924	0.0380096	0.832903	-0.0258922	0.0407786	0.525464	0	0	-0.0735174	0.0590281
chr21:14294416:A:G	G	0	0	-0.00357936	0.0124795	0.774251	-0.00989066	0.0133933	0.460223	0	0	-0.0259605	0.01938
chr21:14294556:T:A	A	0	0	0.0294217	0.0159377	0.0648858	0.0379201	0.01711	0.0266738	0	0	0.0349567	0.024754
chr21:14294570:T:C	C	0	0	0.0105368	0.0105925	0.319862	0.0133125	0.0113468	0.240701	0	0	0.0114175	0.0164524
chr21:14294798:G:A	A	0	0	-0.0038759	0.0124561	0.755675	-0.00946909	0.0133609	0.478501	0	0	-0.0230067	0.0193444
chr21:14294855:G:A	A	0	0	-0.000159979	0.0123742	0.989685	-0.00190439	0.0132489	0.885706	0	0	-0.00717534	0.0192196
chr21:14295022:C:G	G	0	0	-0.02651	0.0308552	0.390244	-0.00301276	0.033222	0.927742	0	0	0.0966521	0.0479071
chr21:14295024:C:T	T	0	0	-0.00206656	0.0189097	0.912976	-0.00275961	0.0202425	0.891562	0	0	-0.00285076	0.0293708
chr21:14295105:A:G	G	0	0	-0.0208639	0.0203797	0.305949	-0.0201467	0.0218163	0.355761	0	0	0.00295001	0.0316558
chr21:14295515:G:T	T	0	0	-0.00206656	0.0189097	0.912976	-0.00275961	0.0202425	0.891562	0	0	-0.00285076	0.0293708
chr21:14295712:T:A	A	0	0	-0.00232549	0.0125011	0.852427	-0.00184507	0.0133822	0.89034	0	0	0.00197615	0.0194169
chr21:14295879:G:C	C	0	0	-0.0204519	0.0203363	0.314567	-0.0202028	0.0217696	0.353393	0	0	0.00102477	0.0315883
chr21:14296215:T:C	C	0	0	0.000173666	0.028268	0.995098	0.030081	0.0305991	0.325574	0	0	0.123019	0.0438718
chr21:14297084:G:A	A	0	0	0.00863597	0.0106064	0.415517	0.0102021	0.0113564	0.368995	0	0	0.00644193	0.0164743
chr21:14297143:C:T	T	0	0	-0.0178341	0.0142952	0.212193	-0.0219124	0.0153152	0.152499	0	0	-0.0167756	0.0222039
chr21:14297745:A:G	A	0	0	-0.00400745	0.00932061	0.667228	-0.00644158	0.00998429	0.518816	0	0	-0.0100124	0.0144764
chr21:14297835:C:A	A	0	0	-0.0204519	0.0203363	0.314567	-0.0202028	0.0217696	0.353393	0	0	0.00102477	0.0315883
chr21:14297912:G:A	A	0	0	0.000173666	0.028268	0.995098	0.030081	0.0305991	0.325574	0	0	0.123019	0.0438718
chr21:14298059:C:T	T	0	0	0.000173666	0.028268	0.995098	0.030081	0.0305991	0.325574	0	0	0.123019	0.0438718
chr21:14298129:A:G	G	0	0	-0.525666	0.286261	0.0663108	-0.327589	0.307913	0.287374	0	0	0.814756	0.44455
chr21:14298209:G:A	A	0	0	-0.0204519	0.0203363	0.314567	-0.0202028	0.0217696	0.353393	0	0	0.00102477	0.0315883
chr21:14298347:A:G	A	0	0	-0.00426822	0.00931161	0.646682	-0.00657303	0.00997395	0.509883	0	0	-0.00948046	0.0144625
chr21:14298478:G:A	A	0	0	-0.00563453	0.0186901	0.763055	-0.00612436	0.0200073	0.759524	0	0	-0.00201483	0.0290299
chr21:14298703:G:A	A	0	0	-0.00661048	0.012178	0.587253	-0.0122917	0.0130647	0.346792	0	0	-0.0233687	0.0189125
chr21:14298772:A:T	T	0	0	0.0561533	0.0457635	0.21981	0.0388161	0.0490596	0.428826	0	0	-0.0713138	0.0710789
chr21:14298774:T:A	A	0	0	0.00808172	0.011184	0.469917	0.00770652	0.0119723	0.519773	0	0	-0.00154333	0.0173716
chr21:14298776:T:A	A	0	0	0.000919642	0.00929247	0.921165	0.00480208	0.00996477	0.629873	0	0	0.0159698	0.0144315
chr21:14298816:T:G	G	0	0	0.0163749	0.0620647	0.791906	-0.0264548	0.0667561	0.691891	0	0	-0.176173	0.096368
chr21:14299514:G:A	A	0	0	0.0163749	0.0620647	0.791906	-0.0264548	0.0667561	0.691891	0	0	-0.176173	0.096368
chr21:14299523:G:A	A	0	0	-0.00172008	0.0125289	0.890802	-0.00105985	0.0134122	0.937016	0	0	0.00271576	0.0194601
chr21:14301294:G:C	C	0	0	-0.00661048	0.012178	0.587253	-0.0122917	0.0130647	0.346792	0	0	-0.0233687	0.0189125
chr21:14301300:C:T	T	0	0	0.0163749	0.0620647	0.791906	-0.0264548	0.0667561	0.691891	0	0	-0.176173	0.096368
chr21:14301533:G:A	A	0	0	0.00598613	0.0128337	0.640902	0.0091831	0.0137467	0.504119	0	0	0.0131502	0.0199328
chr21:14301911:C:A	A	0	0	0.0022395	0.0107996	0.835722	0.00205867	0.0115607	0.858664	0	0	-0.00074381	0.0167742
chr21:14302275:G:C	C	0	0	0.0022395	0.0107996	0.835722	0.00205867	0.0115607	0.858664	0	0	-0.00074381	0.0167742
chr21:14302311:C:T	T	0	0	-0.0204519	0.0203363	0.314567	-0.0202028	0.0217696	0.353393	0	0	0.00102477	0.0315883
chr21:14302542:T:C	C	0	0	-0.00563453	0.0186901	0.763055	-0.00612436	0.0200073	0.759524	0	0	-0.00201483	0.0290299
chr21:14302580:G:A	A	0	0	-0.00225772	0.0160971	0.888457	0.00770635	0.0172978	0.65595	0	0	0.0409856	0.0249955
chr21:14303205:C:G	G	0	0	-0.0204519	0.0203363	0.314567	-0.0202028	0.0217696	0.353393	0	0	0.00102477	0.0315883
chr21:14303282:A:G	A	0	0	-0.000761437	0.0155469	0.960938	0.00507117	0.016666	0.760913	0	0	0.0239915	0.0241454
chr21:14303286:G:A	A	0	0	-0.00225772	0.0160971	0.888457	0.00770635	0.0172978	0.65595	0	0	0.0409856	0.0249955
chr21:14303473:C:A	A	0	0	-0.0320043	0.0686787	0.641215	-0.0232597	0.0735305	0.751755	0	0	0.0359697	0.106673
chr21:14303516:G:A	A	0	0	0.00607736	0.0286254	0.831868	0.0387151	0.031041	0.212316	0	0	0.13425	0.0444209
chr21:14303569:A:T	T	0	0	0.028334	0.0272015	0.297582	0.030609	0.0291206	0.293208	0	0	0.00935766	0.0422519
chr21:14303574:T:A	A	0	0	-0.00981074	0.0126057	0.436405	0.00205976	0.013614	0.879741	0	0	0.0488274	0.0195678
chr21:14303575:A:T	T	0	0	-0.0809469	0.137006	0.554636	-0.0415937	0.146783	0.776894	0	0	0.161873	0.212792
chr21:14303667:A:G	G	0	0	0.00352258	0.0108943	0.746437	0.003082	0.0116622	0.79157	0	0	-0.00181225	0.0169212
chr21:14303716:A:C	C	0	0	-0.00225772	0.0160971	0.888457	0.00770635	0.0172978	0.65595	0	0	0.0409856	0.0249955
chr21:14304262:A:T	T	0	0	-0.00172008	0.0125289	0.890802	-0.00105985	0.0134122	0.937016	0	0	0.00271576	0.0194601
chr21:14304625:C:G	G	0	0	-0.0204519	0.0203363	0.314567	-0.0202028	0.0217696	0.353393	0	0	0.00102477	0.0315883
chr21:14304862:A:T	T	0	0	-0.00225772	0.0160971	0.888457	0.00770635	0.0172978	0.65595	0	0	0.0409856	0.0249955
chr21:14305277:C:T	T	0	0	-0.00225772	0.0160971	0.888457	0.00770635	0.0172978	0.65595	0	0	0.0409856	0.0249955
chr21:14305492:G:A	A	0	0	0.0128105	0.0631741	0.839306	-0.0261129	0.0678839	0.700482	0	0	-0.160105	0.0980972
chr21:14305544:C:T	T	0	0	-0.0193114	0.0203285	0.342129	-0.0190044	0.0217612	0.382492	0	0	0.00126299	0.0315759
chr21:14305991:G:T	T	0	0	0.00081961	0.00939547	0.930485	0.000933364	0.0100576	0.926061	0	0	0.00046791	0.0145932
chr21:14306088:T:A	A	0	0	0.00081961	0.00939547	0.930485	0.000933364	0.0100576	0.926061	0	0	0.00046791	0.0145932
chr21:14306581:C:T	T	0	0	-0.0193114	0.0203285	0.342129	-0.0190044	0.0217612	0.382492	0	0	0.00126299	0.0315759
chr21:14306824:G:T	T	0	0	0.020421	0.0158239	0.196871	0.0279157	0.0169774	0.100117	0	0	0.0308281	0.0245762
chr21:14306914:A:G	G	0	0	-0.0193114	0.0203285	0.342129	-0.0190044	0.0217612	0.382492	0	0	0.00126299	0.0315759
chr21:14307120:A:G	G	0	0	-0.0193114	0.0203285	0.342129	-0.0190044	0.0217612	0.382492	0	0	0.00126299	0.0315759
chr21:14307706:G:A	A	0	0	-0.0193114	0.0203285	0.342129	-0.0190044	0.0217612	0.382492	0	0	0.00126299	0.0315759
chr21:14307976:A:G	G	0	0	-0.00592236	0.0101128	0.558124	-0.0050347	0.0108263	0.6419	0	0	0.00365124	0.0157075
chr21:14308018:G:A	A	0	0	-0.0119171	0.013377	0.373002	-0.0121416	0.0143198	0.396497	0	0	-0.000923643	0.0207782
chr21:14308498:G:A	A	0	0	-0.00592236	0.0101128	0.558124	-0.0050347	0.0108263	0.6419	0	0	0.00365124	0.0157075
chr21:14308636:T:A	A	0	0	0.00480233	0.0176411	0.78545	0.00129345	0.0188918	0.945414	0	0	-0.0144332	0.0273999
chr21:14308754:G:A	A	0	0	0.00480233	0.0176411	0.78545	0.00129345	0.0188918	0.945414	0	0	-0.0144332	0.0273999
chr21:14309250:A:G	G	0	0	-0.00466259	0.0115144	0.685525	-0.00429764	0.0123259	0.72734	0	0	0.00150117	0.0178845
chr21:14309264:G:C	C	0	0	0.00480233	0.0176411	0.78545	0.00129345	0.0188918	0.945414	0	0	-0.0144332	0.0273999
chr21:14309370:T:C	C	0	0	-0.00563453	0.0186901	0.763055	-0.00612436	0.0200073	0.759524	0	0	-0.00201483	0.0290299
chr21:14309461:C:G	G	0	0	0.00507268	0.0101145	0.616001	0.00741826	0.0108331	0.493486	0	0	0.00964817	0.0157096
chr21:14309673:G:A	A	0	0	0.00480233	0.0176411	0.78545	0.00129345	0.0188918	0.945414	0	0	-0.0144332	0.0273999
chr21:14309687:A:G	G	0	0	-0.00592236	0.0101128	0.558124	-0.0050347	0.0108263	0.6419	0	0	0.00365124	0.0157075
chr21:14309711:A:T	T	0	0	-0.00466259	0.0115144	0.685525	-0.00429764	0.0123259	0.72734	0	0	0.00150117	0.0178845
chr21:14309954:C:G	G	0	0	0.020421	0.0158239	0.196871	0.0279157	0.0169774	0.100117	0	0	0.0308281	0.0245762
chr21:14310012:T:G	G	0	0	0.0239193	0.0153823	0.119949	0.0286326	0.0164821	0.0823532	0	0	0.0193872	0.0238933
chr21:14310400:T:C	C	0	0	0.00480233	0.0176411	0.78545	0.00129345	0.0188918	0.945414	0	0	-0.0144332	0.0273999
chr21:14310570:A:G	G	0	0	0.00480233	0.0176411	0.78545	0.00129345	0.0188918	0.945414	0	0	-0.0144332	0.0273999
chr21:14311134:G:A	A	0	0	0.00480233	0.0176411	0.78545	0.00129345	0.0188918	0.945414	0	0	-0.0144332	0.0273999
chr21:14311521:G:C	C	0	0	0.00607736	0.0286254	0.831868	0.0387151	0.031041	0.212316	0	0	0.13425	0.0444209
chr21:14311571:A:G	G	0	0	-0.00563453	0.0186901	0.763055	-0.00612436	0.0200073	0.759524	0	0	-0.00201483	0.0290299
chr21:14311649:G:A	A	0	0	-0.0193114	0.0203285	0.342129	-0.0190044	0.0217612	0.382492	0	0	0.00126299	0.0315759
chr21:14311676:T:A	A	0	0	0.0679619	0.0786093	0.387284	0.00023151	0.0847757	0.997821	0	0	-0.278598	0.122038
chr21:14311716:G:A	A	0	0	0.00607736	0.0286254	0.831868	0.0387151	0.031041	0.212316	0	0	0.13425	0.0444209
chr21:14311933:G:A	A	0	0	-0.00592236	0.0101128	0.558124	-0.0050347	0.0108263	0.6419	0	0	0.00365124	0.0157075
chr21:14312201:T:C	C	0	0	-0.0052088	0.0111658	0.640861	-0.00395185	0.0119542	0.740959	0	0	0.00517026	0.0173429
chr21:14312233:A:G	G	0	0	0.00480233	0.0176411	0.78545	0.00129345	0.0188918	0.945414	0	0	-0.0144332	0.0273999
chr21:14312377:C:G	G	0	0	0.00480233	0.0176411	0.78545	0.00129345	0.0188918	0.945414	0	0	-0.0144332	0.0273999
chr21:14313131:T:G	G	0	0	0.00507268	0.0101145	0.616001	0.00741826	0.0108331	0.493486	0	0	0.00964817	0.0157096
chr21:14313219:A:G	G	0	0	0.00524555	0.0175257	0.764706	7.07506e-05	0.0187772	0.996994	0	0	-0.0212857	0.0272197
chr21:14313547:G:A	A	0	0	0.00607736	0.0286254	0.831868	0.0387151	0.031041	0.212316	0	0	0.13425	0.0444209
chr21:14313552:G:A	A	0	0	0.00524555	0.0175257	0.764706	7.07506e-05	0.0187772	0.996994	0	0	-0.0212857	0.0272197
chr21:14313802:C:A	A	0	0	0.00524555	0.0175257	0.764706	7.07506e-05	0.0187772	0.996994	0	0	-0.0212857	0.0272197
chr21:14313803:T:C	C	0	0	0.00524555	0.0175257	0.764706	7.07506e-05	0.0187772	0.996994	0	0	-0.0212857	0.0272197
chr21:14314684:G:A	A	0	0	0.00865299	0.0158112	0.584193	0.0173555	0.016977	0.30664	0	0	0.0357965	0.0245534
chr21:14314800:G:A	A	0	0	-0.00758716	0.0101953	0.456766	-0.00739189	0.0109138	0.498219	0	0	0.000803227	0.0158359
chr21:14314874:A:T	T	0	0	0.00283384	0.0101882	0.780898	0.000431983	0.0109123	0.968422	0	0	-0.00987965	0.015824
chr21:14314952:G:T	T	0	0	-0.00651284	0.018684	0.727406	-0.00689258	0.0200007	0.730383	0	0	-0.001562	0.0290205
chr21:14315172:A:G	G	0	0	0.00283384	0.0101882	0.780898	0.000431983	0.0109123	0.968422	0	0	-0.00987965	0.015824
chr21:14315192:A:T	T	0	0	-0.00519782	0.0187892	0.782058	-0.00529941	0.0201133	0.792182	0	0	-0.000417863	0.0291839
chr21:14315451:A:G	G	0	0	0.0128105	0.0631741	0.839306	-0.0261129	0.0678839	0.700482	0	0	-0.160105	0.0980972
chr21:14315466:A:C	C	0	0	0.035741	0.0267528	0.181558	0.0545725	0.0287809	0.0579416	0	0	0.0774605	0.0415422
chr21:14315712:T:A	A	0	0	0.00283384	0.0101882	0.780898	0.000431983	0.0109123	0.968422	0	0	-0.00987965	0.015824
chr21:14315720:C:A	A	0	0	-0.0182707	0.0201311	0.364097	-0.0202285	0.0215519	0.347939	0	0	-0.00805303	0.0312691
chr21:14315831:A:G	G	0	0	0.0681035	0.0748624	0.362972	0.00651046	0.0806825	0.935687	0	0	-0.253353	0.116227
chr21:14315948:C:T	T	0	0	-0.000858682	0.0110742	0.938195	-0.00474037	0.0118692	0.689611	0	0	-0.0159667	0.0171992
chr21:14316411:A:G	G	0	0	0.0120736	0.0187606	0.51986	0.0150703	0.0200879	0.453124	0	0	0.0123263	0.0291394
chr21:14316703:A:G	G	0	0	0.035741	0.0267528	0.181558	0.0545725	0.0287809	0.0579416	0	0	0.0774605	0.0415422
chr21:14317823:A:C	C	0	0	0.00250696	0.0179183	0.888731	0.0033402	0.0191814	0.861758	0	0	0.00342739	0.0278311
chr21:14317825:G:A	A	0	0	-0.00246765	0.0111577	0.824967	-0.00822008	0.0119759	0.49247	0	0	-0.0236617	0.0173271
chr21:14317874:A:G	G	0	0	-0.00844954	0.0109719	0.441236	-0.0128709	0.0117643	0.273928	0	0	-0.0181865	0.0170403
chr21:14318070:C:T	T	0	0	-0.00205197	0.0111459	0.853934	-0.00798732	0.0119654	0.504429	0	0	-0.0244141	0.0173086
chr21:14318811:T:C	C	0	0	-0.00414396	0.0172332	0.809971	-0.00693238	0.0184525	0.707149	0	0	-0.0114697	0.0267665
chr21:14319663:C:A	A	0	0	0.00250696	0.0179183	0.888731	0.0033402	0.0191814	0.861758	0	0	0.00342739	0.0278311
chr21:14319687:C:T	T	0	0	0.00618792	0.0125709	0.622549	0.0130357	0.0134969	0.334129	0	0	0.0281673	0.0195214
chr21:14319710:C:T	T	0	0	0.00787737	0.0161518	0.625756	0.0185117	0.0173653	0.286416	0	0	0.0437426	0.0250798
chr21:14319749:C:T	T	0	0	-0.00205197	0.0111459	0.853934	-0.00798732	0.0119654	0.504429	0	0	-0.0244141	0.0173086
chr21:14319789:C:T	T	0	0	-0.0133139	0.0143893	0.354829	-0.0242426	0.0154926	0.117633	0	0	-0.0449534	0.0223416
chr21:14319822:C:T	T	0	0	0.00618792	0.0125709	0.622549	0.0130357	0.0134969	0.334129	0	0	0.0281673	0.0195214
chr21:14320218:T:C	C	0	0	-0.00205197	0.0111459	0.853934	-0.00798732	0.0119654	0.504429	0	0	-0.0244141	0.0173086
chr21:14321093:G:A	A	0	0	0.0675656	0.242016	0.780108	0.0658709	0.259071	0.799296	0	0	-0.00697106	0.375906
chr21:14321096:A:G	G	0	0	-0.0133139	0.0143893	0.354829	-0.0242426	0.0154926	0.117633	0	0	-0.0449534	0.0223416
chr21:14321155:T:C	C	0	0	-0.00894448	0.00929096	0.335694	-0.0149087	0.00998692	0.135485	0	0	-0.0245327	0.0144274
chr21:14321359:T:A	A	0	0	-0.000723663	0.0183491	0.968541	-0.00789533	0.0196723	0.688168	0	0	-0.0294995	0.0284971
chr21:14321512:A:T	T	0	0	0.00723475	0.0106732	0.497871	0.0110361	0.0114399	0.334697	0	0	0.0156361	0.0165767
chr21:14321520:G:A	A	0	0	0.00770365	0.0123442	0.532581	0.0133366	0.0132418	0.313857	0	0	0.0231704	0.0191709
chr21:14321521:T:A	A	0	0	0.00313167	0.0179279	0.86133	0.00419531	0.0191919	0.826964	0	0	0.00437511	0.0278459
chr21:14321677:C:T	T	0	0	-0.00551091	0.0111854	0.622233	-0.00997164	0.0119928	0.405709	0	0	-0.0183485	0.0173716
chr21:14321828:G:A	A	0	0	0.00872827	0.0122825	0.477316	0.0149099	0.0131816	0.258007	0	0	0.025427	0.0190745
chr21:14321880:G:A	A	0	0	-0.000723663	0.0183491	0.968541	-0.00789533	0.0196723	0.688168	0	0	-0.0294995	0.0284971
chr21:14322635:A:G	G	0	0	-0.00814342	0.0116926	0.486141	-0.0127162	0.0125359	0.310399	0	0	-0.0188094	0.0181596
chr21:14323277:A:T	T	0	0	0.0138467	0.0133481	0.299571	0.0205747	0.0143253	0.150933	0	0	0.0276744	0.0207299
chr21:14323881:A:C	C	0	0	-0.00679546	0.0131732	0.605956	-0.00794126	0.0141026	0.573363	0	0	-0.00471308	0.020461
chr21:14323910:T:C	C	0	0	0.034569	0.0247193	0.161974	0.0347646	0.0264616	0.188921	0	0	0.000804766	0.0383982
chr21:14323944:G:A	A	0	0	0.0172635	0.027761	0.534033	0.0468699	0.0300557	0.118894	0	0	0.121781	0.0430852
chr21:14323950:T:C	C	0	0	-0.000337415	0.0184178	0.985384	-0.00791143	0.0197492	0.688719	0	0	-0.0311545	0.0286034
chr21:14323994:G:C	C	0	0	-0.0156265	0.0146748	0.286943	-0.0229656	0.0157485	0.144766	0	0	-0.0301884	0.0227904
chr21:14324243:A:G	G	0	0	-0.000337415	0.0184178	0.985384	-0.00791143	0.0197492	0.688719	0	0	-0.0311545	0.0286034
chr21:14324598:G:A	A	0	0	-0.000337415	0.0184178	0.985384	-0.00791143	0.0197492	0.688719	0	0	-0.0311545	0.0286034
chr21:14324721:C:T	T	0	0	-0.00814342	0.0116926	0.486141	-0.0127162	0.0125359	0.310399	0	0	-0.0188094	0.0181596
chr21:14325963:T:A	A	0	0	-0.0128054	0.0144224	0.374604	-0.0221736	0.0155043	0.15267	0	0	-0.0385346	0.0223954
chr21:14326487:G:A	A	0	0	-0.00664539	0.0104754	0.525833	-0.0127652	0.0112521	0.256597	0	0	-0.0251727	0.016267
chr21:14326505:T:A	A	0	0	0.0374206	0.0324771	0.249233	0.00545386	0.0351035	0.876533	0	0	-0.13149	0.0504131
chr21:14326573:T:A	A	0	0	-0.00664539	0.0104754	0.525833	-0.0127652	0.0112521	0.256597	0	0	-0.0251727	0.016267
chr21:14326832:G:C	C	0	0	0.00479617	0.0191081	0.801813	0.0153101	0.0205169	0.455534	0	0	0.0432475	0.0296728
chr21:14327265:G:T	T	0	0	-0.00664539	0.0104754	0.525833	-0.0127652	0.0112521	0.256597	0	0	-0.0251727	0.016267
chr21:14327307:C:T	T	0	0	0.000269553	0.0184397	0.988337	-0.00705275	0.0197704	0.721293	0	0	-0.0301191	0.0286378
chr21:14327456:C:A	A	0	0	-0.0156265	0.0146748	0.286943	-0.0229656	0.0157485	0.144766	0	0	-0.0301884	0.0227904
chr21:14327864:C:T	T	0	0	-0.000337415	0.0184178	0.985384	-0.00791143	0.0197492	0.688719	0	0	-0.0311545	0.0286034
chr21:14327933:C:G	G	0	0	-0.000337415	0.0184178	0.985384	-0.00791143	0.0197492	0.688719	0	0	-0.0311545	0.0286034
chr21:14329279:A:T	T	0	0	0.0228227	0.023973	0.341088	0.0221207	0.0256627	0.3887	0	0	-0.0028877	0.0372369
chr21:14329471:T:C	C	0	0	0.0172635	0.027761	0.534033	0.0468699	0.0300557	0.118894	0	0	0.121781	0.0430852
chr21:14329491:C:A	A	0	0	0.00873098	0.0153484	0.569456	0.0186971	0.0164996	0.257136	0	0	0.0409942	0.0238327
chr21:14329492:A:C	C	0	0	0.0105111	0.0153927	0.494694	0.0204667	0.0165467	0.216121	0	0	0.0409509	0.0239017
chr21:14329730:A:G	G	0	0	-0.0156265	0.0146748	0.286943	-0.0229656	0.0157485	0.144766	0	0	-0.0301884	0.0227904
chr21:14329778:A:G	G	0	0	0.0172635	0.027761	0.534033	0.0468699	0.0300557	0.118894	0	0	0.121781	0.0430852
chr21:14329888:A:G	G	0	0	0.0228227	0.023973	0.341088	0.0221207	0.0256627	0.3887	0	0	-0.0028877	0.0372369
chr21:14330231:C:T	T	0	0	-0.0128054	0.0144224	0.374604	-0.0221736	0.0155043	0.15267	0	0	-0.0385346	0.0223954
chr21:14330405:T:C	C	0	0	0.0228227	0.023973	0.341088	0.0221207	0.0256627	0.3887	0	0	-0.0028877	0.0372369
chr21:14330527:T:C	C	0	0	0.00171648	0.0180397	0.924196	-0.00152262	0.0193172	0.937174	0	0	-0.0133235	0.028019
chr21:14330702:G:A	A	0	0	0.0172635	0.027761	0.534033	0.0468699	0.0300557	0.118894	0	0	0.121781	0.0430852
chr21:14330710:G:A	A	0	0	-0.00814342	0.0116926	0.486141	-0.0127162	0.0125359	0.310399	0	0	-0.0188094	0.0181596
chr21:14330806:A:T	T	0	0	0.00171648	0.0180397	0.924196	-0.00152262	0.0193172	0.937174	0	0	-0.0133235	0.028019
chr21:14330827:A:G	G	0	0	0.0138467	0.0133481	0.299571	0.0205747	0.0143253	0.150933	0	0	0.0276744	0.0207299
chr21:14330949:G:A	A	0	0	-0.184244	0.202654	0.363268	-0.238124	0.21709	0.272689	0	0	-0.221628	0.314763
chr21:14331294:G:T	T	0	0	0.0228227	0.023973	0.341088	0.0221207	0.0256627	0.3887	0	0	-0.0028877	0.0372369
chr21:14331338:G:C	C	0	0	0.00171648	0.0180397	0.924196	-0.00152262	0.0193172	0.937174	0	0	-0.0133235	0.028019
chr21:14331516:T:C	C	0	0	0.0675656	0.242016	0.780108	0.0658709	0.259071	0.799296	0	0	-0.00697106	0.375906
chr21:14331610:A:T	T	0	0	0.00588352	0.0107606	0.58454	0.00676489	0.0115197	0.557039	0	0	0.00362539	0.0167138
chr21:14331654:A:C	C	0	0	0.0107143	0.0113624	0.345701	0.0143048	0.0121754	0.240036	0	0	0.0147691	0.0176479
chr21:14331666:A:G	G	0	0	-0.0132852	0.0196651	0.499312	-0.0113718	0.021053	0.589092	0	0	0.00787051	0.0305447
chr21:14331694:C:T	T	0	0	-0.0128054	0.0144224	0.374604	-0.0221736	0.0155043	0.15267	0	0	-0.0385346	0.0223954
chr21:14331780:A:C	C	0	0	0.00870494	0.0153704	0.57116	0.01792	0.016513	0.27783	0	0	0.0379047	0.0238679
chr21:14331952:G:A	A	0	0	0.00171648	0.0180397	0.924196	-0.00152262	0.0193172	0.937174	0	0	-0.0133235	0.028019
chr21:14331979:A:G	G	0	0	0.00870494	0.0153704	0.57116	0.01792	0.016513	0.27783	0	0	0.0379047	0.0238679
chr21:14332199:G:A	A	0	0	-0.00681541	0.0131428	0.604063	-0.0073699	0.0140692	0.600396	0	0	-0.00228081	0.0204138
chr21:14332341:G:A	A	0	0	-0.0123682	0.0140395	0.378341	-0.00701063	0.0150509	0.641363	0	0	0.0220375	0.021805
chr21:14332342:G:T	T	0	0	-0.0123682	0.0140395	0.378341	-0.00701063	0.0150509	0.641363	0	0	0.0220375	0.021805
chr21:14332343:G:A	A	0	0	-0.00852237	0.01373	0.534789	-0.00212754	0.0147296	0.885154	0	0	0.0263041	0.0213229
chr21:14332346:G:T	T	0	0	-0.0410314	0.0681964	0.547397	-0.0592293	0.0730546	0.417507	0	0	-0.0748542	0.10592
chr21:14332347:G:A	A	0	0	-0.0410314	0.0681964	0.547397	-0.0592293	0.0730546	0.417507	0	0	-0.0748542	0.10592
chr21:14332363:G:A	A	0	0	-0.0128563	0.0132624	0.332356	-0.00857545	0.014212	0.546245	0	0	0.0176086	0.0205988
chr21:14332552:C:G	G	0	0	0.00171648	0.0180397	0.924196	-0.00152262	0.0193172	0.937174	0	0	-0.0133235	0.028019
chr21:14332596:A:G	G	0	0	-0.00679546	0.0131732	0.605956	-0.00794126	0.0141026	0.573363	0	0	-0.00471308	0.020461
chr21:14332600:A:C	C	0	0	0.0675656	0.242016	0.780108	0.0658709	0.259071	0.799296	0	0	-0.00697106	0.375906
chr21:14332636:G:A	A	0	0	-0.00679546	0.0131732	0.605956	-0.00794126	0.0141026	0.573363	0	0	-0.00471308	0.020461
chr21:14332717:G:A	A	0	0	-0.00679546	0.0131732	0.605956	-0.00794126	0.0141026	0.573363	0	0	-0.00471308	0.020461
chr21:14332735:C:T	T	0	0	0.0138467	0.0133481	0.299571	0.0205747	0.0143253	0.150933	0	0	0.0276744	0.0207299
chr21:14332741:C:T	T	0	0	-0.00679546	0.0131732	0.605956	-0.00794126	0.0141026	0.573363	0	0	-0.00471308	0.020461
chr21:14332791:A:G	G	0	0	-0.00679546	0.0131732	0.605956	-0.00794126	0.0141026	0.573363	0	0	-0.00471308	0.020461
chr21:14332876:G:A	A	0	0	0.00171648	0.0180397	0.924196	-0.00152262	0.0193172	0.937174	0	0	-0.0133235	0.028019
chr21:14333113:C:T	T	0	0	0.0228227	0.023973	0.341088	0.0221207	0.0256627	0.3887	0	0	-0.0028877	0.0372369
chr21:14333222:G:A	A	0	0	0.00870494	0.0153704	0.57116	0.01792	0.016513	0.27783	0	0	0.0379047	0.0238679
chr21:14333344:C:G	G	0	0	0.00208353	0.0180037	0.907868	-0.00115202	0.0192787	0.95235	0	0	-0.0133089	0.027963
chr21:14333792:A:T	T	0	0	0.00171648	0.0180397	0.924196	-0.00152262	0.0193172	0.937174	0	0	-0.0133235	0.028019
chr21:14334010:A:G	G	0	0	0.00208353	0.0180037	0.907868	-0.00115202	0.0192787	0.95235	0	0	-0.0133089	0.027963
chr21:14334760:T:A	A	0	0	0.0675656	0.242016	0.780108	0.0658709	0.259071	0.799296	0	0	-0.00697106	0.375906
chr21:14335047:A:T	T	0	0	-0.0162028	0.0146152	0.267591	-0.0219006	0.0156692	0.162206	0	0	-0.0234371	0.0226995
chr21:14335777:G:A	A	0	0	-0.0162028	0.0146152	0.267591	-0.0219006	0.0156692	0.162206	0	0	-0.0234371	0.0226995
chr21:14336507:T:C	C	0	0	0.0136726	0.0133635	0.306246	0.0204212	0.014342	0.154482	0	0	0.0277594	0.0207537
chr21:14336759:T:C	C	0	0	0.00208353	0.0180037	0.907868	-0.00115202	0.0192787	0.95235	0	0	-0.0133089	0.027963
chr21:14337093:G:A	A	0	0	0.00208353	0.0180037	0.907868	-0.00115202	0.0192787	0.95235	0	0	-0.0133089	0.027963
chr21:14337337:T:C	C	0	0	-0.00813387	0.0124453	0.513389	-0.0104646	0.0133271	0.432326	0	0	-0.00958718	0.0193302
chr21:14337372:T:C	C	0	0	0.00208353	0.0180037	0.907868	-0.00115202	0.0192787	0.95235	0	0	-0.0133089	0.027963
chr21:14337528:T:A	A	0	0	0.00208353	0.0180037	0.907868	-0.00115202	0.0192787	0.95235	0	0	-0.0133089	0.027963
chr21:14337603:C:T	T	0	0	0.00870494	0.0153704	0.57116	0.01792	0.016513	0.27783	0	0	0.0379047	0.0238679
chr21:14337695:C:T	T	0	0	0.0099533	0.0206539	0.629871	0.0149128	0.0221222	0.50024	0	0	0.0204003	0.032079
chr21:14337696:T:C	C	0	0	-0.00561423	0.0108065	0.603396	-0.00867714	0.0115774	0.453562	0	0	-0.0125988	0.0167841
chr21:14337767:A:T	T	0	0	0.00208353	0.0180037	0.907868	-0.00115202	0.0192787	0.95235	0	0	-0.0133089	0.027963
chr21:14337972:C:T	T	0	0	0.0023779	0.0159716	0.881646	-0.00788749	0.0171681	0.645927	0	0	-0.042225	0.0248002
chr21:14338074:G:A	A	0	0	0.00101787	0.0180507	0.955032	-0.0017227	0.0193272	0.928976	0	0	-0.0112729	0.0280361
chr21:14338139:T:G	G	0	0	0.00208353	0.0180037	0.907868	-0.00115202	0.0192787	0.95235	0	0	-0.0133089	0.027963
chr21:14338304:A:G	G	0	0	0.00208353	0.0180037	0.907868	-0.00115202	0.0192787	0.95235	0	0	-0.0133089	0.027963
chr21:14338358:A:G	G	0	0	0.00208353	0.0180037	0.907868	-0.00115202	0.0192787	0.95235	0	0	-0.0133089	0.027963
chr21:14338442:A:G	G	0	0	0.00208353	0.0180037	0.907868	-0.00115202	0.0192787	0.95235	0	0	-0.0133089	0.027963
chr21:14338541:T:C	C	0	0	0.0172635	0.027761	0.534033	0.0468699	0.0300557	0.118894	0	0	0.121781	0.0430852
chr21:14338659:G:A	A	0	0	0.00208353	0.0180037	0.907868	-0.00115202	0.0192787	0.95235	0	0	-0.0133089	0.027963
chr21:14338730:A:T	T	0	0	0.0172635	0.027761	0.534033	0.0468699	0.0300557	0.118894	0	0	0.121781	0.0430852
chr21:14338972:A:G	G	0	0	-0.00819584	0.0124444	0.510155	-0.0106058	0.0133264	0.426121	0	0	-0.00991294	0.0193287
chr21:14339166:T:C	C	0	0	0.00208353	0.0180037	0.907868	-0.00115202	0.0192787	0.95235	0	0	-0.0133089	0.027963
chr21:14339694:A:G	G	0	0	0.034569	0.0247193	0.161974	0.0347646	0.0264616	0.188921	0	0	0.000804766	0.0383982
chr21:14340144:C:A	A	0	0	-0.00819584	0.0124444	0.510155	-0.0106058	0.0133264	0.426121	0	0	-0.00991294	0.0193287
chr21:14341751:C:T	T	0	0	-0.00262854	0.011603	0.820782	-0.001024	0.0124231	0.934307	0	0	0.0066	0.0180218
chr21:14341851:C:T	T	0	0	-0.00819584	0.0124444	0.510155	-0.0106058	0.0133264	0.426121	0	0	-0.00991294	0.0193287
chr21:14342876:C:A	A	0	0	0.00177569	0.010125	0.860784	0.0069961	0.0108675	0.519728	0	0	0.0214733	0.0157234
chr21:14342935:C:T	T	0	0	0.00177569	0.010125	0.860784	0.0069961	0.0108675	0.519728	0	0	0.0214733	0.0157234
chr21:14342948:T:C	C	0	0	0.00177569	0.010125	0.860784	0.0069961	0.0108675	0.519728	0	0	0.0214733	0.0157234
chr21:14342975:C:T	T	0	0	-0.00808842	0.0116931	0.489109	-0.0125914	0.0125358	0.315168	0	0	-0.0185224	0.0181605
chr21:14343093:A:T	T	0	0	0.00171648	0.0180397	0.924196	-0.00152262	0.0193172	0.937174	0	0	-0.0133235	0.028019
chr21:14343245:G:A	A	0	0	-0.0212032	0.024345	0.383783	-0.0156739	0.0260742	0.547755	0	0	0.0227437	0.0378131
chr21:14343345:C:T	T	0	0	0.00177569	0.010125	0.860784	0.0069961	0.0108675	0.519728	0	0	0.0214733	0.0157234
chr21:14343371:A:T	T	0	0	0.00177569	0.010125	0.860784	0.0069961	0.0108675	0.519728	0	0	0.0214733	0.0157234
chr21:14343475:A:G	G	0	0	0.00177569	0.010125	0.860784	0.0069961	0.0108675	0.519728	0	0	0.0214733	0.0157234
chr21:14343605:G:A	A	0	0	0.00177569	0.010125	0.860784	0.0069961	0.0108675	0.519728	0	0	0.0214733	0.0157234
chr21:14343688:T:G	G	0	0	0.00177569	0.010125	0.860784	0.0069961	0.0108675	0.519728	0	0	0.0214733	0.0157234
chr21:14343803:G:T	T	0	0	0.0074385	0.0153956	0.628984	0.0166938	0.0165404	0.312842	0	0	0.0380703	0.023907
chr21:14343964:A:G	G	0	0	0.00121659	0.010129	0.904396	0.00644551	0.0108718	0.553273	0	0	0.0215083	0.0157296
chr21:14344000:G:A	A	0	0	0.0074385	0.0153956	0.628984	0.0166938	0.0165404	0.312842	0	0	0.0380703	0.023907
chr21:14344574:C:T	T	0	0	0.0172635	0.027761	0.534033	0.0468699	0.0300557	0.118894	0	0	0.121781	0.0430852
chr21:14345081:A:G	G	0	0	0.0228227	0.023973	0.341088	0.0221207	0.0256627	0.3887	0	0	-0.0028877	0.0372369
chr21:14345166:C:A	A	0	0	0.0109276	0.0159155	0.492334	0.0199808	0.0170925	0.242412	0	0	0.0372389	0.0247153
chr21:14345473:A:T	T	0	0	0.000644619	0.0180872	0.97157	-0.00209756	0.0193663	0.91375	0	0	-0.0112795	0.0280928
chr21:14345854:G:C	C	0	0	0.00976548	0.015363	0.525005	0.0186388	0.0165008	0.258657	0	0	0.036499	0.0238569
chr21:14345950:A:G	G	0	0	0.0665643	0.0317822	0.0362253	0.0689214	0.0340247	0.0428029	0	0	0.00969565	0.0493754
chr21:14345953:C:A	A	0	0	0.0356094	0.151056	0.813637	-0.117983	0.163375	0.470195	0	0	-0.631779	0.234453
chr21:14346291:C:T	T	0	0	-0.00800824	0.0124374	0.519651	-0.01042	0.0133189	0.434013	0	0	-0.00992028	0.0193179
chr21:14346475:G:A	A	0	0	0.0374206	0.0324771	0.249233	0.00545386	0.0351035	0.876533	0	0	-0.13149	0.0504131
chr21:14346704:A:C	C	0	0	-0.0117608	0.0125222	0.34763	-0.013089	0.0134062	0.328898	0	0	-0.00546322	0.0194504
chr21:14346708:T:A	A	0	0	-0.00890997	0.0124784	0.475208	-0.0116167	0.0133641	0.384711	0	0	-0.0111339	0.0193815
chr21:14346742:G:T	T	0	0	-0.00249982	0.0115397	0.828498	-0.00502196	0.0123588	0.684489	0	0	-0.0103744	0.0179231
chr21:14346832:T:A	A	0	0	-0.00249982	0.0115397	0.828498	-0.00502196	0.0123588	0.684489	0	0	-0.0103744	0.0179231
chr21:14347390:C:T	T	0	0	-0.0317291	0.0207333	0.125931	-0.0318423	0.0221947	0.151378	0	0	-0.000465731	0.0322072
chr21:14348176:A:G	G	0	0	0.0144849	0.013365	0.278456	0.0209831	0.0143409	0.143423	0	0	0.0267294	0.0207565
chr21:14348237:C:T	T	0	0	0.0228227	0.023973	0.341088	0.0221207	0.0256627	0.3887	0	0	-0.0028877	0.0372369
chr21:14348400:C:T	T	0	0	-0.00918535	0.0124801	0.461731	-0.0117213	0.0133652	0.380482	0	0	-0.0104314	0.0193842
chr21:14348556:C:G	G	0	0	0.000123939	0.0226023	0.995625	-0.000155992	0.0241951	0.994856	0	0	-0.00115145	0.0351063
chr21:14349094:T:G	G	0	0	0.0675656	0.242016	0.780108	0.0658709	0.259071	0.799296	0	0	-0.00697106	0.375906
chr21:14349317:G:A	A	0	0	0.0306209	0.0246235	0.21366	0.0326786	0.0263608	0.2151	0	0	0.00846385	0.0382484
chr21:14349963:G:C	C	0	0	-0.00918535	0.0124801	0.461731	-0.0117213	0.0133652	0.380482	0	0	-0.0104314	0.0193842
chr21:14350611:C:G	G	0	0	0.00976548	0.015363	0.525005	0.0186388	0.0165008	0.258657	0	0	0.036499	0.0238569
chr21:14350892:C:G	G	0	0	0.0200126	0.0273785	0.464803	0.0501718	0.0296638	0.0907702	0	0	0.124055	0.0424896
chr21:14351811:G:T	T	0	0	-0.00561779	0.0116354	0.629224	-0.0103815	0.0124763	0.405355	0	0	-0.0195948	0.0180703
chr21:14352243:C:T	T	0	0	-0.00561779	0.0116354	0.629224	-0.0103815	0.0124763	0.405355	0	0	-0.0195948	0.0180703
chr21:14352473:A:C	C	0	0	0.00251235	0.0144669	0.862131	0.0145983	0.0155948	0.349222	0	0	0.0497135	0.0224593
chr21:14352602:G:A	A	0	0	-0.0288665	0.0152012	0.0575695	-0.0270169	0.0162752	0.0969145	0	0	0.0076082	0.0236148
chr21:14352607:C:T	T	0	0	-0.00561779	0.0116354	0.629224	-0.0103815	0.0124763	0.405355	0	0	-0.0195948	0.0180703
chr21:14352841:A:G	G	0	0	0.0383595	0.0251546	0.127272	0.0395223	0.0269282	0.142188	0	0	0.0047828	0.039075
chr21:14353681:G:A	A	0	0	-0.00561779	0.0116354	0.629224	-0.0103815	0.0124763	0.405355	0	0	-0.0195948	0.0180703
chr21:14353834:G:A	A	0	0	0.00207811	0.0144629	0.885749	0.0140643	0.0155888	0.366947	0	0	0.0493032	0.0224531
chr21:14354145:T:C	C	0	0	0.0200126	0.0273785	0.464803	0.0501718	0.0296638	0.0907702	0	0	0.124055	0.0424896
chr21:14354547:G:A	A	0	0	0.0479984	0.0280777	0.0873612	0.0195877	0.0303651	0.518881	0	0	-0.116863	0.0435858
chr21:14355033:C:T	T	0	0	-0.0263103	0.0921213	0.775181	0.0610438	0.0995017	0.539549	0	0	0.359317	0.142995
chr21:14355254:T:G	G	0	0	0.0700149	0.10863	0.519234	0.0868148	0.116313	0.455434	0	0	0.0691038	0.168727
chr21:14355258:G:T	T	0	0	-0.002688	0.0280739	0.923721	0.0140848	0.03016	0.640497	0	0	0.0689924	0.0435939
chr21:14355262:G:T	T	0	0	-0.00767931	0.0212167	0.717392	0.00258082	0.0227653	0.90974	0	0	0.0422034	0.032949
chr21:14355266:G:T	T	0	0	0.0103033	0.0212052	0.627048	0.0255943	0.0228181	0.262003	0	0	0.0628972	0.0329246
chr21:14355270:G:T	T	0	0	0.00377573	0.0257544	0.883444	-0.0228331	0.027864	0.412531	0	0	-0.109451	0.0399722
chr21:14355274:G:T	T	0	0	-0.00298342	0.0277717	0.914451	-0.0298954	0.0300085	0.319138	0	0	-0.110698	0.0431071
chr21:14355278:G:T	T	0	0	-0.00932905	0.0329703	0.777213	-0.0373727	0.0355498	0.293132	0	0	-0.115353	0.0511842
chr21:14355282:G:T	T	0	0	-0.0132782	0.0433455	0.75935	-0.0420833	0.0466059	0.366547	0	0	-0.118485	0.0673043
chr21:14355315:A:C	C	0	0	0.0349093	0.0374964	0.351851	0.0523584	0.0402264	0.193055	0	0	0.0717742	0.0582338
chr21:14355319:A:C	C	0	0	0.00593124	0.0130116	0.648503	0.0136244	0.0139775	0.329689	0	0	0.0316445	0.020205
chr21:14356096:T:G	G	0	0	0.0067552	0.0204017	0.740562	-0.00932884	0.0219756	0.671195	0	0	-0.0661591	0.0316746
chr21:14356476:G:A	A	0	0	-0.00566351	0.0114869	0.621984	-0.0168368	0.012413	0.174976	0	0	-0.0459595	0.0178301
chr21:14356499:C:T	T	0	0	0.00561504	0.0210228	0.789398	-0.00795902	0.0225985	0.724694	0	0	-0.0558347	0.0326436
chr21:14356610:G:T	T	0	0	0.000412944	0.0112448	0.970706	0.00756154	0.0120861	0.531551	0	0	0.0294046	0.0174607
chr21:14357196:T:C	C	0	0	0.00797219	0.00917821	0.385066	0.00839076	0.00982525	0.393105	0	0	0.00172171	0.0142563
chr21:14357622:T:A	A	0	0	-0.00775337	0.0108877	0.476389	-0.0177827	0.0117541	0.130307	0	0	-0.0412541	0.0169014
chr21:14357871:G:A	A	0	0	0.0152732	0.0230303	0.507216	0.0394803	0.024926	0.113216	0	0	0.0995721	0.035744
chr21:14358322:A:G	G	0	0	0.0110726	0.0191877	0.563894	-0.00346015	0.0206582	0.86698	0	0	-0.0597781	0.0297912
chr21:14358606:G:A	A	0	0	-0.00716864	0.01353	0.596228	-0.00481087	0.0144879	0.739843	0	0	0.00969829	0.0210149
chr21:14358685:C:T	T	0	0	0.0126849	0.00964212	0.188318	0.0120539	0.0103222	0.242898	0	0	-0.00259535	0.0149776
chr21:14359037:T:C	C	0	0	0.0122728	0.00963568	0.202776	0.0126018	0.0103149	0.221818	0	0	0.00135345	0.0149675
chr21:14359221:G:A	A	0	0	0.0122728	0.00963568	0.202776	0.0126018	0.0103149	0.221818	0	0	0.00135345	0.0149675
chr21:14359585:A:G	G	0	0	0.00898463	0.00918191	0.32782	0.00971925	0.00982964	0.322776	0	0	0.00302175	0.0142621
chr21:14359617:G:T	T	0	0	0.00293886	0.0208194	0.887744	-0.011059	0.0223877	0.621323	0	0	-0.0575779	0.0323268
chr21:14359703:A:G	G	0	0	-0.00775337	0.0108877	0.476389	-0.0177827	0.0117541	0.130307	0	0	-0.0412541	0.0169014
chr21:14359892:G:A	A	0	0	-0.00788345	0.0109042	0.469696	-0.0180652	0.0117747	0.124969	0	0	-0.0418811	0.0169267
chr21:14360489:T:A	A	0	0	0.00293886	0.0208194	0.887744	-0.011059	0.0223877	0.621323	0	0	-0.0575779	0.0323268
chr21:14361353:T:C	C	0	0	0.0127369	0.00962886	0.185907	0.0128641	0.0103075	0.212019	0	0	0.000523316	0.014957
chr21:14361383:G:C	C	0	0	0.0127369	0.00962886	0.185907	0.0128641	0.0103075	0.212019	0	0	0.000523316	0.014957
chr21:14361999:T:C	C	0	0	0.0131485	0.00963509	0.172364	0.0123168	0.010315	0.232449	0	0	-0.00342091	0.0149667
chr21:14362330:G:A	A	0	0	0.0152732	0.0230303	0.507216	0.0394803	0.024926	0.113216	0	0	0.0995721	0.035744
chr21:14362863:A:G	G	0	0	-0.113141	0.112486	0.314501	-0.0974616	0.120437	0.418381	0	0	0.0644945	0.174721
chr21:14362998:G:A	A	0	0	0.0152732	0.0230303	0.507216	0.0394803	0.024926	0.113216	0	0	0.0995721	0.035744
chr21:14363028:C:T	T	0	0	0.0152732	0.0230303	0.507216	0.0394803	0.024926	0.113216	0	0	0.0995721	0.035744
chr21:14363589:G:A	A	0	0	0.00293886	0.0208194	0.887744	-0.011059	0.0223877	0.621323	0	0	-0.0575779	0.0323268
chr21:14363805:A:G	G	0	0	-0.00612746	0.0102236	0.548943	-0.01834	0.0111002	0.0984886	0	0	-0.0502342	0.0158638
chr21:14364113:A:G	G	0	0	0.0152732	0.0230303	0.507216	0.0394803	0.024926	0.113216	0	0	0.0995721	0.035744
chr21:14364617:T:C	C	0	0	-0.00961266	0.0134504	0.47481	-0.00648306	0.0144061	0.652695	0	0	0.0128731	0.0208911
chr21:14365124:A:C	C	0	0	-0.00745208	0.0108976	0.494084	-0.0175461	0.0117659	0.135891	0	0	-0.0415202	0.0169166
chr21:14365287:A:G	G	0	0	0.00293886	0.0208194	0.887744	-0.011059	0.0223877	0.621323	0	0	-0.0575779	0.0323268
chr21:14365288:C:T	T	0	0	0.00293886	0.0208194	0.887744	-0.011059	0.0223877	0.621323	0	0	-0.0575779	0.0323268
chr21:14365604:G:A	A	0	0	0.00293886	0.0208194	0.887744	-0.011059	0.0223877	0.621323	0	0	-0.0575779	0.0323268
chr21:14365736:C:A	A	0	0	-0.00961266	0.0134504	0.47481	-0.00648306	0.0144061	0.652695	0	0	0.0128731	0.0208911
chr21:14366527:G:A	A	0	0	0.0114719	0.00975596	0.23964	0.0113524	0.0104436	0.277025	0	0	-0.000491417	0.0151542
chr21:14366679:C:A	A	0	0	-0.00775337	0.0108877	0.476389	-0.0177827	0.0117541	0.130307	0	0	-0.0412541	0.0169014
chr21:14366851:G:A	A	0	0	0.0152732	0.0230303	0.507216	0.0394803	0.024926	0.113216	0	0	0.0995721	0.035744
chr21:14366912:G:T	T	0	0	-0.00775337	0.0108877	0.476389	-0.0177827	0.0117541	0.130307	0	0	-0.0412541	0.0169014
chr21:14367064:C:G	G	0	0	0.0152732	0.0230303	0.507216	0.0394803	0.024926	0.113216	0	0	0.0995721	0.035744
chr21:14367708:T:A	A	0	0	0.00293886	0.0208194	0.887744	-0.011059	0.0223877	0.621323	0	0	-0.0575779	0.0323268
chr21:14367778:G:A	A	0	0	0.0152732	0.0230303	0.507216	0.0394803	0.024926	0.113216	0	0	0.0995721	0.035744
chr21:14367787:T:C	C	0	0	-0.00775337	0.0108877	0.476389	-0.0177827	0.0117541	0.130307	0	0	-0.0412541	0.0169014
chr21:14367842:G:C	C	0	0	0.0123754	0.00975759	0.204696	0.0110656	0.0104472	0.289514	0	0	-0.00538781	0.0151567
chr21:14368402:G:T	T	0	0	-0.113141	0.112486	0.314501	-0.0974616	0.120437	0.418381	0	0	0.0644945	0.174721
chr21:14368460:G:T	T	0	0	-0.00162477	0.0204552	0.93669	-0.0142602	0.0219806	0.516492	0	0	-0.0519737	0.0317628
chr21:14369536:C:T	T	0	0	-0.00961266	0.0134504	0.47481	-0.00648306	0.0144061	0.652695	0	0	0.0128731	0.0208911
chr21:14369803:C:T	T	0	0	-0.00775337	0.0108877	0.476389	-0.0177827	0.0117541	0.130307	0	0	-0.0412541	0.0169014
chr21:14371065:T:C	C	0	0	0.0114719	0.00975596	0.23964	0.0113524	0.0104436	0.277025	0	0	-0.000491417	0.0151542
chr21:14372068:T:C	C	0	0	-0.00162477	0.0204552	0.93669	-0.0142602	0.0219806	0.516492	0	0	-0.0519737	0.0317628
chr21:14372209:A:G	G	0	0	-0.00162477	0.0204552	0.93669	-0.0142602	0.0219806	0.516492	0	0	-0.0519737	0.0317628
chr21:14372273:T:C	C	0	0	0.000870222	0.0206466	0.96638	-0.0113287	0.0221791	0.609503	0	0	-0.0501783	0.0320608
chr21:14372446:G:A	A	0	0	0.0114719	0.00975596	0.23964	0.0113524	0.0104436	0.277025	0	0	-0.000491417	0.0151542
chr21:14372538:C:T	T	0	0	0.0208118	0.0234834	0.375491	0.0452992	0.0254121	0.0746535	0	0	0.100725	0.0364484
chr21:14372801:G:T	T	0	0	0.0152732	0.0230303	0.507216	0.0394803	0.024926	0.113216	0	0	0.0995721	0.035744
chr21:14372855:A:G	G	0	0	-0.00442635	0.0121524	0.715681	-0.0212449	0.0132572	0.109043	0	0	-0.0691802	0.01885
chr21:14373069:T:C	C	0	0	-0.00961266	0.0134504	0.47481	-0.00648306	0.0144061	0.652695	0	0	0.0128731	0.0208911
chr21:14373569:G:A	A	0	0	0.0152732	0.0230303	0.507216	0.0394803	0.024926	0.113216	0	0	0.0995721	0.035744
chr21:14374736:G:A	A	0	0	-0.00756354	0.0109079	0.488058	-0.0181429	0.0117867	0.123738	0	0	-0.0435163	0.0169315
chr21:14375182:C:A	A	0	0	0.0152732	0.0230303	0.507216	0.0394803	0.024926	0.113216	0	0	0.0995721	0.035744
chr21:14376154:C:T	T	0	0	0.000870222	0.0206466	0.96638	-0.0113287	0.0221791	0.609503	0	0	-0.0501783	0.0320608
chr21:14376241:G:A	A	0	0	-0.00162477	0.0204552	0.93669	-0.0142602	0.0219806	0.516492	0	0	-0.0519737	0.0317628
chr21:14376441:T:G	G	0	0	-0.00359151	0.0102905	0.72708	-0.00792529	0.0110353	0.47265	0	0	-0.0178263	0.0159815
chr21:14376614:A:G	G	0	0	-0.00162477	0.0204552	0.93669	-0.0142602	0.0219806	0.516492	0	0	-0.0519737	0.0317628
chr21:14377091:G:A	A	0	0	-0.00177506	0.0203261	0.93041	-0.0143518	0.0218422	0.511136	0	0	-0.0517325	0.0315623
chr21:14377536:G:T	T	0	0	0.00553507	0.00918932	0.54695	0.00725457	0.00984037	0.460986	0	0	0.00707287	0.0142729
chr21:14378514:C:T	T	0	0	0.0113355	0.00975659	0.245304	0.0114635	0.0104442	0.272382	0	0	0.000526581	0.0151551
chr21:14378549:T:C	C	0	0	0.0152732	0.0230303	0.507216	0.0394803	0.024926	0.113216	0	0	0.0995721	0.035744
chr21:14378665:G:A	A	0	0	0.0335851	0.0297701	0.259257	0.00599097	0.0321427	0.852141	0	0	-0.113504	0.0462144
chr21:14379785:A:T	T	0	0	-0.00659161	0.0109357	0.546668	-0.0166812	0.0118062	0.157681	0	0	-0.0415019	0.0169757
chr21:14379845:G:A	A	0	0	-0.00978602	0.0134212	0.465912	-0.00650632	0.0143757	0.650842	0	0	0.0134905	0.0208458
chr21:14380096:A:G	G	0	0	0.0152732	0.0230303	0.507216	0.0394803	0.024926	0.113216	0	0	0.0995721	0.035744
chr21:14380212:T:G	G	0	0	0.0152732	0.0230303	0.507216	0.0394803	0.024926	0.113216	0	0	0.0995721	0.035744
chr21:14380517:C:T	T	0	0	0.0208118	0.0234834	0.375491	0.0452992	0.0254121	0.0746535	0	0	0.100725	0.0364484
chr21:14380589:A:C	C	0	0	-0.00487282	0.0204502	0.811666	-0.0192442	0.0219999	0.381715	0	0	-0.0591143	0.0317527
chr21:14381163:G:A	A	0	0	0.0152732	0.0230303	0.507216	0.0394803	0.024926	0.113216	0	0	0.0995721	0.035744
chr21:14381959:T:A	A	0	0	-0.00978602	0.0134212	0.465912	-0.00650632	0.0143757	0.650842	0	0	0.0134905	0.0208458
chr21:14382120:A:G	A	0	0	-0.000926097	0.00980954	0.924785	0.00531377	0.0105435	0.614271	0	0	0.0256667	0.015232
chr21:14382161:C:T	C	0	0	-0.000926097	0.00980954	0.924785	0.00531377	0.0105435	0.614271	0	0	0.0256667	0.015232
chr21:14382257:A:G	A	0	0	-0.00539818	0.00918754	0.556831	0.00161129	0.00989246	0.870613	0	0	0.0288323	0.0142647
chr21:14382358:A:G	G	0	0	-0.00404442	0.0212507	0.849059	-0.0120181	0.0227804	0.597803	0	0	-0.0327985	0.0330038
chr21:14382665:G:T	G	0	0	-0.000241317	0.00980179	0.980358	0.00742008	0.0105569	0.482138	0	0	0.0315139	0.0152178
chr21:14382729:C:T	T	0	0	-0.113141	0.112486	0.314501	-0.0974616	0.120437	0.418381	0	0	0.0644945	0.174721
chr21:14382861:G:A	A	0	0	0.00854959	0.010167	0.400395	0.0121011	0.0108969	0.266778	0	0	0.0146086	0.0157908
chr21:14382884:C:A	A	0	0	0.00854959	0.010167	0.400395	0.0121011	0.0108969	0.266778	0	0	0.0146086	0.0157908
chr21:14383028:T:C	T	0	0	9.09076e-05	0.00981483	0.99261	0.00697551	0.0105584	0.50883	0	0	0.0283187	0.0152393
chr21:14383500:C:T	C	0	0	-0.00620583	0.00919601	0.499778	0.000717963	0.00990009	0.942187	0	0	0.0284799	0.014278
chr21:14383727:G:C	G	0	0	-0.00892921	0.00920995	0.332287	-0.000715662	0.00993764	0.94259	0	0	0.0337851	0.0142977
chr21:14385266:T:C	C	0	0	0.0254998	0.0268984	0.343127	0.0472881	0.0289836	0.102775	0	0	0.0896227	0.0417617
chr21:14385381:C:G	G	0	0	-0.0144334	0.013561	0.287179	-0.0117231	0.0145226	0.419532	0	0	0.0111483	0.0210638
chr21:14385509:C:T	C	0	0	-0.00702933	0.00918115	0.443899	-0.00309885	0.00984629	0.752972	0	0	0.0161674	0.0142589
chr21:14386657:G:A	G	0	0	-0.00738982	0.0091823	0.420941	-0.00258783	0.00985643	0.792895	0	0	0.0197522	0.0142598
chr21:14388298:A:G	G	0	0	-0.0364728	0.026414	0.167336	-0.0422999	0.0282896	0.13485	0	0	-0.0239689	0.0410291
chr21:14388839:G:A	A	0	0	-0.00168092	0.0204473	0.934482	-0.0147164	0.0219776	0.503107	0	0	-0.0536193	0.0317501
chr21:14389004:A:G	G	0	0	-0.0112839	0.0118364	0.340427	-0.0135904	0.0126754	0.283637	0	0	-0.00948745	0.0183849
chr21:14389011:C:T	T	0	0	-0.0140789	0.0135641	0.299292	-0.0113695	0.0145259	0.433801	0	0	0.0111448	0.0210686
chr21:14389062:C:T	T	0	0	-0.00168092	0.0204473	0.934482	-0.0147164	0.0219776	0.503107	0	0	-0.0536193	0.0317501
chr21:14390498:G:A	A	0	0	-0.0118218	0.0115439	0.305801	-0.00983131	0.0123612	0.426417	0	0	0.00818757	0.0179308
chr21:14390860:C:T	T	0	0	0.000870222	0.0206466	0.96638	-0.0113287	0.0221791	0.609503	0	0	-0.0501783	0.0320608
chr21:14390887:C:G	C	0	0	-0.00583239	0.00918756	0.52555	-0.00175655	0.00985449	0.858528	0	0	0.0167653	0.0142686
chr21:14391205:C:G	C	0	0	-0.00610737	0.00918494	0.506093	-0.00207505	0.00985128	0.83317	0	0	0.0165863	0.0142646
chr21:14391364:G:A	A	0	0	-0.00162477	0.0204552	0.93669	-0.0142602	0.0219806	0.516492	0	0	-0.0519737	0.0317628
chr21:14391867:C:T	T	0	0	0.0576825	0.0577288	0.317699	0.0499234	0.0618085	0.419258	0	0	-0.0319159	0.0896688
chr21:14392694:C:T	C	0	0	-0.00562002	0.00933871	0.547308	0.00138689	0.0100533	0.890277	0	0	0.0288218	0.0144996
chr21:14392725:C:T	T	0	0	-0.013426	0.0136128	0.323997	-0.0102588	0.0145801	0.48167	0	0	0.0130276	0.0211439
chr21:14393149:G:A	A	0	0	0.0187217	0.0243086	0.4412	-0.00210319	0.0262133	0.936051	0	0	-0.0856598	0.0377382
chr21:14393581:A:C	A	0	0	-0.00277759	0.00920818	0.762924	0.00104728	0.00987418	0.915532	0	0	0.015733	0.0143006
chr21:14393699:A:G	G	0	0	-0.0134364	0.0136052	0.323352	-0.0104543	0.0145711	0.473083	0	0	0.0122662	0.0211322
chr21:14393765:C:A	A	0	0	0.0187217	0.0243086	0.4412	-0.00210319	0.0262133	0.936051	0	0	-0.0856598	0.0377382
chr21:14393813:T:C	T	0	0	-0.00277759	0.00920818	0.762924	0.00104728	0.00987418	0.915532	0	0	0.015733	0.0143006
chr21:14394138:G:A	A	0	0	0.0187217	0.0243086	0.4412	-0.00210319	0.0262133	0.936051	0	0	-0.0856598	0.0377382
chr21:14394882:T:C	C	0	0	0.0228603	0.0246545	0.353809	0.00239874	0.0265744	0.928076	0	0	-0.0841653	0.0382769
chr21:14394895:C:T	T	0	0	0.00682589	0.00993125	0.491885	0.010843	0.0106486	0.308558	0	0	0.0165237	0.015424
chr21:14395977:A:G	G	0	0	0.016246	0.0242772	0.503376	-0.00453002	0.026179	0.86262	0	0	-0.0854588	0.0376892
chr21:14396184:T:A	A	0	0	0.0100889	0.0131695	0.443628	0.00446216	0.0141235	0.752049	0	0	-0.0231447	0.0204531
chr21:14396857:A:G	G	0	0	-0.0151643	0.0160704	0.345365	-0.00965199	0.0172233	0.575205	0	0	0.022674	0.0249599
chr21:14397523:C:T	T	0	0	-0.00955043	0.0235475	0.68505	-0.00282256	0.0252276	0.910916	0	0	0.027674	0.0365727
chr21:14398139:G:A	A	0	0	0.0255498	0.0425239	0.547951	-0.0386465	0.0465533	0.40645	0	0	-0.264061	0.0659441
chr21:14398153:T:A	A	0	0	0.0221703	0.02852	0.436947	0.0182337	0.0305358	0.550423	0	0	-0.0161926	0.0442985
chr21:14398255:T:G	T	0	0	-0.00883603	0.00943039	0.348772	-0.00338104	0.0101289	0.73853	0	0	0.0224382	0.0146446
chr21:14398611:G:A	A	0	0	0.00718762	0.0122081	0.556023	0.00244592	0.0130883	0.851755	0	0	-0.0195042	0.0189601
chr21:14398685:G:A	G	0	0	-0.00912026	0.00942742	0.333335	-0.00383873	0.0101237	0.704551	0	0	0.0217247	0.0146403
chr21:14400353:T:A	A	0	0	0.0317221	0.024386	0.193316	0.0151849	0.0262253	0.562579	0	0	-0.0680233	0.0378678
chr21:14400411:C:T	T	0	0	0.0292234	0.0264644	0.269483	0.0514643	0.0285303	0.0712546	0	0	0.0914845	0.0410871
chr21:14400522:T:C	C	0	0	0.0262477	0.0275857	0.341352	0.048823	0.0297282	0.100525	0	0	0.09286	0.0428283
chr21:14402140:G:A	A	0	0	0.0402483	0.0372235	0.279581	-0.00424209	0.0404159	0.916407	0	0	-0.183004	0.0577616
chr21:14402408:T:C	T	0	0	-0.0126667	0.0094025	0.177928	-0.00664609	0.0101067	0.510798	0	0	0.0247648	0.0146012
chr21:14402970:A:G	G	0	0	-0.0144915	0.0163177	0.374495	-0.0113258	0.0174743	0.516894	0	0	0.0130216	0.0253452
chr21:14403549:T:C	C	0	0	0.0189639	0.0247271	0.443124	0.00163279	0.0266003	0.951055	0	0	-0.0712887	0.0383945
chr21:14404173:T:A	A	0	0	-0.00521578	0.0146678	0.722145	0.0039213	0.0157627	0.803538	0	0	0.0375839	0.0227762
chr21:14406670:C:T	T	0	0	-0.00464791	0.0140915	0.741522	-0.0079172	0.0150927	0.599881	0	0	-0.0134477	0.0218864
chr21:14406991:A:G	G	0	0	0.0262477	0.0275857	0.341352	0.048823	0.0297282	0.100525	0	0	0.09286	0.0428283
chr21:14407004:C:T	C	0	0	-0.0122413	0.00940266	0.192951	-0.00655981	0.0101023	0.51612	0	0	0.0233699	0.0146019
chr21:14407606:A:C	C	0	0	0.00183294	0.0128604	0.886665	0.00401822	0.0137707	0.770443	0	0	0.00898879	0.0199746
chr21:14407896:C:G	G	0	0	0.0121154	0.00946892	0.200724	0.0119669	0.0101363	0.237762	0	0	-0.000610717	0.0147085
chr21:14408256:T:G	G	0	0	0.0189639	0.0247271	0.443124	0.00163279	0.0266003	0.951055	0	0	-0.0712887	0.0383945
chr21:14408340:T:C	C	0	0	-0.00464791	0.0140915	0.741522	-0.0079172	0.0150927	0.599881	0	0	-0.0134477	0.0218864
chr21:14408626:G:A	A	0	0	0.00183294	0.0128604	0.886665	0.00401822	0.0137707	0.770443	0	0	0.00898879	0.0199746
chr21:14408641:T:C	C	0	0	-0.00464791	0.0140915	0.741522	-0.0079172	0.0150927	0.599881	0	0	-0.0134477	0.0218864
chr21:14408676:C:T	T	0	0	-0.00464791	0.0140915	0.741522	-0.0079172	0.0150927	0.599881	0	0	-0.0134477	0.0218864
chr21:14409314:T:A	A	0	0	-0.00464791	0.0140915	0.741522	-0.0079172	0.0150927	0.599881	0	0	-0.0134477	0.0218864
chr21:14409395:C:A	C	0	0	-0.0122413	0.00940266	0.192951	-0.00655981	0.0101023	0.51612	0	0	0.0233699	0.0146019
chr21:14409501:A:C	C	0	0	-0.00464791	0.0140915	0.741522	-0.0079172	0.0150927	0.599881	0	0	-0.0134477	0.0218864
chr21:14409803:T:G	G	0	0	-0.0314484	0.0460208	0.494385	-0.00215905	0.0494645	0.965185	0	0	0.120477	0.0714616
chr21:14409808:G:T	T	0	0	-0.00597678	0.01414	0.672524	-0.0089823	0.0151433	0.55308	0	0	-0.0123627	0.021962
chr21:14409813:G:C	C	0	0	0.0230553	0.0254438	0.364869	0.00549183	0.0273673	0.840956	0	0	-0.0722445	0.0395081
chr21:14409818:G:T	T	0	0	-0.00884757	0.0142127	0.533606	-0.0111551	0.0152183	0.463555	0	0	-0.00949176	0.0220755
chr21:14410091:A:G	G	0	0	-0.00464791	0.0140915	0.741522	-0.0079172	0.0150927	0.599881	0	0	-0.0134477	0.0218864
chr21:14410108:T:C	C	0	0	-0.00464791	0.0140915	0.741522	-0.0079172	0.0150927	0.599881	0	0	-0.0134477	0.0218864
chr21:14410126:C:T	T	0	0	-0.00464791	0.0140915	0.741522	-0.0079172	0.0150927	0.599881	0	0	-0.0134477	0.0218864
chr21:14410135:T:C	C	0	0	-0.00573216	0.0118623	0.628936	-0.012172	0.0127359	0.339212	0	0	-0.0264891	0.0184212
chr21:14410280:C:A	A	0	0	-0.00464791	0.0140915	0.741522	-0.0079172	0.0150927	0.599881	0	0	-0.0134477	0.0218864
chr21:14410353:T:C	C	0	0	-0.00464791	0.0140915	0.741522	-0.0079172	0.0150927	0.599881	0	0	-0.0134477	0.0218864
chr21:14410483:G:A	A	0	0	-0.00464791	0.0140915	0.741522	-0.0079172	0.0150927	0.599881	0	0	-0.0134477	0.0218864
chr21:14410632:C:T	T	0	0	-0.00464791	0.0140915	0.741522	-0.0079172	0.0150927	0.599881	0	0	-0.0134477	0.0218864
chr21:14410871:T:C	C	0	0	0.0262477	0.0275857	0.341352	0.048823	0.0297282	0.100525	0	0	0.09286	0.0428283
chr21:14410925:C:T	T	0	0	-0.00464791	0.0140915	0.741522	-0.0079172	0.0150927	0.599881	0	0	-0.0134477	0.0218864
chr21:14411179:T:C	C	0	0	0.0262477	0.0275857	0.341352	0.048823	0.0297282	0.100525	0	0	0.09286	0.0428283
chr21:14411241:G:A	A	0	0	-0.00464791	0.0140915	0.741522	-0.0079172	0.0150927	0.599881	0	0	-0.0134477	0.0218864
chr21:14411314:C:T	T	0	0	-0.00464791	0.0140915	0.741522	-0.0079172	0.0150927	0.599881	0	0	-0.0134477	0.0218864
chr21:14411383:T:C	C	0	0	-0.00464791	0.0140915	0.741522	-0.0079172	0.0150927	0.599881	0	0	-0.0134477	0.0218864
chr21:14411677:G:A	A	0	0	-0.00464791	0.0140915	0.741522	-0.0079172	0.0150927	0.599881	0	0	-0.0134477	0.0218864
chr21:14411896:A:C	C	0	0	-0.00464791	0.0140915	0.741522	-0.0079172	0.0150927	0.599881	0	0	-0.0134477	0.0218864
chr21:14411911:C:T	T	0	0	-0.00464791	0.0140915	0.741522	-0.0079172	0.0150927	0.599881	0	0	-0.0134477	0.0218864
chr21:14412177:C:T	C	0	0	-0.0122413	0.00940266	0.192951	-0.00655981	0.0101023	0.51612	0	0	0.0233699	0.0146019
chr21:14412702:C:G	C	0	0	-0.0122413	0.00940266	0.192951	-0.00655981	0.0101023	0.51612	0	0	0.0233699	0.0146019
chr21:14412744:C:A	A	0	0	0.0351236	0.0283913	0.216041	0.0588297	0.0306049	0.0545762	0	0	0.0975114	0.0440796
chr21:14413120:G:A	A	0	0	0.0232632	0.0250944	0.353912	0.00640871	0.0269846	0.812273	0	0	-0.0693282	0.0389663
chr21:14413727:C:T	T	0	0	0.00183294	0.0128604	0.886665	0.00401822	0.0137707	0.770443	0	0	0.00898879	0.0199746
chr21:14413950:A:C	C	0	0	0.00183294	0.0128604	0.886665	0.00401822	0.0137707	0.770443	0	0	0.00898879	0.0199746
chr21:14414500:A:G	G	0	0	0.0189639	0.0247271	0.443124	0.00163279	0.0266003	0.951055	0	0	-0.0712887	0.0383945
chr21:14414934:A:G	G	0	0	-0.0141164	0.0447717	0.752536	-0.0100019	0.0479308	0.834703	0	0	0.0169244	0.0695401
chr21:14415303:G:A	A	0	0	-0.017349	0.0159175	0.275743	-0.0144933	0.0170448	0.395156	0	0	0.0117464	0.0247243
chr21:14415417:G:A	G	0	0	-0.013723	0.00939787	0.144228	-0.00984119	0.0100775	0.328793	0	0	0.0159672	0.0145967
chr21:14415994:G:C	C	0	0	0.0240345	0.0249219	0.334849	0.00792338	0.0267903	0.767417	0	0	-0.0662705	0.0386995
chr21:14417866:C:T	T	0	0	-0.017349	0.0159175	0.275743	-0.0144933	0.0170448	0.395156	0	0	0.0117464	0.0247243
chr21:14418942:C:T	T	0	0	0.0344501	0.028638	0.228995	0.0564551	0.030838	0.0671458	0	0	0.0905141	0.0444658
chr21:14418980:T:C	C	0	0	0.00906477	0.0112359	0.4198	0.00493761	0.0120441	0.681834	0	0	-0.0169764	0.0174507
chr21:14419452:G:C	G	0	0	-0.0164413	0.00962219	0.0875092	-0.0107385	0.0103368	0.298868	0	0	0.0234574	0.0149438
chr21:14419639:A:T	A	0	0	-0.0164413	0.00962219	0.0875092	-0.0107385	0.0103368	0.298868	0	0	0.0234574	0.0149438
chr21:14419734:C:T	T	0	0	0.0344501	0.028638	0.228995	0.0564551	0.030838	0.0671458	0	0	0.0905141	0.0444658
chr21:14420023:T:C	T	0	0	-0.0127446	0.00944116	0.177049	-0.0101401	0.0101143	0.31608	0	0	0.0107133	0.0146647
chr21:14421170:G:A	A	0	0	-0.0144915	0.0163177	0.374495	-0.0113258	0.0174743	0.516894	0	0	0.0130216	0.0253452
chr21:14422226:C:G	G	0	0	0.0344501	0.028638	0.228995	0.0564551	0.030838	0.0671458	0	0	0.0905141	0.0444658
chr21:14422892:C:A	A	0	0	-0.0106724	0.0243194	0.660775	-0.0107193	0.0260332	0.680519	0	0	-0.00019294	0.0377736
chr21:14423053:C:T	T	0	0	-0.0106724	0.0243194	0.660775	-0.0107193	0.0260332	0.680519	0	0	-0.00019294	0.0377736
chr21:14423730:G:C	C	0	0	0.0124305	0.0233014	0.593711	-0.00243704	0.0250455	0.922485	0	0	-0.0611552	0.0361823
chr21:14424140:G:A	A	0	0	-0.0144915	0.0163177	0.374495	-0.0113258	0.0174743	0.516894	0	0	0.0130216	0.0253452
chr21:14425423:G:A	A	0	0	0.00700301	0.0242626	0.772862	-0.00266444	0.0260139	0.91842	0	0	-0.0397655	0.0376811
chr21:14425608:G:A	A	0	0	0.00700301	0.0242626	0.772862	-0.00266444	0.0260139	0.91842	0	0	-0.0397655	0.0376811
chr21:14426315:T:A	A	0	0	-0.0144915	0.0163177	0.374495	-0.0113258	0.0174743	0.516894	0	0	0.0130216	0.0253452
chr21:14426735:C:T	T	0	0	0.0124305	0.0233014	0.593711	-0.00243704	0.0250455	0.922485	0	0	-0.0611552	0.0361823
chr21:14426864:C:T	T	0	0	-0.0144915	0.0163177	0.374495	-0.0113258	0.0174743	0.516894	0	0	0.0130216	0.0253452
chr21:14427232:C:A	A	0	0	0.0344501	0.028638	0.228995	0.0564551	0.030838	0.0671458	0	0	0.0905141	0.0444658
chr21:14427693:A:G	G	0	0	-0.0562252	0.639973	0.929991	-0.457875	0.687782	0.505586	0	0	-1.65212	0.993742
chr21:14427722:T:A	A	0	0	-0.0562252	0.639973	0.929991	-0.457875	0.687782	0.505586	0	0	-1.65212	0.993742
chr21:14427736:T:C	C	0	0	-0.0562252	0.639973	0.929991	-0.457875	0.687782	0.505586	0	0	-1.65212	0.993742
chr21:14428357:G:C	C	0	0	-0.0562252	0.639973	0.929991	-0.457875	0.687782	0.505586	0	0	-1.65212	0.993742
chr21:14428741:C:T	T	0	0	0.0344501	0.028638	0.228995	0.0564551	0.030838	0.0671458	0	0	0.0905141	0.0444658
chr21:14429017:T:A	A	0	0	0.0124305	0.0233014	0.593711	-0.00243704	0.0250455	0.922485	0	0	-0.0611552	0.0361823
chr21:14429418:T:C	T	0	0	-0.0152218	0.00940304	0.105487	-0.0128584	0.0100722	0.201737	0	0	0.00972154	0.0146062
chr21:14429949:A:G	G	0	0	-0.0144915	0.0163177	0.374495	-0.0113258	0.0174743	0.516894	0	0	0.0130216	0.0253452
chr21:14430556:A:G	G	0	0	0.0232642	0.0181374	0.19961	0.0211587	0.0194184	0.275879	0	0	-0.00866062	0.0281734
chr21:14430628:C:T	T	0	0	-0.0144915	0.0163177	0.374495	-0.0113258	0.0174743	0.516894	0	0	0.0130216	0.0253452
chr21:14430676:A:G	G	0	0	0.0265988	0.0212544	0.210771	-0.000707732	0.0231274	0.975587	0	0	-0.112321	0.0329769
chr21:14430936:C:G	G	0	0	0.0500261	0.0287558	0.0819139	0.0492493	0.030783	0.109624	0	0	-0.0031953	0.0446708
chr21:14431108:A:T	T	0	0	0.0124305	0.0233014	0.593711	-0.00243704	0.0250455	0.922485	0	0	-0.0611552	0.0361823
chr21:14431179:T:C	C	0	0	0.037776	0.0281054	0.178921	0.0543555	0.0301915	0.0718044	0	0	0.0681971	0.0436471
chr21:14431338:C:A	A	0	0	0.0216525	0.0182653	0.235842	0.0214685	0.0195526	0.272211	0	0	-0.000756906	0.0283719
chr21:14432061:G:A	A	0	0	-0.0562252	0.639973	0.929991	-0.457875	0.687782	0.505586	0	0	-1.65212	0.993742
chr21:14432107:G:T	T	0	0	-0.0562252	0.639973	0.929991	-0.457875	0.687782	0.505586	0	0	-1.65212	0.993742
chr21:14433399:T:C	C	0	0	-0.0144915	0.0163177	0.374495	-0.0113258	0.0174743	0.516894	0	0	0.0130216	0.0253452
chr21:14433907:C:G	G	0	0	0.0200367	0.0180098	0.265904	0.0183627	0.0192808	0.340901	0	0	-0.00688554	0.0279747
chr21:14434125:C:A	A	0	0	0.0344501	0.028638	0.228995	0.0564551	0.030838	0.0671458	0	0	0.0905141	0.0444658
chr21:14434556:A:G	G	0	0	0.0344501	0.028638	0.228995	0.0564551	0.030838	0.0671458	0	0	0.0905141	0.0444658
chr21:14434772:G:C	C	0	0	-0.0562252	0.639973	0.929991	-0.457875	0.687782	0.505586	0	0	-1.65212	0.993742
chr21:14434879:A:G	G	0	0	0.0183989	0.0181329	0.310263	0.018625	0.0194109	0.3373	0	0	0.000930039	0.0281658
chr21:14434925:G:A	A	0	0	-0.0144915	0.0163177	0.374495	-0.0113258	0.0174743	0.516894	0	0	0.0130216	0.0253452
chr21:14435746:C:T	T	0	0	-0.0144915	0.0163177	0.374495	-0.0113258	0.0174743	0.516894	0	0	0.0130216	0.0253452
chr21:14436563:A:T	T	0	0	-0.012008	0.0229912	0.601471	-0.00128318	0.0246653	0.95851	0	0	0.0441148	0.0357053
chr21:14436735:C:T	T	0	0	0.0344501	0.028638	0.228995	0.0564551	0.030838	0.0671458	0	0	0.0905141	0.0444658
chr21:14437302:A:G	G	0	0	-0.0562252	0.639973	0.929991	-0.457875	0.687782	0.505586	0	0	-1.65212	0.993742
chr21:14437503:T:C	C	0	0	-0.0144915	0.0163177	0.374495	-0.0113258	0.0174743	0.516894	0	0	0.0130216	0.0253452
chr21:14438575:G:A	A	0	0	-0.0663566	0.0664178	0.317757	0.0121072	0.0720906	0.866628	0	0	0.322748	0.103065
chr21:14439709:G:A	A	0	0	-0.0562252	0.639973	0.929991	-0.457875	0.687782	0.505586	0	0	-1.65212	0.993742
chr21:14441217:A:C	C	0	0	-0.021803	0.0152064	0.151628	-0.0131066	0.0163317	0.422249	0	0	0.0357712	0.0236158
chr21:14441362:G:A	A	0	0	-0.021803	0.0152064	0.151628	-0.0131066	0.0163317	0.422249	0	0	0.0357712	0.0236158
chr21:14441677:T:C	T	0	0	-0.0168541	0.00938151	0.0724114	-0.011462	0.0100762	0.255313	0	0	0.0221794	0.0145705
chr21:14442275:G:A	A	0	0	0.010053	0.0238925	0.673931	-0.00188344	0.0256404	0.941443	0	0	-0.0490986	0.0371041
chr21:14442430:G:A	A	0	0	0.010053	0.0238925	0.673931	-0.00188344	0.0256404	0.941443	0	0	-0.0490986	0.0371041
chr21:14443008:T:A	A	0	0	0.0150877	0.0229648	0.511186	-0.00171892	0.0247154	0.944553	0	0	-0.0691313	0.0356566
chr21:14443010:T:C	C	0	0	-0.021803	0.0152064	0.151628	-0.0131066	0.0163317	0.422249	0	0	0.0357712	0.0236158
chr21:14443030:G:A	A	0	0	-0.021803	0.0152064	0.151628	-0.0131066	0.0163317	0.422249	0	0	0.0357712	0.0236158
chr21:14443064:T:C	T	0	0	-0.020226	0.00958531	0.0348494	-0.0116697	0.0103431	0.25921	0	0	0.0351951	0.0148831
chr21:14443174:A:C	A	0	0	-0.0168541	0.00938151	0.0724114	-0.011462	0.0100762	0.255313	0	0	0.0221794	0.0145705
chr21:14443649:A:T	T	0	0	0.0260916	0.0244796	0.286491	-0.00461776	0.0266168	0.862266	0	0	-0.126318	0.0379823
chr21:14443883:A:G	A	0	0	-0.024816	0.00974906	0.0109129	-0.0179972	0.0104878	0.0861589	0	0	0.0280481	0.0151421
chr21:14443964:C:T	T	0	0	-0.0188434	0.0153178	0.218636	-0.0110561	0.01644	0.501258	0	0	0.0320319	0.0237893
chr21:14444594:A:T	T	0	0	-0.021803	0.0152064	0.151628	-0.0131066	0.0163317	0.422249	0	0	0.0357712	0.0236158
chr21:14445195:G:A	A	0	0	-0.021803	0.0152064	0.151628	-0.0131066	0.0163317	0.422249	0	0	0.0357712	0.0236158
chr21:14445962:C:T	T	0	0	-0.0224759	0.0153398	0.142866	-0.016024	0.0164502	0.330011	0	0	0.0265388	0.0238256
chr21:14446031:A:C	C	0	0	-0.0224759	0.0153398	0.142866	-0.016024	0.0164502	0.330011	0	0	0.0265388	0.0238256
chr21:14446034:A:G	G	0	0	0.0150877	0.0229648	0.511186	-0.00171892	0.0247154	0.944553	0	0	-0.0691313	0.0356566
chr21:14446317:C:T	C	0	0	-0.0201716	0.00951964	0.0340951	-0.0170567	0.0102018	0.0945358	0	0	0.0128125	0.0147883
chr21:14446426:C:G	G	0	0	-0.0224759	0.0153398	0.142866	-0.016024	0.0164502	0.330011	0	0	0.0265388	0.0238256
chr21:14446476:C:T	T	0	0	-0.0224759	0.0153398	0.142866	-0.016024	0.0164502	0.330011	0	0	0.0265388	0.0238256
chr21:14446911:T:G	G	0	0	-0.021803	0.0152064	0.151628	-0.0131066	0.0163317	0.422249	0	0	0.0357712	0.0236158
chr21:14447551:T:C	C	0	0	0.0150877	0.0229648	0.511186	-0.00171892	0.0247154	0.944553	0	0	-0.0691313	0.0356566
chr21:14447976:C:G	G	0	0	0.00780162	0.0217602	0.719949	-0.00487108	0.023373	0.834912	0	0	-0.0521271	0.0337904
chr21:14448242:T:C	C	0	0	-0.021803	0.0152064	0.151628	-0.0131066	0.0163317	0.422249	0	0	0.0357712	0.0236158
chr21:14449040:A:G	G	0	0	-0.0260374	0.0153518	0.0898767	-0.0169379	0.0164919	0.304402	0	0	0.0374294	0.0238422
chr21:14450223:C:T	T	0	0	-0.0279436	0.0156387	0.073966	-0.0204429	0.0167798	0.223109	0	0	0.0308529	0.0242903
chr21:14452174:T:G	G	0	0	0.000352905	0.0120244	0.976586	-0.000277991	0.0128721	0.98277	0	0	-0.00259509	0.0186765
chr21:14452388:G:C	C	0	0	-0.027953	0.0156381	0.0738578	-0.0205247	0.0167784	0.221224	0	0	0.030555	0.0242895
chr21:14453891:A:C	C	0	0	-0.0283916	0.0767898	0.711583	-0.00575079	0.0822731	0.944274	0	0	0.0931293	0.119265
chr21:14453963:A:C	C	0	0	0.0310235	0.0165307	0.0605564	0.0225206	0.0177431	0.204348	0	0	-0.0349753	0.0256756
chr21:14454276:A:C	C	0	0	0.00196901	0.0278539	0.943644	0.0172154	0.0299065	0.564859	0	0	0.0627134	0.043254
chr21:14454455:G:A	A	0	0	0.00196901	0.0278539	0.943644	0.0172154	0.0299065	0.564859	0	0	0.0627134	0.043254
chr21:14454794:A:G	G	0	0	0.00196901	0.0278539	0.943644	0.0172154	0.0299065	0.564859	0	0	0.0627134	0.043254
chr21:14455595:A:G	G	0	0	-0.0265033	0.0163143	0.10426	-0.0179254	0.0175128	0.306044	0	0	0.0352839	0.0253382
chr21:14455601:T:A	A	0	0	-0.0124989	0.013	0.336324	-0.0234546	0.0140153	0.0942291	0	0	-0.0450647	0.0201828
chr21:14455684:A:G	G	0	0	0.00943227	0.0286653	0.742119	0.0245623	0.0307713	0.424741	0	0	0.062235	0.0445149
chr21:14456418:T:C	C	0	0	-0.0283916	0.0767898	0.711583	-0.00575079	0.0822731	0.944274	0	0	0.0931293	0.119265
chr21:14456838:T:C	C	0	0	0.00943227	0.0286653	0.742119	0.0245623	0.0307713	0.424741	0	0	0.062235	0.0445149
chr21:14457817:A:T	T	0	0	-0.0265033	0.0163143	0.10426	-0.0179254	0.0175128	0.306044	0	0	0.0352839	0.0253382
chr21:14457903:G:C	C	0	0	0.0426008	0.0172595	0.0135775	0.0370361	0.0184958	0.0452412	0	0	-0.0228896	0.0268139
chr21:14458021:T:C	C	0	0	0.00943227	0.0286653	0.742119	0.0245623	0.0307713	0.424741	0	0	0.062235	0.0445149
chr21:14458257:C:T	T	0	0	0.036043	0.016802	0.03194	0.0276777	0.0180314	0.12479	0	0	-0.0344092	0.0260986
chr21:14459725:T:A	A	0	0	0.00943227	0.0286653	0.742119	0.0245623	0.0307713	0.424741	0	0	0.062235	0.0445149
chr21:14460080:A:T	T	0	0	0.0381227	0.0240036	0.112239	0.0323008	0.0257107	0.209001	0	0	-0.0239473	0.0372859
chr21:14460263:A:T	T	0	0	0.00943227	0.0286653	0.742119	0.0245623	0.0307713	0.424741	0	0	0.062235	0.0445149
chr21:14460570:C:G	G	0	0	-0.0265033	0.0163143	0.10426	-0.0179254	0.0175128	0.306044	0	0	0.0352839	0.0253382
chr21:14460600:T:G	G	0	0	-0.0265033	0.0163143	0.10426	-0.0179254	0.0175128	0.306044	0	0	0.0352839	0.0253382
chr21:14460768:C:T	T	0	0	0.00943227	0.0286653	0.742119	0.0245623	0.0307713	0.424741	0	0	0.062235	0.0445149
chr21:14461130:C:T	T	0	0	0.0122095	0.0285621	0.669036	0.0246194	0.0306329	0.421575	0	0	0.0510463	0.0443576
chr21:14461183:G:A	A	0	0	0.0217599	0.042115	0.605381	0.0078424	0.0451324	0.862051	0	0	-0.0572474	0.0654096
chr21:14461371:T:G	G	0	0	0.00943227	0.0286653	0.742119	0.0245623	0.0307713	0.424741	0	0	0.062235	0.0445149
chr21:14461427:G:C	C	0	0	-0.0265033	0.0163143	0.10426	-0.0179254	0.0175128	0.306044	0	0	0.0352839	0.0253382
chr21:14461505:C:A	A	0	0	0.0334831	0.0165091	0.0425439	0.0264537	0.0177052	0.135143	0	0	-0.0289142	0.0256443
chr21:14461719:T:A	A	0	0	0.00943227	0.0286653	0.742119	0.0245623	0.0307713	0.424741	0	0	0.062235	0.0445149
chr21:14461766:T:C	C	0	0	0.0231243	0.0172807	0.180845	0.0398035	0.0186713	0.0330236	0	0	0.0686072	0.0268256
chr21:14461866:T:C	C	0	0	0.0231243	0.0172807	0.180845	0.0398035	0.0186713	0.0330236	0	0	0.0686072	0.0268256
chr21:14461972:G:T	T	0	0	-0.0283916	0.0767898	0.711583	-0.00575079	0.0822731	0.944274	0	0	0.0931293	0.119265
chr21:14462055:C:T	T	0	0	-0.0283916	0.0767898	0.711583	-0.00575079	0.0822731	0.944274	0	0	0.0931293	0.119265
chr21:14462751:C:A	A	0	0	0.0352581	0.0171527	0.0398267	0.0329052	0.0183654	0.073182	0	0	-0.00967835	0.0266471
chr21:14463195:T:A	A	0	0	-0.0261008	0.0162442	0.108103	-0.0171428	0.0174424	0.325692	0	0	0.0368471	0.0252287
chr21:14463630:T:G	G	0	0	0.0381041	0.0169928	0.0249376	0.0364995	0.0181925	0.0448248	0	0	-0.0066003	0.0264
chr21:14464546:G:A	A	0	0	0.00943227	0.0286653	0.742119	0.0245623	0.0307713	0.424741	0	0	0.062235	0.0445149
chr21:14465081:T:C	C	0	0	0.0380469	0.0169889	0.0251224	0.0361598	0.0181889	0.0468107	0	0	-0.00776239	0.0263939
chr21:14465152:G:A	A	0	0	-0.0283916	0.0767898	0.711583	-0.00575079	0.0822731	0.944274	0	0	0.0931293	0.119265
chr21:14465257:T:A	A	0	0	-0.0265033	0.0163143	0.10426	-0.0179254	0.0175128	0.306044	0	0	0.0352839	0.0253382
chr21:14465297:G:A	A	0	0	0.00943227	0.0286653	0.742119	0.0245623	0.0307713	0.424741	0	0	0.062235	0.0445149
chr21:14465504:T:A	A	0	0	-0.025919	0.0163106	0.11204	-0.0173188	0.0175091	0.322599	0	0	0.0353756	0.0253322
chr21:14466123:T:C	C	0	0	-0.018361	0.014617	0.209065	-0.00752209	0.0157336	0.632585	0	0	0.0445841	0.0226965
chr21:14466639:C:T	T	0	0	0.0385498	0.0167255	0.0211749	0.0306072	0.0179453	0.0880858	0	0	-0.0326704	0.0259811
chr21:14467305:A:T	T	0	0	0.00943227	0.0286653	0.742119	0.0245623	0.0307713	0.424741	0	0	0.062235	0.0445149
chr21:14467699:A:G	G	0	0	-0.025919	0.0163106	0.11204	-0.0173188	0.0175091	0.322599	0	0	0.0353756	0.0253322
chr21:14468178:G:A	A	0	0	0.00476391	0.028362	0.866608	0.0224282	0.030479	0.461818	0	0	0.072659	0.0440403
chr21:14469618:T:C	C	0	0	0.01146	0.0220785	0.603721	0.0145267	0.023639	0.538869	0	0	0.0126145	0.0342928
chr21:14469772:A:G	G	0	0	0.00460918	0.0137768	0.737956	0.0146576	0.0148264	0.322853	0	0	0.0413325	0.0213905
chr21:14469903:C:T	T	0	0	0.00458027	0.00965342	0.635164	0.00579474	0.0103354	0.575021	0	0	0.00499552	0.0149939
chr21:14469949:A:G	G	0	0	0.00593942	0.0110065	0.589453	0.00745097	0.0117844	0.527207	0	0	0.00621751	0.0170956
chr21:14469975:A:G	G	0	0	0.00260321	0.00951391	0.784376	0.00494393	0.0101906	0.627571	0	0	0.00962818	0.0147766
chr21:14470249:C:T	T	0	0	-0.00164436	0.0165669	0.920935	0.00225359	0.0177442	0.898937	0	0	0.0160336	0.0257311
chr21:14471154:T:C	C	0	0	0.104963	0.115276	0.36254	0.0998451	0.123402	0.418457	0	0	-0.0210516	0.179055
chr21:14472160:C:T	T	0	0	-0.0140465	0.0212233	0.508072	0.00072187	0.0228294	0.974775	0	0	0.0607473	0.0329539
chr21:14472731:A:G	G	0	0	-0.00453995	0.012524	0.716978	0.00652605	0.0135115	0.629097	0	0	0.0455182	0.019442
chr21:14472803:T:G	G	0	0	-0.00732775	0.0154778	0.635902	-0.000499671	0.016601	0.975988	0	0	0.0280862	0.0240373
chr21:14473240:T:G	G	0	0	-0.0113561	0.0211215	0.590815	0.00203665	0.0227013	0.928514	0	0	0.0550889	0.0327975
chr21:14473292:A:G	G	0	0	-0.00263811	0.0125935	0.834072	0.00669266	0.0135552	0.621496	0	0	0.0383806	0.0195529
chr21:14473490:C:T	T	0	0	-0.0153907	0.0214809	0.473693	-0.00136066	0.0230932	0.953016	0	0	0.0577103	0.0333553
chr21:14473502:T:C	C	0	0	-0.0109373	0.0213079	0.607743	0.00206747	0.0228949	0.928047	0	0	0.053493	0.0330876
chr21:14473630:C:T	T	0	0	-0.0103285	0.0212208	0.62646	0.00255712	0.0228004	0.910703	0	0	0.0530029	0.0329524
chr21:14474084:G:C	C	0	0	0.00721276	0.0192274	0.707564	0.0171195	0.0206373	0.406799	0	0	0.0407496	0.0298589
chr21:14474441:C:T	T	0	0	-0.0940302	0.193188	0.62645	-0.0415111	0.206956	0.841028	0	0	0.216029	0.30005
chr21:14474661:G:A	A	0	0	-0.0103285	0.0212208	0.62646	0.00255712	0.0228004	0.910703	0	0	0.0530029	0.0329524
chr21:14474892:A:G	G	0	0	0.00510066	0.0191193	0.789638	0.0161927	0.0205359	0.430398	0	0	0.0456255	0.0296896
chr21:14475216:T:C	C	0	0	0.00341073	0.0108268	0.752741	0.0150276	0.0117233	0.199892	0	0	0.0477843	0.0168029
chr21:14475403:T:C	C	0	0	0.00540755	0.0176227	0.758956	0.0169733	0.0189462	0.370322	0	0	0.047574	0.0273637
chr21:14476050:G:A	A	0	0	0.0141611	0.0328534	0.66644	-0.00800362	0.0353294	0.820779	0	0	-0.091171	0.0510127
chr21:14476157:A:G	G	0	0	-0.126032	0.0514221	0.0142487	-0.165326	0.0553705	0.0028283	0	0	-0.161628	0.079861
chr21:14476191:A:G	G	0	0	-0.0555385	0.0509374	0.275568	-0.0202487	0.0547902	0.711705	0	0	0.145159	0.0790949
chr21:14476195:A:G	G	0	0	0.0110309	0.0357439	0.757619	0.0277147	0.0383466	0.469838	0	0	0.0686261	0.0555097
chr21:14476197:A:G	G	0	0	-0.0643029	0.0323233	0.0466607	-0.0303623	0.0349839	0.385452	0	0	0.139609	0.0501761
chr21:14476199:A:G	G	0	0	-0.0679978	0.0399715	0.0889135	-0.0411449	0.042983	0.338448	0	0	0.110455	0.0620737
chr21:14476201:A:G	G	0	0	-0.0220708	0.0292226	0.45009	-0.0205282	0.0312829	0.511687	0	0	0.00634515	0.0453902
chr21:14476203:A:G	G	0	0	-0.0211915	0.0401528	0.597658	0.034685	0.0438123	0.428552	0	0	0.229839	0.062282
chr21:14476205:A:G	G	0	0	-0.0130696	0.0261279	0.616923	-0.0038926	0.0280039	0.889448	0	0	0.0377481	0.0405794
chr21:14476209:A:G	G	0	0	-0.00903104	0.02299	0.694449	-0.013161	0.0246181	0.592923	0	0	-0.0169878	0.035708
chr21:14476211:A:G	G	0	0	-0.0378461	0.0494186	0.443779	0.00076366	0.0532254	0.988553	0	0	0.158815	0.0767272
chr21:14476213:A:G	G	0	0	-0.00753281	0.0211965	0.722305	-0.0174732	0.0227404	0.442263	0	0	-0.0408883	0.0329179
chr21:14476215:A:G	G	0	0	-0.0300126	0.065045	0.644502	-0.0192563	0.0696479	0.782179	0	0	0.0442445	0.101028
chr21:14476217:A:G	G	0	0	0.00291971	0.0236026	0.901551	-0.00279956	0.0252808	0.911824	0	0	-0.0235253	0.0366585
chr21:14476221:A:G	G	0	0	0.00356296	0.0232154	0.878025	-0.00164697	0.024864	0.947187	0	0	-0.0214302	0.0360573
chr21:14476223:A:G	G	0	0	-0.015866	0.0433534	0.714388	0.0300981	0.0469307	0.521308	0	0	0.189066	0.0672845
chr21:14476225:A:G	G	0	0	0.018552	0.0225496	0.410667	0.027757	0.0241792	0.250981	0	0	0.0378632	0.0350215
chr21:14476228:A:G	G	0	0	0.00189365	0.0202049	0.92533	0.00728859	0.0216442	0.736309	0	0	0.0221912	0.031381
chr21:14476232:G:A	A	0	0	0.0237872	0.0743663	0.74907	-0.0290553	0.0800105	0.716498	0	0	-0.217359	0.115467
chr21:14476262:G:A	A	0	0	-0.0174794	0.0195195	0.370528	-0.00636816	0.0209632	0.761297	0	0	0.0457043	0.0303124
chr21:14476341:A:G	G	0	0	0.00669072	0.0320918	0.834849	-0.012258	0.0344736	0.722159	0	0	-0.0779424	0.0498334
chr21:14476412:G:A	A	0	0	-0.00367101	0.0270071	0.891879	0.00369498	0.0289319	0.898376	0	0	0.0302988	0.0419457
chr21:14476792:G:A	A	0	0	0.00103535	0.0121294	0.931976	0.00728798	0.0130188	0.575614	0	0	0.0257192	0.018836
chr21:14477384:A:G	G	0	0	0.0138117	0.0177909	0.437551	0.0180414	0.0190555	0.343751	0	0	0.0173981	0.0276329
chr21:14478808:C:G	G	0	0	0.018992	0.0175847	0.280129	0.020368	0.0188252	0.279272	0	0	0.00566	0.0273144
chr21:14479646:C:T	T	0	0	0.0138117	0.0177909	0.437551	0.0180414	0.0190555	0.343751	0	0	0.0173981	0.0276329
chr21:14480018:C:T	T	0	0	0.0189065	0.0197648	0.338782	0.0288474	0.0212115	0.173834	0	0	0.0408904	0.0306949
chr21:14480519:T:A	A	0	0	0.0189065	0.0197648	0.338782	0.0288474	0.0212115	0.173834	0	0	0.0408904	0.0306949
chr21:14481114:C:T	T	0	0	-0.000286372	0.0121055	0.981127	0.00621501	0.0129961	0.632493	0	0	0.0267424	0.0187986
chr21:14481942:C:T	T	0	0	-0.00890938	0.0153624	0.56195	-0.00202507	0.0164782	0.902191	0	0	0.0283175	0.0238581
chr21:14482092:T:C	C	0	0	0.0159314	0.0175472	0.363922	0.0220551	0.0188069	0.240909	0	0	0.025189	0.0272534
chr21:14482906:C:A	A	0	0	-0.845459	0.453045	0.0620176	-0.847271	0.484982	0.0806346	0	0	-0.00745136	0.7038
chr21:14483109:G:A	A	0	0	-0.00558473	0.0141305	0.692677	-0.00388376	0.0151285	0.797396	0	0	0.00699668	0.0219477
chr21:14483774:T:C	C	0	0	0.0164384	0.0133143	0.216964	0.0209288	0.014269	0.142448	0	0	0.0184707	0.0206799
chr21:14484653:C:A	A	0	0	0.0106315	0.0148239	0.473259	0.0154876	0.0158857	0.32959	0	0	0.0199749	0.0230236
chr21:14484692:A:G	G	0	0	-0.00416983	0.0132172	0.752393	-0.00338422	0.0141491	0.810964	0	0	0.0032315	0.0205293
chr21:14484776:G:A	A	0	0	0.00603767	0.0196267	0.758367	0.0073217	0.0210107	0.727483	0	0	0.00528167	0.0304846
chr21:14485104:T:G	G	0	0	0.0118513	0.0175814	0.500259	0.00415106	0.0188567	0.825764	0	0	-0.0316737	0.0273046
chr21:14485525:C:G	G	0	0	-0.0212469	0.0147505	0.149749	-0.0231315	0.0157928	0.143005	0	0	-0.00775218	0.0229128
chr21:14486159:A:G	G	0	0	0.0374342	0.0251689	0.13693	0.0284617	0.0269774	0.291416	0	0	-0.036907	0.0390936
chr21:14486238:G:A	A	0	0	-0.00758559	0.0194842	0.697039	-0.00745255	0.0208573	0.720858	0	0	0.000547224	0.0302634
chr21:14487001:G:A	A	0	0	0.0374342	0.0251689	0.13693	0.0284617	0.0269774	0.291416	0	0	-0.036907	0.0390936
chr21:14487049:T:C	C	0	0	-0.00481992	0.0172292	0.779667	-0.00565961	0.0184438	0.758952	0	0	-0.00345392	0.0267607
chr21:14487311:A:T	T	0	0	-0.00481992	0.0172292	0.779667	-0.00565961	0.0184438	0.758952	0	0	-0.00345392	0.0267607
chr21:14487347:T:A	A	0	0	0.0313926	0.024226	0.195037	0.0213401	0.0259784	0.411387	0	0	-0.0413495	0.0376269
chr21:14487361:C:A	A	0	0	0.295345	0.177935	0.0969451	0.514645	0.193368	0.00777974	0	0	0.902056	0.276115
chr21:14487486:T:G	G	0	0	0.0374342	0.0251689	0.13693	0.0284617	0.0269774	0.291416	0	0	-0.036907	0.0390936
chr21:14487832:T:C	C	0	0	0.00737415	0.0195042	0.705371	-0.0178251	0.0212266	0.401047	0	0	-0.103653	0.0302589
chr21:14487937:A:G	G	0	0	-0.0259882	0.0175451	0.138547	-0.00350425	0.0190897	0.854353	0	0	0.0924841	0.0272229
chr21:14488806:C:T	T	0	0	-0.0940302	0.193188	0.62645	-0.0415111	0.206956	0.841028	0	0	0.216029	0.30005
chr21:14489134:C:T	T	0	0	-0.00388418	0.017201	0.821348	-0.00522428	0.0184143	0.776634	0	0	-0.00551228	0.0267168
chr21:14489312:C:T	T	0	0	-0.00388418	0.017201	0.821348	-0.00522428	0.0184143	0.776634	0	0	-0.00551228	0.0267168
chr21:14489755:C:T	T	0	0	-0.0254457	0.0177794	0.152376	-0.00280088	0.0193408	0.884855	0	0	0.0931458	0.0275866
chr21:14489979:A:T	T	0	0	-0.00130785	0.0292485	0.964334	-0.0240566	0.0314997	0.445041	0	0	-0.0935732	0.04541
chr21:14490170:A:G	G	0	0	-0.0254457	0.0177794	0.152376	-0.00280088	0.0193408	0.884855	0	0	0.0931458	0.0275866
chr21:14490354:C:G	G	0	0	0.00678244	0.0151767	0.654949	0.00253757	0.016259	0.875977	0	0	-0.0174606	0.0235716
chr21:14490380:C:T	T	0	0	-0.012553	0.0186894	0.501798	-0.0120874	0.0200066	0.545729	0	0	0.00191502	0.0290294
chr21:14490609:A:C	C	0	0	0.0368597	0.0245533	0.133301	0.0283089	0.026316	0.282049	0	0	-0.0351725	0.0381376
chr21:14490683:C:T	T	0	0	-0.00312502	0.0292761	0.914993	-0.0253499	0.0315205	0.421261	0	0	-0.0914183	0.0454538
chr21:14491278:T:C	C	0	0	0.0228048	0.0136883	0.0957121	0.00179607	0.0149966	0.904669	0	0	-0.086416	0.0212286
chr21:14491422:C:G	G	0	0	-0.00868939	0.0218033	0.690235	-0.0147929	0.0233582	0.526533	0	0	-0.0251059	0.0338637
chr21:14491653:A:G	G	0	0	0.00471044	0.0103532	0.649128	0.00104964	0.0110967	0.92464	0	0	-0.0150581	0.0160795
chr21:14492802:T:G	G	0	0	0.00112682	0.00923665	0.902903	-0.00103981	0.00989303	0.916292	0	0	-0.0089121	0.014346
chr21:14493848:A:G	G	0	0	-0.0907996	0.0595694	0.127442	-0.114091	0.0638662	0.0740347	0	0	-0.0958034	0.092525
chr21:14493993:A:G	G	0	0	-0.000440498	0.00926653	0.962086	-0.00383375	0.00993292	0.699523	0	0	-0.0139576	0.0143916
chr21:14494814:T:A	A	0	0	0.00268154	0.00929967	0.77308	0.00216386	0.00995532	0.82793	0	0	-0.0021294	0.0144444
chr21:14495080:T:G	G	0	0	-0.0907996	0.0595694	0.127442	-0.114091	0.0638662	0.0740347	0	0	-0.0958034	0.092525
chr21:14495505:C:T	T	0	0	0.00358832	0.00930708	0.699832	0.00209034	0.00996555	0.833858	0	0	-0.00616169	0.0144558
chr21:14497168:T:C	C	0	0	-0.0087216	0.00969094	0.368134	-0.0019041	0.0104255	0.855081	0	0	0.0280427	0.0150475
chr21:14497272:G:A	G	0	0	-0.00127141	0.00923793	0.890533	-0.00645353	0.0099202	0.515341	0	0	-0.0213158	0.0143454
chr21:14497677:T:A	A	0	0	-0.098145	0.0523936	0.0610373	-0.106501	0.0561014	0.0576478	0	0	-0.0343707	0.0813915
chr21:14497850:C:T	T	0	0	0.0137892	0.00985863	0.161905	0.00686504	0.0106058	0.517442	0	0	-0.0284814	0.0153088
chr21:14499467:G:A	A	0	0	-0.10405	0.0515575	0.0435772	-0.113822	0.0552121	0.0392518	0	0	-0.0401948	0.0800943
chr21:14499711:G:A	A	0	0	0.0222429	0.0119375	0.0624229	0.0170996	0.0128029	0.181678	0	0	-0.0211562	0.0185423
chr21:14499728:T:C	C	0	0	-0.098145	0.0523936	0.0610373	-0.106501	0.0561014	0.0576478	0	0	-0.0343707	0.0813915
chr21:14501423:A:G	G	0	0	-0.11643	0.130786	0.373341	-0.157321	0.140141	0.261612	0	0	-0.168197	0.203133
chr21:14502548:T:C	C	0	0	-0.11643	0.130786	0.373341	-0.157321	0.140141	0.261612	0	0	-0.168197	0.203133
chr21:14502710:C:T	T	0	0	-0.11643	0.130786	0.373341	-0.157321	0.140141	0.261612	0	0	-0.168197	0.203133
chr21:14502784:G:A	A	0	0	-0.11643	0.130786	0.373341	-0.157321	0.140141	0.261612	0	0	-0.168197	0.203133
chr21:14502787:C:A	A	0	0	-0.0574738	0.0403085	0.153912	-0.0577489	0.0431496	0.180785	0	0	-0.00113164	0.0626142
chr21:14503021:C:T	T	0	0	-0.11643	0.130786	0.373341	-0.157321	0.140141	0.261612	0	0	-0.168197	0.203133
chr21:14503380:T:C	C	0	0	-0.11643	0.130786	0.373341	-0.157321	0.140141	0.261612	0	0	-0.168197	0.203133
chr21:14503607:G:A	A	0	0	-0.11643	0.130786	0.373341	-0.157321	0.140141	0.261612	0	0	-0.168197	0.203133
chr21:14503928:G:C	C	0	0	-0.0640253	0.0329376	0.0519152	-0.0797656	0.0353405	0.0240044	0	0	-0.0647452	0.0511607
chr21:14504088:A:G	G	0	0	-0.11643	0.130786	0.373341	-0.157321	0.140141	0.261612	0	0	-0.168197	0.203133
chr21:14504277:G:A	A	0	0	-0.0574738	0.0403085	0.153912	-0.0577489	0.0431496	0.180785	0	0	-0.00113164	0.0626142
chr21:14504486:A:G	G	0	0	-0.0574738	0.0403085	0.153912	-0.0577489	0.0431496	0.180785	0	0	-0.00113164	0.0626142
chr21:14504605:T:C	C	0	0	-0.11643	0.130786	0.373341	-0.157321	0.140141	0.261612	0	0	-0.168197	0.203133
chr21:14504789:C:T	T	0	0	-0.11643	0.130786	0.373341	-0.157321	0.140141	0.261612	0	0	-0.168197	0.203133
chr21:14505451:T:C	C	0	0	-0.11643	0.130786	0.373341	-0.157321	0.140141	0.261612	0	0	-0.168197	0.203133
chr21:14505754:C:A	A	0	0	-0.11643	0.130786	0.373341	-0.157321	0.140141	0.261612	0	0	-0.168197	0.203133
chr21:14505895:G:A	A	0	0	-0.00026006	0.0156403	0.986734	-0.00235321	0.0167455	0.888243	0	0	-0.00860985	0.0242925
chr21:14506044:C:G	G	0	0	-0.11643	0.130786	0.373341	-0.157321	0.140141	0.261612	0	0	-0.168197	0.203133
chr21:14506091:G:T	T	0	0	-0.11643	0.130786	0.373341	-0.157321	0.140141	0.261612	0	0	-0.168197	0.203133
chr21:14506267:T:G	G	0	0	-0.11643	0.130786	0.373341	-0.157321	0.140141	0.261612	0	0	-0.168197	0.203133
chr21:14506680:C:T	T	0	0	-0.11643	0.130786	0.373341	-0.157321	0.140141	0.261612	0	0	-0.168197	0.203133
chr21:14508170:A:C	C	0	0	-0.11643	0.130786	0.373341	-0.157321	0.140141	0.261612	0	0	-0.168197	0.203133
chr21:14508366:A:C	C	0	0	-0.11643	0.130786	0.373341	-0.157321	0.140141	0.261612	0	0	-0.168197	0.203133
chr21:14508427:C:T	T	0	0	-0.11643	0.130786	0.373341	-0.157321	0.140141	0.261612	0	0	-0.168197	0.203133
chr21:14508674:A:G	G	0	0	-0.11643	0.130786	0.373341	-0.157321	0.140141	0.261612	0	0	-0.168197	0.203133
chr21:14508772:T:C	C	0	0	-0.11643	0.130786	0.373341	-0.157321	0.140141	0.261612	0	0	-0.168197	0.203133
chr21:14509867:T:C	C	0	0	-0.11643	0.130786	0.373341	-0.157321	0.140141	0.261612	0	0	-0.168197	0.203133
chr21:14509877:C:T	T	0	0	-0.11643	0.130786	0.373341	-0.157321	0.140141	0.261612	0	0	-0.168197	0.203133
chr21:14510070:T:C	C	0	0	-0.11643	0.130786	0.373341	-0.157321	0.140141	0.261612	0	0	-0.168197	0.203133
chr21:14510093:T:C	C	0	0	-0.11643	0.130786	0.373341	-0.157321	0.140141	0.261612	0	0	-0.168197	0.203133
chr21:14510165:G:T	T	0	0	-0.11643	0.130786	0.373341	-0.157321	0.140141	0.261612	0	0	-0.168197	0.203133
chr21:14512001:C:T	T	0	0	0.00700908	0.0125141	0.575415	0.00204056	0.0134172	0.87912	0	0	-0.0204372	0.0194352
chr21:14512103:C:T	T	0	0	0.00724587	0.012484	0.561636	0.00402967	0.0133727	0.763158	0	0	-0.0132293	0.0193898
chr21:14512133:G:C	C	0	0	0.00242381	0.012286	0.843607	-0.00321524	0.0131796	0.807266	0	0	-0.0231953	0.01908
chr21:14512154:G:T	T	0	0	0.00242381	0.012286	0.843607	-0.00321524	0.0131796	0.807266	0	0	-0.0231953	0.01908
chr21:14512634:A:T	T	0	0	-0.00167271	0.012136	0.890374	-0.00919288	0.0130413	0.48087	0	0	-0.030933	0.0188447
chr21:14512953:C:T	T	0	0	-0.0142615	0.00957713	0.136456	-0.0051278	0.0103456	0.620141	0	0	0.03757	0.0148675
chr21:14513327:A:T	T	0	0	-0.0145114	0.00957311	0.129557	-0.00528831	0.0103432	0.609152	0	0	0.0379377	0.0148611
chr21:14513428:T:G	G	0	0	-0.0145114	0.00957311	0.129557	-0.00528831	0.0103432	0.609152	0	0	0.0379377	0.0148611
chr21:14513498:T:C	C	0	0	-0.0145114	0.00957311	0.129557	-0.00528831	0.0103432	0.609152	0	0	0.0379377	0.0148611
chr21:14513747:A:G	G	0	0	-0.0145114	0.00957311	0.129557	-0.00528831	0.0103432	0.609152	0	0	0.0379377	0.0148611
chr21:14514598:T:G	G	0	0	-0.0145114	0.00957311	0.129557	-0.00528831	0.0103432	0.609152	0	0	0.0379377	0.0148611
chr21:14514958:A:G	G	0	0	-0.0145114	0.00957311	0.129557	-0.00528831	0.0103432	0.609152	0	0	0.0379377	0.0148611
chr21:14514977:G:A	A	0	0	-0.0145114	0.00957311	0.129557	-0.00528831	0.0103432	0.609152	0	0	0.0379377	0.0148611
chr21:14515481:T:A	A	0	0	-0.0145114	0.00957311	0.129557	-0.00528831	0.0103432	0.609152	0	0	0.0379377	0.0148611
chr21:14516536:C:T	T	0	0	-0.0145114	0.00957311	0.129557	-0.00528831	0.0103432	0.609152	0	0	0.0379377	0.0148611
chr21:14516581:G:A	A	0	0	-0.0145114	0.00957311	0.129557	-0.00528831	0.0103432	0.609152	0	0	0.0379377	0.0148611
chr21:14517213:C:G	G	0	0	-0.0121221	0.00959226	0.206324	-0.00303627	0.0103607	0.769478	0	0	0.0373731	0.0148907
chr21:14517232:G:A	A	0	0	-0.0121221	0.00959226	0.206324	-0.00303627	0.0103607	0.769478	0	0	0.0373731	0.0148907
chr21:14517912:C:T	T	0	0	-0.0121221	0.00959226	0.206324	-0.00303627	0.0103607	0.769478	0	0	0.0373731	0.0148907
chr21:14518150:C:A	A	0	0	0.160854	0.226621	0.477833	0.0838178	0.242874	0.730013	0	0	-0.316876	0.351973
chr21:14518895:A:G	G	0	0	0.000253762	0.0195003	0.989617	-0.011078	0.0209453	0.596874	0	0	-0.0466114	0.0302811
chr21:14518938:C:T	T	0	0	-0.010934	0.00961016	0.255223	-0.0020975	0.0103747	0.839779	0	0	0.0363475	0.0149188
chr21:14519818:A:G	G	0	0	-0.00423803	0.0147565	0.773961	-0.00729606	0.0158032	0.644309	0	0	-0.0125787	0.0229194
chr21:14519932:G:A	A	0	0	-0.00836968	0.0658157	0.898807	0.017669	0.0705646	0.802282	0	0	0.107106	0.102215
chr21:14520189:C:T	T	0	0	-0.144384	0.119006	0.225034	-0.187191	0.127559	0.142246	0	0	-0.176078	0.18484
chr21:14520478:C:G	G	0	0	-0.0106547	0.00962549	0.268326	-0.00187062	0.0103899	0.85712	0	0	0.0361319	0.0149426
chr21:14520813:G:C	C	0	0	0.0280839	0.0106648	0.0084553	0.0238058	0.0114353	0.0373624	0	0	-0.0175971	0.0165686
chr21:14520907:C:T	T	0	0	0.00249819	0.0123443	0.839623	-0.0029381	0.01324	0.824383	0	0	-0.0223613	0.0191708
chr21:14521246:A:T	T	0	0	0.00249819	0.0123443	0.839623	-0.0029381	0.01324	0.824383	0	0	-0.0223613	0.0191708
chr21:14521273:T:C	T	0	0	0.00915523	0.00906744	0.312648	0.00435336	0.00973385	0.654702	0	0	-0.0197517	0.0140817
chr21:14521957:G:A	G	0	0	0.00998954	0.00906561	0.270498	0.00543781	0.00972913	0.576216	0	0	-0.0187228	0.0140792
chr21:14522042:G:A	A	0	0	0.00249819	0.0123443	0.839623	-0.0029381	0.01324	0.824383	0	0	-0.0223613	0.0191708
chr21:14522043:G:A	A	0	0	0.00249819	0.0123443	0.839623	-0.0029381	0.01324	0.824383	0	0	-0.0223613	0.0191708
chr21:14522052:A:C	C	0	0	-0.0117653	0.00959653	0.2202	-0.00310394	0.0103568	0.764405	0	0	0.0356271	0.0148981
chr21:14522262:A:C	C	0	0	0.000936457	0.012289	0.939258	-0.00490746	0.0131849	0.709742	0	0	-0.024038	0.0190845
chr21:14522659:T:C	T	0	0	0.00918645	0.00906815	0.311038	0.0041466	0.00973738	0.670222	0	0	-0.0207306	0.0140825
chr21:14522666:C:T	T	0	0	-0.0124847	0.019603	0.524205	0.00902632	0.0212373	0.670821	0	0	0.0884821	0.0304226
chr21:14522667:A:C	C	0	0	-0.00818241	0.0195137	0.674985	0.0116607	0.0211052	0.580601	0	0	0.0816216	0.0302873
chr21:14523007:G:A	A	0	0	-0.0108464	0.00959073	0.258086	-0.00165314	0.0103612	0.873235	0	0	0.037815	0.0148878
chr21:14523257:A:C	C	0	0	-0.0108464	0.00959073	0.258086	-0.00165314	0.0103612	0.873235	0	0	0.037815	0.0148878
chr21:14523364:C:T	T	0	0	-0.0108464	0.00959073	0.258086	-0.00165314	0.0103612	0.873235	0	0	0.037815	0.0148878
chr21:14523428:C:A	A	0	0	-0.0108464	0.00959073	0.258086	-0.00165314	0.0103612	0.873235	0	0	0.037815	0.0148878
chr21:14523575:G:A	A	0	0	-0.0216246	0.0344841	0.530601	-0.0202675	0.0369148	0.582982	0	0	0.00558211	0.0535622
chr21:14523691:T:C	C	0	0	-0.0108464	0.00959073	0.258086	-0.00165314	0.0103612	0.873235	0	0	0.037815	0.0148878
chr21:14523694:A:G	G	0	0	0.00231597	0.0122984	0.85063	-0.00384411	0.0131983	0.770853	0	0	-0.0253385	0.0190988
chr21:14523728:G:T	T	0	0	0.00337332	0.0123496	0.784736	-0.00247371	0.0132497	0.851896	0	0	-0.0240508	0.0191786
chr21:14523960:A:G	G	0	0	0.00337332	0.0123496	0.784736	-0.00247371	0.0132497	0.851896	0	0	-0.0240508	0.0191786
chr21:14524101:A:G	G	0	0	-0.0108464	0.00959073	0.258086	-0.00165314	0.0103612	0.873235	0	0	0.037815	0.0148878
chr21:14524195:T:C	C	0	0	-0.0108464	0.00959073	0.258086	-0.00165314	0.0103612	0.873235	0	0	0.037815	0.0148878
chr21:14525536:A:G	G	0	0	0.00291975	0.0123152	0.812591	-0.00246794	0.0132084	0.851781	0	0	-0.0221614	0.0191256
chr21:14525608:G:A	A	0	0	0.0168824	0.00951243	0.0759354	0.0131065	0.0101991	0.198771	0	0	-0.0155316	0.0147756
chr21:14525670:G:A	A	0	0	-0.0138519	0.0314609	0.659728	0.0135086	0.0339334	0.690563	0	0	0.112543	0.0488401
chr21:14525718:T:C	C	0	0	-0.0124554	0.00933105	0.181931	-0.00410515	0.0100689	0.68349	0	0	0.0343474	0.0144863
chr21:14525831:T:G	G	0	0	-0.0118494	0.0094743	0.211048	-0.00538027	0.0101895	0.597486	0	0	0.0266097	0.014712
chr21:14525933:C:T	T	0	0	-0.014045	0.00949032	0.138892	-0.0071169	0.0102136	0.485923	0	0	0.0284976	0.0147366
chr21:14525963:G:A	A	0	0	0.0245902	0.0104222	0.0183042	0.0155598	0.011241	0.166299	0	0	-0.0371452	0.0161839
chr21:14526114:C:G	G	0	0	-0.012849	0.00945855	0.17432	-0.00799166	0.010152	0.431167	0	0	0.0199799	0.0146898
chr21:14526270:C:T	T	0	0	-0.0106753	0.00951241	0.261756	-0.00670235	0.0102007	0.51115	0	0	0.0163421	0.014774
chr21:14526271:G:A	A	0	0	0.00652612	0.0248047	0.792473	0.0140699	0.0265774	0.596531	0	0	0.0310303	0.0385247
chr21:14526360:C:G	G	0	0	-0.0113321	0.00953222	0.23451	-0.00907708	0.0102098	0.373972	0	0	0.00927564	0.0148061
chr21:14526470:T:C	T	0	0	-0.0173797	0.00920952	0.0591408	-0.0124493	0.00988714	0.207979	0	0	0.0202804	0.0143041
chr21:14526543:T:C	C	0	0	-0.00918121	0.00957155	0.337449	-0.00674761	0.0102528	0.510457	0	0	0.0100102	0.0148667
chr21:14526764:G:A	A	0	0	-0.00239937	0.0103765	0.817135	-0.00342764	0.0111088	0.757663	0	0	-0.00422963	0.0161169
chr21:14526852:C:G	G	0	0	-0.00874797	0.00958296	0.361312	-0.00639702	0.0102645	0.533142	0	0	0.00967024	0.0148844
chr21:14526885:G:C	C	0	0	0.0254295	0.0106221	0.0166649	0.0224094	0.0113803	0.0489369	0	0	-0.0124226	0.0165023
chr21:14526902:A:T	T	0	0	-0.00468305	0.0101741	0.645307	-0.00270555	0.0108952	0.803883	0	0	0.00813414	0.0158023
chr21:14526954:G:A	A	0	0	-0.00874797	0.00958296	0.361312	-0.00639702	0.0102645	0.533142	0	0	0.00967024	0.0148844
chr21:14527043:T:A	A	0	0	-0.00874797	0.00958296	0.361312	-0.00639702	0.0102645	0.533142	0	0	0.00967024	0.0148844
chr21:14527053:C:A	A	0	0	-0.00653611	0.0339285	0.847238	0.0284328	0.0367058	0.438567	0	0	0.143839	0.0526591
chr21:14527076:T:C	C	0	0	-0.00830591	0.00958652	0.386262	-0.0057927	0.0102692	0.572698	0	0	0.0103377	0.0148898
chr21:14527291:G:A	A	0	0	-0.00538508	0.0101378	0.595288	-0.00820024	0.0108607	0.450224	0	0	-0.0115797	0.0157457
chr21:14527399:G:A	G	0	0	-0.0114005	0.00936395	0.223418	-0.0112993	0.0100239	0.259643	0	0	0.000416199	0.0145453
chr21:14527443:C:T	T	0	0	0.0254295	0.0106221	0.0166649	0.0224094	0.0113803	0.0489369	0	0	-0.0124226	0.0165023
chr21:14527877:A:C	A	0	0	-0.0114005	0.00936395	0.223418	-0.0112993	0.0100239	0.259643	0	0	0.000416199	0.0145453
chr21:14527901:T:C	T	0	0	-0.0118115	0.0093572	0.206844	-0.0118634	0.0100167	0.236268	0	0	-0.000213667	0.0145349
chr21:14529965:C:A	A	0	0	-0.00666499	0.00959782	0.487414	-0.00411711	0.0102815	0.688833	0	0	0.0104803	0.0149071
chr21:14529966:C:T	T	0	0	-0.00311891	0.0103284	0.762672	-0.00391887	0.0110569	0.723019	0	0	-0.0032905	0.0160423
chr21:14530098:C:T	T	0	0	-0.00653611	0.0339285	0.847238	0.0284328	0.0367058	0.438567	0	0	0.143839	0.0526591
chr21:14530174:G:A	A	1	-0.031932	0.0260934	0.011037	0.0180703	0.0253477	0.0118157	0.0319327	0	0	-0.00306732	0.0171475
chr21:14530358:C:T	T	0	0	0.0254295	0.0106221	0.0166649	0.0224094	0.0113803	0.0489369	0	0	-0.0124226	0.0165023
chr21:14530657:G:T	G	0	0	0.00901	0.00962934	0.349437	0.00382791	0.010338	0.711177	0	0	-0.0213157	0.0149541
chr21:14531907:G:A	A	0	0	0.00235115	0.0347322	0.946029	0.0360634	0.0375307	0.3366	0	0	0.13867	0.0539109
chr21:14533259:C:T	T	0	0	0.00635899	0.0122183	0.602751	0.00836935	0.0130829	0.522356	0	0	0.0082693	0.0189775
chr21:14534399:G:C	C	0	0	-0.00834452	0.0347122	0.810027	0.0275976	0.0375573	0.462453	0	0	0.147842	0.0538752
chr21:14536054:C:G	G	0	0	0.0209174	0.0107867	0.0524789	0.0172683	0.0115604	0.135242	0	0	-0.0150099	0.016756
chr21:14536158:G:A	A	0	0	-0.00834452	0.0347122	0.810027	0.0275976	0.0375573	0.462453	0	0	0.147842	0.0538752
chr21:14536321:C:T	T	0	0	0.0194804	0.0108135	0.0716259	0.0154587	0.0115919	0.18234	0	0	-0.0165425	0.0167968
chr21:14536407:C:G	G	0	0	-0.0273074	0.0299624	0.36209	-0.0124996	0.0321528	0.697456	0	0	0.0609094	0.0465321
chr21:14536752:C:A	A	0	0	-0.00808849	0.0268004	0.762801	-0.0181144	0.0287294	0.528356	0	0	-0.0412399	0.0416229
chr21:14536930:A:C	C	0	0	0.0176625	0.0105306	0.0934927	0.0171199	0.0112732	0.128852	0	0	-0.0022317	0.0163586
chr21:14536970:C:A	A	0	0	0.0217124	0.0111083	0.0506291	0.0201349	0.0118938	0.0904768	0	0	-0.00648891	0.0172567
chr21:14537042:A:G	G	0	0	0.0194538	0.0108187	0.072151	0.0153865	0.0115978	0.184617	0	0	-0.0167303	0.0168049
chr21:14537155:C:A	A	0	0	-0.00834452	0.0347122	0.810027	0.0275976	0.0375573	0.462453	0	0	0.147842	0.0538752
chr21:14537282:A:C	C	0	0	-0.00834452	0.0347122	0.810027	0.0275976	0.0375573	0.462453	0	0	0.147842	0.0538752
chr21:14537355:C:T	T	0	0	0.0195573	0.0108265	0.0708514	0.0153683	0.0116071	0.18549	0	0	-0.0172308	0.0168169
chr21:14537557:C:T	T	0	0	0.0197191	0.0108328	0.0687112	0.0158635	0.0116112	0.17187	0	0	-0.0158595	0.0168271
chr21:14537715:T:A	A	0	0	0.00684707	0.0104678	0.513042	0.0125958	0.0112395	0.262424	0	0	0.0236466	0.0162557
chr21:14538194:T:A	A	0	0	-0.00834452	0.0347122	0.810027	0.0275976	0.0375573	0.462453	0	0	0.147842	0.0538752
chr21:14539149:C:A	A	0	0	0.00675164	0.0104486	0.518165	0.0125872	0.01122	0.261926	0	0	0.0240035	0.0162257
chr21:14539835:A:G	G	0	0	-0.0181812	0.0180315	0.313309	0.000439224	0.0195084	0.982037	0	0	0.0765921	0.0279872
chr21:14540832:A:G	G	0	0	-0.00834452	0.0347122	0.810027	0.0275976	0.0375573	0.462453	0	0	0.147842	0.0538752
chr21:14543185:A:G	G	0	0	0.017932	0.0105503	0.0891935	0.0175984	0.0112941	0.119187	0	0	-0.00137229	0.0163892
chr21:14543751:A:C	C	0	0	0.0030235	0.0106877	0.777257	0.0109509	0.011504	0.341139	0	0	0.0326081	0.0165939
chr21:14545240:A:T	T	0	0	0.002635	0.0106844	0.805201	0.0104855	0.0114993	0.361853	0	0	0.0322919	0.016589
chr21:14545254:C:T	T	0	0	-0.00834452	0.0347122	0.810027	0.0275976	0.0375573	0.462453	0	0	0.147842	0.0538752
chr21:14546256:G:C	C	0	0	0.00271786	0.0107028	0.799543	0.0104823	0.0115176	0.362762	0	0	0.0319378	0.0166177
chr21:14546280:C:T	T	0	0	-0.00254184	0.0387358	0.94768	-0.0364508	0.0417841	0.383012	0	0	-0.139479	0.0601327
chr21:14546622:G:A	A	0	0	0.02065	0.0108491	0.0569905	0.0168227	0.0116284	0.147985	0	0	-0.015743	0.0168525
chr21:14546623:G:A	A	0	0	-0.00834452	0.0347122	0.810027	0.0275976	0.0375573	0.462453	0	0	0.147842	0.0538752
chr21:14546671:A:T	T	0	0	0.0283845	0.108462	0.793553	-0.00980735	0.11625	0.932767	0	0	-0.157096	0.168451
chr21:14546803:G:A	A	0	0	-0.0101791	0.0147547	0.490264	-0.000783981	0.0158588	0.960573	0	0	0.0386453	0.0229112
chr21:14547079:C:G	G	0	0	-0.00254184	0.0387358	0.94768	-0.0364508	0.0417841	0.383012	0	0	-0.139479	0.0601327
chr21:14547100:T:A	A	0	0	0.00271786	0.0107028	0.799543	0.0104823	0.0115176	0.362762	0	0	0.0319378	0.0166177
chr21:14547641:A:T	T	0	0	0.0218939	0.0111173	0.0489124	0.0206703	0.0119025	0.0824516	0	0	-0.00503328	0.0172708
chr21:14547650:T:C	C	0	0	-0.0202636	0.0362166	0.575813	0.0107971	0.0390548	0.782196	0	0	0.127763	0.056224
chr21:14548144:A:G	G	0	0	0.0196147	0.0108249	0.0699865	0.0158806	0.0116018	0.171063	0	0	-0.0153598	0.0168148
chr21:14548486:C:G	G	0	0	0.0196147	0.0108249	0.0699865	0.0158806	0.0116018	0.171063	0	0	-0.0153598	0.0168148
chr21:14548804:G:A	A	0	0	-0.0202636	0.0362166	0.575813	0.0107971	0.0390548	0.782196	0	0	0.127763	0.056224
chr21:14549309:A:G	G	0	0	0.0197191	0.0108328	0.0687112	0.0158635	0.0116112	0.17187	0	0	-0.0158595	0.0168271
chr21:14549644:T:A	A	0	0	0.00397675	0.0106604	0.709119	0.0125629	0.0114859	0.274058	0	0	0.0353177	0.0165505
chr21:14551393:T:G	G	0	0	0.0158817	0.01055	0.132228	0.0151337	0.0112942	0.180259	0	0	-0.00307659	0.0163883
chr21:14552408:C:T	T	0	0	0.00389131	0.010652	0.714878	0.0123251	0.0114744	0.28276	0	0	0.034691	0.0165377
chr21:14553271:G:A	A	0	0	0.00397675	0.0106604	0.709119	0.0125629	0.0114859	0.274058	0	0	0.0353177	0.0165505
chr21:14554223:G:A	A	0	0	0.0202237	0.0108326	0.0619114	0.0163574	0.0116111	0.158901	0	0	-0.0159033	0.0168268
chr21:14554464:T:G	G	0	0	0.00358966	0.0106572	0.736245	0.0120989	0.0114812	0.291973	1	-0.048962	0.0350015	0.0165456
chr21:14554665:T:C	C	0	0	-0.0202636	0.0362166	0.575813	0.0107971	0.0390548	0.782196	0	0	0.127763	0.056224
chr21:14555001:A:G	G	0	0	-0.0202636	0.0362166	0.575813	0.0107971	0.0390548	0.782196	0	0	0.127763	0.056224
chr21:14555500:T:C	C	0	0	0.00397675	0.0106604	0.709119	0.0125629	0.0114859	0.274058	0	0	0.0353177	0.0165505
chr21:14556049:T:C	C	0	0	0.0202237	0.0108326	0.0619114	0.0163574	0.0116111	0.158901	0	0	-0.0159033	0.0168268
chr21:14556149:C:T	T	0	0	-0.0258618	0.0280952	0.357308	-0.0199869	0.0300884	0.506517	0	0	0.0241655	0.0436385
chr21:14557139:G:A	A	0	0	-0.00608941	0.0380162	0.87274	-0.0367202	0.0409603	0.369994	0	0	-0.125995	0.0590205
chr21:14557459:G:A	A	0	0	-0.026839	0.0326442	0.410982	-0.065132	0.0354255	0.0659796	0	0	-0.157512	0.0506562
chr21:14557474:C:T	T	0	0	0.0200258	0.00920354	0.0295642	0.0248711	0.00987985	0.0118241	0	0	0.0199302	0.0142957
chr21:14557982:G:A	A	0	0	-0.00254184	0.0387358	0.94768	-0.0364508	0.0417841	0.383012	0	0	-0.139479	0.0601327
chr21:14557995:G:A	A	0	0	0.0207499	0.00920422	0.0241717	0.0253542	0.00987794	0.0102657	0	0	0.0189391	0.0142973
chr21:14558794:T:C	C	0	0	-0.0100489	0.0263331	0.702753	-0.0159012	0.0282028	0.57288	0	0	-0.0240724	0.0408999
chr21:14559146:T:C	C	0	0	-0.0135783	0.0268633	0.613236	-0.0205351	0.0287758	0.475459	0	0	-0.0286157	0.0417231
chr21:14559326:T:C	C	0	0	0.0119692	0.0135754	0.377948	0.021092	0.014598	0.1485	0	0	0.037525	0.0210797
chr21:14559349:C:A	A	0	0	-0.00610859	0.0291148	0.833816	-0.0466027	0.0317676	0.142379	0	0	-0.166566	0.0451602
chr21:14560402:G:T	T	0	0	0.0138367	0.0135291	0.306433	0.0231945	0.0145522	0.110961	0	0	0.0384919	0.0210077
chr21:14560725:C:T	T	0	0	-0.000396799	0.0149025	0.978758	0.00103324	0.0159541	0.948363	0	0	0.00588222	0.0231466
chr21:14560961:T:G	G	0	0	7.67439e-05	0.0148999	0.99589	0.00159708	0.0159516	0.920249	0	0	0.00625365	0.0231426
chr21:14561150:C:T	T	0	0	-0.00979259	0.028279	0.729129	-0.0509008	0.0309091	0.0996007	0	0	-0.169092	0.0438584
chr21:14561315:C:G	G	0	0	0.0138367	0.0135291	0.306433	0.0231945	0.0145522	0.110961	0	0	0.0384919	0.0210077
chr21:14561628:T:C	C	0	0	-0.0283695	0.0249657	0.255815	-0.0431691	0.0268196	0.107483	0	0	-0.0608759	0.0387702
chr21:14562074:C:T	T	0	0	-0.179621	0.139785	0.198799	-0.199546	0.149668	0.182446	0	0	-0.0819587	0.217132
chr21:14562151:A:T	T	0	0	-0.0232863	0.0253201	0.357742	-0.037855	0.0271947	0.163923	0	0	-0.0599261	0.0393201
chr21:14562333:A:G	G	0	0	-0.0283695	0.0249657	0.255815	-0.0431691	0.0268196	0.107483	0	0	-0.0608759	0.0387702
chr21:14563315:T:C	C	0	0	-0.028792	0.0248095	0.245836	-0.0446608	0.0266672	0.0939839	0	0	-0.0652737	0.0385261
chr21:14563811:T:C	C	0	0	-0.00979259	0.028279	0.729129	-0.0509008	0.0309091	0.0996007	0	0	-0.169092	0.0438584
chr21:14564182:C:T	T	0	0	0.0120836	0.0134899	0.370385	0.0212017	0.0145069	0.14388	0	0	0.0375058	0.0209469
chr21:14564568:C:G	G	0	0	-0.00979259	0.028279	0.729129	-0.0509008	0.0309091	0.0996007	0	0	-0.169092	0.0438584
chr21:14564653:T:C	C	0	0	-0.00979259	0.028279	0.729129	-0.0509008	0.0309091	0.0996007	0	0	-0.169092	0.0438584
chr21:14565223:G:A	A	0	0	-0.022675	0.02543	0.372573	-0.0395968	0.0273432	0.147578	0	0	-0.0696051	0.0394876
chr21:14565763:G:A	A	0	0	0.0159824	0.00984605	0.10454	0.0153773	0.0105405	0.144597	0	0	-0.00248883	0.015295
chr21:14566037:A:G	G	0	0	-0.022675	0.02543	0.372573	-0.0395968	0.0273432	0.147578	0	0	-0.0696051	0.0394876
chr21:14566298:A:C	C	0	0	-0.022675	0.02543	0.372573	-0.0395968	0.0273432	0.147578	0	0	-0.0696051	0.0394876
chr21:14566752:G:C	C	0	0	0.0160468	0.00984607	0.103151	0.0156085	0.0105403	0.13865	0	0	-0.00180291	0.0152951
chr21:14566793:C:T	T	0	0	0.0160468	0.00984607	0.103151	0.0156085	0.0105403	0.13865	0	0	-0.00180291	0.0152951
chr21:14566830:A:T	T	0	0	0.0160468	0.00984607	0.103151	0.0156085	0.0105403	0.13865	0	0	-0.00180291	0.0152951
chr21:14566932:C:G	G	0	0	0.0120308	0.0135995	0.376345	0.0222264	0.0146401	0.128966	0	0	0.041938	0.0211155
chr21:14567298:T:G	G	0	0	0.0120308	0.0135995	0.376345	0.0222264	0.0146401	0.128966	0	0	0.041938	0.0211155
chr21:14567559:C:T	T	0	0	0.0169202	0.00985568	0.0860163	0.0164747	0.0105506	0.118408	0	0	-0.00183254	0.0153103
chr21:14567623:A:G	G	0	0	0.0160468	0.00984607	0.103151	0.0156085	0.0105403	0.13865	0	0	-0.00180291	0.0152951
chr21:14568068:C:T	T	0	0	0.0169202	0.00985568	0.0860163	0.0164747	0.0105506	0.118408	0	0	-0.00183254	0.0153103
chr21:14569131:A:T	T	0	0	0.0169202	0.00985568	0.0860163	0.0164747	0.0105506	0.118408	0	0	-0.00183254	0.0153103
chr21:14569387:C:T	T	0	0	0.0169202	0.00985568	0.0860163	0.0164747	0.0105506	0.118408	0	0	-0.00183254	0.0153103
chr21:14569471:C:T	T	0	0	-0.022675	0.02543	0.372573	-0.0395968	0.0273432	0.147578	0	0	-0.0696051	0.0394876
chr21:14569686:G:A	A	0	0	0.0169202	0.00985568	0.0860163	0.0164747	0.0105506	0.118408	0	0	-0.00183254	0.0153103
chr21:14569986:C:T	T	0	0	-0.0126092	0.0267443	0.637303	-0.051324	0.0292267	0.079077	0	0	-0.159247	0.0414789
chr21:14569990:C:G	G	0	0	0.22113	0.136635	0.105577	0.244949	0.146311	0.0940968	0	0	0.0979769	0.212247
chr21:14570164:G:T	T	0	0	-0.00914783	0.0368601	0.803997	-0.0447972	0.0398274	0.260681	0	0	-0.146638	0.0572143
chr21:14570168:A:G	G	0	0	0.0169202	0.00985568	0.0860163	0.0164747	0.0105506	0.118408	0	0	-0.00183254	0.0153103
chr21:14570205:G:T	T	0	0	-0.01345	0.0364561	0.712175	-0.0491609	0.0394003	0.21213	0	0	-0.146891	0.0565864
chr21:14570857:G:A	A	0	0	-0.022675	0.02543	0.372573	-0.0395968	0.0273432	0.147578	0	0	-0.0696051	0.0394876
chr21:14570964:T:C	C	0	0	0.0120308	0.0135995	0.376345	0.0222264	0.0146401	0.128966	0	0	0.041938	0.0211155
chr21:14571600:A:G	G	0	0	-0.022675	0.02543	0.372573	-0.0395968	0.0273432	0.147578	0	0	-0.0696051	0.0394876
chr21:14571736:G:A	A	0	0	-0.022675	0.02543	0.372573	-0.0395968	0.0273432	0.147578	0	0	-0.0696051	0.0394876
chr21:14572337:C:T	T	0	0	-0.00979259	0.028279	0.729129	-0.0509008	0.0309091	0.0996007	0	0	-0.169092	0.0438584
chr21:14572408:C:T	T	0	0	0.0161996	0.00985677	0.10028	0.0154818	0.0105521	0.142327	0	0	-0.00295239	0.0153117
chr21:14572638:A:C	C	0	0	0.0215895	0.0112731	0.0554754	0.0199393	0.0120704	0.0985519	0	0	-0.00678801	0.0175125
chr21:14573503:G:C	C	0	0	0.0201169	0.0092369	0.0294146	0.0236371	0.00990257	0.0169881	0	0	0.0144797	0.0143489
chr21:14574008:G:T	T	0	0	-0.022675	0.02543	0.372573	-0.0395968	0.0273432	0.147578	0	0	-0.0696051	0.0394876
chr21:14576837:A:G	G	0	0	-0.00427906	0.0456887	0.925382	0.00109256	0.0489151	0.98218	0	0	0.0220953	0.0709637
chr21:14577078:C:A	A	0	0	-0.0569283	0.0754811	0.450726	-0.0557189	0.0808007	0.490456	0	0	0.00497478	0.117242
chr21:14577236:G:A	A	0	0	-0.0263629	0.0268848	0.326796	-0.0350226	0.0288096	0.224116	0	0	-0.0356201	0.0417569
chr21:14577238:G:A	A	0	0	0.0293896	0.0119828	0.0141809	0.0232346	0.0128617	0.0708412	0	0	-0.0253174	0.0186141
chr21:14577243:T:A	A	0	0	0.0317693	0.0218959	0.146801	0.032451	0.0234394	0.166217	0	0	0.00280394	0.0340126
chr21:14577278:A:T	T	0	0	-0.0883201	0.0858001	0.303306	-0.136005	0.0921321	0.139891	0	0	-0.196145	0.133244
chr21:14577280:A:T	T	0	0	0.031194	0.0198776	0.116577	0.0296084	0.0212801	0.164113	0	0	-0.00652196	0.0308779
chr21:14577282:A:T	T	0	0	0.0255511	0.0139277	0.066572	0.0234375	0.0149129	0.116039	0	0	-0.0086941	0.021636
chr21:14577284:A:T	T	0	0	-0.000408445	0.0104879	0.968935	-0.000119332	0.0112271	0.991519	0	0	0.00118922	0.0162901
chr21:14577286:T:A	A	0	0	0.026909	0.0248834	0.279518	0.00349806	0.0268734	0.896433	0	0	-0.0962971	0.0386275
chr21:14577296:G:T	T	0	0	-0.0110225	0.0612077	0.857087	-0.0232713	0.0655474	0.722567	0	0	-0.0503836	0.0950664
chr21:14578521:A:G	G	0	0	0.0127326	0.0112982	0.25976	0.00137827	0.0122168	0.910175	0	0	-0.0467042	0.0175372
chr21:14578661:C:T	T	0	0	-0.0663285	0.0593837	0.264017	-0.0847044	0.0636302	0.183124	0	0	-0.0755862	0.0922354
chr21:14578835:G:A	A	0	0	-0.0940302	0.193188	0.62645	-0.0415111	0.206956	0.841028	0	0	0.216029	0.30005
chr21:14579093:G:A	A	0	0	0.00656846	0.00918565	0.474561	0.00421843	0.00983946	0.668123	0	0	-0.00966647	0.014267
chr21:14579142:G:A	A	0	0	-0.0940302	0.193188	0.62645	-0.0415111	0.206956	0.841028	0	0	0.216029	0.30005
chr21:14580032:C:T	T	0	0	-0.070678	0.0356331	0.0473124	-0.0526582	0.0382432	0.168534	0	0	0.0741216	0.0553469
chr21:14580186:C:T	T	0	0	-0.0641629	0.0371602	0.0842294	-0.0431603	0.0399073	0.279469	0	0	0.086391	0.0577135
chr21:14580383:T:G	G	0	0	-0.0500998	0.0294801	0.0892354	-0.0399746	0.0315956	0.2058	0	0	0.0416482	0.0457918
chr21:14580432:G:A	A	0	0	-0.070678	0.0356331	0.0473124	-0.0526582	0.0382432	0.168534	0	0	0.0741216	0.0553469
chr21:14580903:G:A	A	0	0	0.0083344	0.0091499	0.362362	0.00554606	0.00980389	0.571598	0	0	-0.0114694	0.0142114
chr21:14580975:T:C	C	0	0	0.0221652	0.0323678	0.493475	0.0193369	0.0346515	0.576818	0	0	-0.0116338	0.0502752
chr21:14581075:A:C	C	0	0	-0.159016	0.12818	0.214765	-0.104521	0.137463	0.447041	0	0	0.224155	0.199081
chr21:14581214:G:C	C	0	0	0.0221652	0.0323678	0.493475	0.0193369	0.0346515	0.576818	0	0	-0.0116338	0.0502752
chr21:14581419:C:T	T	0	0	0.00857076	0.00914769	0.348794	0.0056646	0.00980232	0.563342	0	0	-0.011954	0.014208
chr21:14581489:G:A	A	0	0	0.0254617	0.0327934	0.437497	0.0210451	0.0351109	0.548913	0	0	-0.018167	0.0509362
chr21:14581581:G:A	A	0	0	0.0221652	0.0323678	0.493475	0.0193369	0.0346515	0.576818	0	0	-0.0116338	0.0502752
chr21:14581625:G:T	T	0	0	0.0254617	0.0327934	0.437497	0.0210451	0.0351109	0.548913	0	0	-0.018167	0.0509362
chr21:14581782:G:A	A	0	0	0.0083344	0.0091499	0.362362	0.00554606	0.00980389	0.571598	0	0	-0.0114694	0.0142114
chr21:14582207:G:A	A	0	0	0.0083344	0.0091499	0.362362	0.00554606	0.00980389	0.571598	0	0	-0.0114694	0.0142114
chr21:14582272:G:A	A	0	0	-0.0022737	0.00958473	0.812485	-0.00519848	0.0102698	0.612722	0	0	-0.0120306	0.0148862
chr21:14582528:T:C	C	0	0	0.0254617	0.0327934	0.437497	0.0210451	0.0351109	0.548913	0	0	-0.018167	0.0509362
chr21:14582805:A:C	C	0	0	0.0254617	0.0327934	0.437497	0.0210451	0.0351109	0.548913	0	0	-0.018167	0.0509362
chr21:14583254:C:T	T	0	0	0.0254617	0.0327934	0.437497	0.0210451	0.0351109	0.548913	0	0	-0.018167	0.0509362
chr21:14583312:G:A	A	0	0	0.0254617	0.0327934	0.437497	0.0210451	0.0351109	0.548913	0	0	-0.018167	0.0509362
chr21:14583458:G:A	A	0	0	0.0254617	0.0327934	0.437497	0.0210451	0.0351109	0.548913	0	0	-0.018167	0.0509362
chr21:14584635:A:T	A	0	0	-0.00843236	0.0115244	0.464354	0.000674039	0.0124139	0.956698	0	0	0.0374577	0.0178925
chr21:14584762:C:A	A	0	0	0.0254617	0.0327934	0.437497	0.0210451	0.0351109	0.548913	0	0	-0.018167	0.0509362
chr21:14584774:G:A	A	0	0	-0.0118129	0.0308068	0.701385	0.0179245	0.0332857	0.590228	0	0	0.12232	0.0478187
chr21:14585069:C:A	A	0	0	-0.0665615	0.0360038	0.064496	-0.0491086	0.0386329	0.203671	0	0	0.0717897	0.055922
chr21:14585156:A:T	A	0	0	-0.00922683	0.0115178	0.423078	-0.000266565	0.0124044	0.982855	0	0	0.0368566	0.0178826
chr21:14585207:T:G	G	0	0	0.0221652	0.0323678	0.493475	0.0193369	0.0346515	0.576818	0	0	-0.0116338	0.0502752
chr21:14585847:T:G	G	0	0	-0.0202981	0.0242597	0.402761	-0.013536	0.0259897	0.602489	0	0	0.0278146	0.0376799
chr21:14585896:A:G	G	0	0	0.0254617	0.0327934	0.437497	0.0210451	0.0351109	0.548913	0	0	-0.018167	0.0509362
chr21:14585947:T:A	A	0	0	-0.00267247	0.0346671	0.938552	-0.00888611	0.0371221	0.810815	0	0	-0.0255588	0.0538444
chr21:14586752:G:A	A	0	0	0.0254617	0.0327934	0.437497	0.0210451	0.0351109	0.548913	0	0	-0.018167	0.0509362
chr21:14586818:A:G	G	0	0	-0.0940302	0.193188	0.62645	-0.0415111	0.206956	0.841028	0	0	0.216029	0.30005
chr21:14587051:T:G	G	0	0	0.0260125	0.0144076	0.0710011	0.0303283	0.0154371	0.0494566	0	0	0.0177524	0.0223803
chr21:14587088:G:C	C	0	0	0.0306084	0.0142204	0.0313636	0.0319782	0.0152244	0.0356886	0	0	0.00563425	0.0220924
chr21:14587770:A:T	A	0	0	0.000638552	0.00975431	0.947805	-0.00184493	0.0104485	0.859843	0	0	-0.0102154	0.0151499
chr21:14587903:C:G	G	0	0	-0.00671276	0.0129823	0.605107	-0.0160373	0.0139692	0.250949	0	0	-0.0383548	0.0201572
chr21:14588103:T:C	T	0	0	0.0108042	0.00916012	0.238206	0.0103836	0.00980592	0.289638	0	0	-0.0017299	0.0142286
chr21:14588372:A:T	T	0	0	0.00717429	0.0106356	0.499959	0.0041415	0.0113944	0.716256	0	0	-0.0124749	0.0165189
chr21:14588873:T:C	C	0	0	0.00724915	0.0105028	0.490061	0.00303012	0.0112612	0.787871	0	0	-0.0173543	0.0163117
chr21:14589050:C:T	T	0	0	0.00492543	0.0106594	0.644028	0.00235234	0.0114173	0.836765	0	0	-0.010584	0.0165559
chr21:14589188:G:A	A	0	0	0.00609044	0.0106147	0.566121	0.00398343	0.0113672	0.726015	0	0	-0.00866685	0.0164867
chr21:14590010:T:C	C	0	0	0.00843916	0.0104776	0.420561	0.00358656	0.0112402	0.749663	0	0	-0.0199604	0.016272
chr21:14590042:C:T	C	0	0	0.0103326	0.00918066	0.260388	0.00894528	0.00982995	0.362821	0	0	-0.0057065	0.0142602
chr21:14590266:A:T	T	0	0	0.0059221	0.0104826	0.572111	0.002173	0.0112358	0.846645	0	0	-0.0154213	0.0162806
chr21:14590333:A:G	A	0	0	0.0086256	0.00917465	0.347138	0.00806272	0.00982161	0.411694	0	0	-0.0023153	0.0142508
chr21:14590386:T:A	A	0	0	0.00391767	0.0106322	0.712521	0.0018313	0.0113859	0.872219	0	0	-0.00858193	0.0165138
chr21:14590424:C:T	C	0	0	0.00990333	0.00918049	0.280705	0.00873135	0.00982912	0.374371	0	0	-0.00482074	0.01426
chr21:14591957:C:T	C	0	0	0.00509862	0.00923574	0.580912	0.00192954	0.0098983	0.845443	0	0	-0.0130355	0.0143441
chr21:14592895:C:T	T	0	0	-0.06421	0.0319342	0.0443575	-0.0263656	0.0346654	0.446912	0	0	0.155667	0.0495619
chr21:14593606:T:G	T	0	0	0.00515051	0.00923227	0.576926	0.00163363	0.00989731	0.868898	0	0	-0.0144661	0.0143385
chr21:14594547:G:A	A	0	0	-0.0989181	0.0749602	0.186966	-0.118544	0.0802988	0.139867	0	0	-0.0807278	0.116434
chr21:14594555:C:T	T	0	0	-0.0989181	0.0749602	0.186966	-0.118544	0.0802988	0.139867	0	0	-0.0807278	0.116434
chr21:14595911:C:T	T	0	0	-0.0263619	0.0545615	0.628983	-0.0467796	0.0584888	0.423824	0	0	-0.083985	0.0847385
chr21:14595914:C:T	T	0	0	-0.0263619	0.0545615	0.628983	-0.0467796	0.0584888	0.423824	0	0	-0.083985	0.0847385
chr21:14596752:G:A	A	0	0	-0.0263619	0.0545615	0.628983	-0.0467796	0.0584888	0.423824	0	0	-0.083985	0.0847385
chr21:14596973:T:C	C	0	0	-0.000918548	0.0151888	0.951777	0.00298723	0.01627	0.854324	0	0	0.0160658	0.0235904
chr21:14597136:C:A	A	0	0	-0.0263619	0.0545615	0.628983	-0.0467796	0.0584888	0.423824	0	0	-0.083985	0.0847385
chr21:14597372:C:T	T	0	0	-0.0263619	0.0545615	0.628983	-0.0467796	0.0584888	0.423824	0	0	-0.083985	0.0847385
chr21:14598101:C:T	T	0	0	-0.0334249	0.0233681	0.152612	-0.0405827	0.0250388	0.105062	0	0	-0.0294424	0.0362971
chr21:14598186:G:A	A	0	0	0.000158784	0.00944126	0.986582	-0.00394773	0.0101258	0.696634	0	0	-0.0168915	0.0146624
chr21:14598395:A:G	G	0	0	-0.00173226	0.00949377	0.85522	-0.00456874	0.0101719	0.653322	0	0	-0.0116674	0.014745
chr21:14599055:C:T	T	0	0	-0.0263619	0.0545615	0.628983	-0.0467796	0.0584888	0.423824	0	0	-0.083985	0.0847385
chr21:14601626:T:A	A	0	0	-0.0263619	0.0545615	0.628983	-0.0467796	0.0584888	0.423824	0	0	-0.083985	0.0847385
chr21:14601744:T:C	C	0	0	-0.0263619	0.0545615	0.628983	-0.0467796	0.0584888	0.423824	0	0	-0.083985	0.0847385
chr21:14602216:G:A	A	0	0	-0.0263619	0.0545615	0.628983	-0.0467796	0.0584888	0.423824	0	0	-0.083985	0.0847385
chr21:14603275:G:A	A	0	0	-0.0263619	0.0545615	0.628983	-0.0467796	0.0584888	0.423824	0	0	-0.083985	0.0847385
chr21:14604318:A:T	A	0	0	-0.00113005	0.00921857	0.902436	-0.00393901	0.00987741	0.690048	0	0	-0.0115542	0.0143175
chr21:14604716:A:G	G	0	0	0.0198465	0.0133474	0.137036	0.0153124	0.0143048	0.284421	0	0	-0.0186503	0.020732
chr21:14604905:A:C	C	0	0	-0.0263619	0.0545615	0.628983	-0.0467796	0.0584888	0.423824	0	0	-0.083985	0.0847385
chr21:14605365:T:C	C	0	0	-0.0263619	0.0545615	0.628983	-0.0467796	0.0584888	0.423824	0	0	-0.083985	0.0847385
chr21:14605582:A:G	G	0	0	-0.0263619	0.0545615	0.628983	-0.0467796	0.0584888	0.423824	0	0	-0.083985	0.0847385
chr21:14606518:C:A	A	0	0	-0.0263619	0.0545615	0.628983	-0.0467796	0.0584888	0.423824	0	0	-0.083985	0.0847385
chr21:14606886:T:C	C	0	0	-0.0263619	0.0545615	0.628983	-0.0467796	0.0584888	0.423824	0	0	-0.083985	0.0847385
chr21:14607115:C:T	T	0	0	-0.0263619	0.0545615	0.628983	-0.0467796	0.0584888	0.423824	0	0	-0.083985	0.0847385
chr21:14608660:G:A	A	0	0	0.0266811	0.085023	0.753665	-0.00716951	0.0911597	0.937313	0	0	-0.139239	0.132045
chr21:14608890:G:A	A	0	0	-0.0135172	0.0271986	0.619202	-0.0338874	0.0292792	0.247114	0	0	-0.0837897	0.0422292
chr21:14610088:A:G	G	0	0	-0.0263619	0.0545615	0.628983	-0.0467796	0.0584888	0.423824	0	0	-0.083985	0.0847385
chr21:14612000:C:T	T	0	0	-0.0021841	0.0155925	0.888602	0.00418666	0.0167193	0.802271	0	0	0.0262051	0.0242157
chr21:14612543:G:T	T	0	0	-0.0021841	0.0155925	0.888602	0.00418666	0.0167193	0.802271	0	0	0.0262051	0.0242157
chr21:14612661:C:A	C	0	0	-0.00261817	0.00925338	0.777221	-0.00480484	0.00991103	0.62782	0	0	-0.0089945	0.014372
chr21:14613546:T:G	G	0	0	-0.0263619	0.0545615	0.628983	-0.0467796	0.0584888	0.423824	0	0	-0.083985	0.0847385
chr21:14613552:A:C	C	0	0	-0.0263619	0.0545615	0.628983	-0.0467796	0.0584888	0.423824	0	0	-0.083985	0.0847385
chr21:14614112:G:T	T	0	0	-0.0263619	0.0545615	0.628983	-0.0467796	0.0584888	0.423824	0	0	-0.083985	0.0847385
chr21:14614508:C:T	T	0	0	-0.0263619	0.0545615	0.628983	-0.0467796	0.0584888	0.423824	0	0	-0.083985	0.0847385
chr21:14614782:T:C	C	0	0	-0.0263619	0.0545615	0.628983	-0.0467796	0.0584888	0.423824	0	0	-0.083985	0.0847385
chr21:14614833:T:A	A	0	0	-0.0263619	0.0545615	0.628983	-0.0467796	0.0584888	0.423824	0	0	-0.083985	0.0847385
chr21:14615046:C:A	A	0	0	-0.0263619	0.0545615	0.628983	-0.0467796	0.0584888	0.423824	0	0	-0.083985	0.0847385
chr21:14615736:T:G	T	0	0	-0.00262441	0.00925783	0.776809	-0.00537524	0.00991903	0.587879	0	0	-0.0113151	0.0143786
chr21:14616768:A:C	C	0	0	-0.115562	0.134066	0.388699	-0.131893	0.143536	0.358154	0	0	-0.0671759	0.208239
chr21:14617608:T:G	G	0	0	-0.00766203	0.0148999	0.607089	-0.00257072	0.0159686	0.872105	0	0	0.0209423	0.0231412
chr21:14618683:T:C	C	0	0	-0.181724	0.213506	0.39469	-0.03226	0.229677	0.888298	0	0	0.614796	0.331519
chr21:14618689:T:C	C	0	0	0.00808672	0.0661441	0.902694	0.079581	0.0716331	0.266589	0	0	0.29408	0.102652
chr21:14618691:T:C	C	0	0	-0.0165068	0.0263766	0.531438	-0.0154271	0.0282359	0.584815	0	0	0.0044411	0.0409693
chr21:14618699:C:T	T	0	0	-0.00595597	0.0148119	0.687605	-0.000675174	0.015876	0.966078	0	0	0.0217217	0.0230043
chr21:14618701:C:T	C	0	0	0.00157887	0.00930305	0.865234	0.000716899	0.00995949	0.942617	0	0	-0.00354558	0.0144496
chr21:14618707:C:T	T	0	0	-0.0047606	0.0149306	0.749841	0.000122174	0.016	0.993908	0	0	0.0200845	0.0231888
chr21:14618709:C:T	T	0	0	0.000699503	0.0141727	0.960636	0.00105841	0.0151715	0.944382	0	0	0.0014763	0.0220133
chr21:14620311:G:A	G	0	0	-0.00249857	0.00939682	0.79032	-0.0028375	0.0100591	0.777881	0	0	-0.00139412	0.0145953
chr21:14620426:C:T	T	0	0	-0.00464109	0.0149651	0.756464	-0.000147222	0.0160342	0.992674	0	0	0.0184848	0.0232428
chr21:14621636:C:A	A	0	0	-0.00464109	0.0149651	0.756464	-0.000147222	0.0160342	0.992674	0	0	0.0184848	0.0232428
chr21:14621785:T:C	C	0	0	-0.00464109	0.0149651	0.756464	-0.000147222	0.0160342	0.992674	0	0	0.0184848	0.0232428
chr21:14622272:C:G	G	0	0	-0.00464109	0.0149651	0.756464	-0.000147222	0.0160342	0.992674	0	0	0.0184848	0.0232428
chr21:14622416:G:C	G	0	0	0.00279608	0.00930751	0.763864	0.00256118	0.00996348	0.797135	0	0	-0.000966229	0.0144567
chr21:14622466:G:A	A	0	0	-0.00604959	0.0148957	0.684647	-0.0017533	0.0159587	0.912517	0	0	0.0176721	0.023135
chr21:14623394:A:G	A	0	0	0.00279608	0.00930751	0.763864	0.00256118	0.00996348	0.797135	0	0	-0.000966229	0.0144567
chr21:14623955:A:C	C	0	0	0.000279311	0.0142723	0.984386	0.00162554	0.0152794	0.915275	0	0	0.0055375	0.0221678
chr21:14624448:A:G	G	0	0	0.000279311	0.0142723	0.984386	0.00162554	0.0152794	0.915275	0	0	0.0055375	0.0221678
chr21:14625068:G:A	A	0	0	0.000279311	0.0142723	0.984386	0.00162554	0.0152794	0.915275	0	0	0.0055375	0.0221678
chr21:14625194:C:A	A	0	0	0.00680816	0.0116114	0.557651	0.00377277	0.0124382	0.761646	0	0	-0.0124856	0.0180344
chr21:14625224:G:A	A	0	0	0.000279311	0.0142723	0.984386	0.00162554	0.0152794	0.915275	0	0	0.0055375	0.0221678
chr21:14626224:G:A	A	0	0	-0.0169505	0.0287591	0.555596	-0.0015083	0.030875	0.961037	0	0	0.063519	0.0446609
chr21:14626522:T:G	G	0	0	0.000279311	0.0142723	0.984386	0.00162554	0.0152794	0.915275	0	0	0.0055375	0.0221678
chr21:14626637:T:G	G	0	0	-0.0643908	0.369539	0.861672	0.0266819	0.395822	0.946256	0	0	0.374613	0.573951
chr21:14627242:G:A	A	0	0	-0.0237003	0.0713753	0.73985	-0.0508296	0.0765162	0.506499	0	0	-0.111592	0.110851
chr21:14627507:G:A	A	0	0	0.000279311	0.0142723	0.984386	0.00162554	0.0152794	0.915275	0	0	0.0055375	0.0221678
chr21:14627974:C:G	G	0	0	-0.00451881	0.0148907	0.761535	0.00103296	0.0159623	0.948403	0	0	0.0228363	0.0231263
chr21:14627980:C:G	G	0	0	0.000279311	0.0142723	0.984386	0.00162554	0.0152794	0.915275	0	0	0.0055375	0.0221678
chr21:14628483:A:G	G	0	0	0.00624897	0.0143469	0.663154	0.0105794	0.015372	0.491311	0	0	0.0178126	0.0222827
chr21:14628989:T:A	A	0	0	0.000279311	0.0142723	0.984386	0.00162554	0.0152794	0.915275	0	0	0.0055375	0.0221678
chr21:14631600:C:T	C	0	0	0.00205369	0.00930822	0.825379	0.00153802	0.00996447	0.877333	0	0	-0.00212111	0.0144577
chr21:14632205:G:A	A	0	0	0.0062181	0.0123373	0.614256	0.00529816	0.0132075	0.68831	0	0	-0.00378404	0.0191626
chr21:14632554:G:A	A	0	0	-0.0084842	0.0150344	0.572537	-0.00196183	0.0161244	0.903161	0	0	0.0268287	0.023349
chr21:14632809:T:C	T	0	0	-0.00189993	0.0105069	0.856503	-0.00192231	0.0112473	0.864293	0	0	-9.20423e-05	0.0163196
chr21:14633453:G:A	G	0	0	0.0075681	0.0121794	0.534346	0.00296077	0.0130565	0.820605	0	0	-0.0189515	0.0189157
chr21:14633763:C:T	T	0	0	0.0373115	0.0248152	0.132691	0.0324167	0.0265747	0.222528	0	0	-0.0201341	0.0385467
chr21:14635161:A:T	A	0	0	0.0075681	0.0121794	0.534346	0.00296077	0.0130565	0.820605	0	0	-0.0189515	0.0189157
chr21:14635801:G:A	A	0	0	0.00629743	0.012338	0.609765	0.00540308	0.0132082	0.682488	0	0	-0.00367876	0.0191638
chr21:14636118:T:C	C	0	0	0.00661618	0.0125355	0.597641	0.00668625	0.0134189	0.618293	0	0	0.000288207	0.0194707
chr21:14636163:G:A	A	0	0	-0.0108286	0.015079	0.47268	-0.00524647	0.0161639	0.7455	0	0	0.0229612	0.0234192
chr21:14636851:G:A	G	0	0	0.000863386	0.010307	0.933242	0.00132761	0.0110336	0.904226	0	0	0.00190951	0.016009
chr21:14638023:C:T	C	0	0	0.00105559	0.0103095	0.918447	0.0016085	0.0110363	0.884122	0	0	0.00227429	0.0160129
chr21:14638360:A:G	G	0	0	0.00620109	0.0122939	0.613978	0.00645517	0.0131603	0.623779	0	0	0.0010451	0.0190954
chr21:14638574:C:G	C	0	0	0.000925986	0.0103237	0.928529	0.00114171	0.0110513	0.917717	0	0	0.000887344	0.016035
chr21:14639618:C:T	C	0	0	0.00105559	0.0103095	0.918447	0.0016085	0.0110363	0.884122	0	0	0.00227429	0.0160129
chr21:14639781:A:G	A	0	0	0.000925986	0.0103237	0.928529	0.00114171	0.0110513	0.917717	0	0	0.000887344	0.016035
chr21:14639811:G:A	A	0	0	0.0170433	0.0115162	0.138889	0.0172378	0.0123279	0.162032	0	0	0.000799986	0.0178891
chr21:14640295:G:A	A	0	0	-0.0110808	0.0149938	0.459892	-0.00552697	0.0160726	0.73094	0	0	0.0228448	0.023287
chr21:14641531:C:T	C	0	0	0.00105559	0.0103095	0.918447	0.0016085	0.0110363	0.884122	0	0	0.00227429	0.0160129
chr21:14642500:A:T	A	0	0	0.0115512	0.00918325	0.208444	0.0119594	0.00983068	0.223782	0	0	0.00167889	0.0142647
chr21:14642839:A:G	G	0	0	-0.0110808	0.0149938	0.459892	-0.00552697	0.0160726	0.73094	0	0	0.0228448	0.023287
chr21:14643004:C:T	T	0	0	0.0444194	0.0448358	0.321826	0.0173698	0.0481712	0.718409	0	0	-0.111264	0.0696254
chr21:14644433:G:A	A	0	0	-0.00351823	0.0222344	0.874273	-0.00262377	0.0238016	0.912223	0	0	0.00367923	0.0345348
chr21:14645128:C:T	T	0	0	-0.016302	0.0249683	0.513816	-0.0300921	0.0268098	0.261681	0	0	-0.0567232	0.0387738
chr21:14645131:C:T	T	0	0	-0.0110808	0.0149938	0.459892	-0.00552697	0.0160726	0.73094	0	0	0.0228448	0.023287
chr21:14646069:G:A	G	0	0	0.0115512	0.00918325	0.208444	0.0119594	0.00983068	0.223782	0	0	0.00167889	0.0142647
chr21:14646313:G:A	A	0	0	-0.0109733	0.0150371	0.465544	-0.00539141	0.0161191	0.738023	0	0	0.0229602	0.0233542
chr21:14646523:A:C	C	0	0	0.0168929	0.0114625	0.140548	0.0171243	0.0122705	0.162843	0	0	0.000951974	0.0178057
chr21:14647290:A:G	G	0	0	-0.0110808	0.0149938	0.459892	-0.00552697	0.0160726	0.73094	0	0	0.0228448	0.023287
chr21:14647303:C:T	T	0	0	0.0168929	0.0114625	0.140548	0.0171243	0.0122705	0.162843	0	0	0.000951974	0.0178057
chr21:14647586:A:G	G	0	0	-0.0110808	0.0149938	0.459892	-0.00552697	0.0160726	0.73094	0	0	0.0228448	0.023287
chr21:14647746:C:A	A	0	0	-0.0089169	0.0150337	0.553096	-0.00315649	0.0161169	0.844728	0	0	0.0236945	0.0233485
chr21:14648319:G:A	A	0	0	-0.0136822	0.0354098	0.699204	-0.0230524	0.0379319	0.543364	0	0	-0.038543	0.0549969
chr21:14648548:A:G	A	0	0	0.0123744	0.00917206	0.177292	0.0127588	0.0098187	0.193792	0	0	0.00158133	0.0142475
chr21:14648584:A:G	A	0	0	0.0123744	0.00917206	0.177292	0.0127588	0.0098187	0.193792	0	0	0.00158133	0.0142475
chr21:14649244:G:A	G	0	0	0.0129287	0.00915887	0.158067	0.0130849	0.00980444	0.182011	0	0	0.000642491	0.0142271
chr21:14649261:G:C	C	0	0	-0.0089169	0.0150337	0.553096	-0.00315649	0.0161169	0.844728	0	0	0.0236945	0.0233485
chr21:14649309:A:C	C	0	0	-0.0142288	0.0151779	0.348518	-0.0070574	0.016284	0.664729	0	0	0.0294984	0.0235719
chr21:14649784:C:T	T	0	0	0.0529113	0.0461073	0.251147	0.0343885	0.049437	0.486677	0	0	-0.0761904	0.0716112
chr21:14649786:C:T	C	0	0	0.0167974	0.00916915	0.0669593	0.0173648	0.00981588	0.0768854	0	0	0.00233385	0.014244
chr21:14649788:C:T	T	0	0	0.100211	0.0522027	0.0549019	0.107977	0.0558952	0.0533867	0	0	0.0319447	0.0810959
chr21:14650070:A:C	C	0	0	0.00872217	0.0122654	0.47701	0.00531003	0.01314	0.686131	0	0	-0.0140353	0.0190503
chr21:14650095:G:A	A	0	0	-0.00876505	0.0210551	0.677197	-0.021091	0.0226165	0.351053	0	0	-0.0507006	0.0326955
chr21:14652491:A:G	A	0	0	0.011504	0.00919131	0.210709	0.0105499	0.00984018	0.283662	0	0	-0.00392439	0.0142771
chr21:14652652:A:G	G	0	0	-0.0101975	0.0149978	0.496547	-0.00568319	0.0160694	0.723589	0	0	0.0185689	0.023294
chr21:14653046:G:A	G	0	0	0.0119067	0.00918259	0.194748	0.011835	0.0098298	0.228593	0	0	-0.000294977	0.0142638
chr21:14654279:G:A	A	0	0	-0.0101975	0.0149978	0.496547	-0.00568319	0.0160694	0.723589	0	0	0.0185689	0.023294
chr21:14654293:G:T	T	0	0	-0.0101975	0.0149978	0.496547	-0.00568319	0.0160694	0.723589	0	0	0.0185689	0.023294
chr21:14654376:A:T	T	0	0	-0.0101975	0.0149978	0.496547	-0.00568319	0.0160694	0.723589	0	0	0.0185689	0.023294
chr21:14654495:G:A	A	0	0	0.0329564	0.0298129	0.268969	0.010078	0.0321027	0.753575	0	0	-0.0941067	0.0462896
chr21:14654521:C:T	T	0	0	-0.0101975	0.0149978	0.496547	-0.00568319	0.0160694	0.723589	0	0	0.0185689	0.023294
chr21:14655519:T:A	A	0	0	-0.0101975	0.0149978	0.496547	-0.00568319	0.0160694	0.723589	0	0	0.0185689	0.023294
chr21:14656585:G:T	G	0	0	0.0129078	0.00920665	0.160913	0.0150328	0.00986084	0.127385	0	0	0.0087409	0.0143008
chr21:14656804:A:G	A	0	0	0.0128883	0.0092082	0.161617	0.0151034	0.00986296	0.125689	0	0	0.00911146	0.0143032
chr21:14661666:A:G	A	0	0	0.0151258	0.0129878	0.244174	0.0128361	0.0139075	0.356026	0	0	-0.00941818	0.0201738
chr21:14661805:A:G	A	0	0	0.014356	0.00921027	0.119069	0.015868	0.00986214	0.107621	0	0	0.0062192	0.014307
chr21:14662190:A:G	G	0	0	0.0141118	0.0113883	0.21529	0.0166339	0.012197	0.17264	0	0	0.0103741	0.0176893
chr21:14662464:C:A	A	0	0	0.0141118	0.0113883	0.21529	0.0166339	0.012197	0.17264	0	0	0.0103741	0.0176893
chr21:14664839:C:T	C	0	0	0.0157351	0.00922316	0.0880002	0.0181954	0.00988036	0.0655378	0	0	0.01012	0.0143269
chr21:14667803:C:T	C	0	0	0.0192132	0.00959629	0.0452687	0.0191046	0.0102728	0.0629246	0	0	-0.000446765	0.0149081
chr21:14667911:A:G	G	0	0	0.0135033	0.0113734	0.235121	0.0159325	0.0121806	0.190864	0	0	0.00999229	0.0176661
chr21:14668353:A:G	G	0	0	-0.0154091	0.0273398	0.573017	-0.028243	0.0293313	0.3356	0	0	-0.0527902	0.0424587
chr21:14669951:A:G	G	0	0	0.0139516	0.011366	0.21964	0.0165909	0.0121737	0.17293	0	0	0.0108563	0.0176546
chr21:14670555:G:A	A	0	0	0.0140701	0.0113679	0.215826	0.0165282	0.0121748	0.174599	0	0	0.0101112	0.0176576
chr21:14671576:A:C	C	0	0	0.0899822	0.0835617	0.281554	0.0283804	0.0899389	0.752342	0	0	-0.253389	0.129747
chr21:14671607:T:C	C	0	0	0.0906399	0.213495	0.671163	0.145257	0.228691	0.525319	0	0	0.224658	0.331592
chr21:14672467:A:G	A	0	0	0.0151676	0.00922165	0.100015	0.0166949	0.00987439	0.0908886	0	0	0.00628237	0.0143249
chr21:14673294:T:G	G	0	0	0.00721666	0.0111123	0.516061	0.0118839	0.0119165	0.318635	0	0	0.0191981	0.017258
chr21:14673392:A:G	G	0	0	0.00622276	0.0111021	0.575136	0.0100102	0.0118984	0.400174	0	0	0.0155792	0.0172428
chr21:14674570:C:A	A	0	0	0.00606187	0.0246583	0.80581	-0.0145459	0.0265809	0.584219	0	0	-0.0847669	0.038281
chr21:14674659:C:T	T	0	0	0.0624522	0.0294433	0.0339133	0.065352	0.0315221	0.0381528	0	0	0.0119278	0.0457419
chr21:14676745:C:A	A	0	0	0.00324736	0.0110721	0.769299	0.00495943	0.0118552	0.675703	0	0	0.00704232	0.0171972
chr21:14676879:C:A	A	0	0	-0.012769	0.0179622	0.477158	-0.022958	0.0192902	0.233992	0	0	-0.0419109	0.0278936
chr21:14678049:G:A	G	0	0	0.0035459	0.0149873	0.812972	-0.00121702	0.0160597	0.939594	0	0	-0.0195915	0.0232769
chr21:14678488:G:A	A	0	0	0.00324736	0.0110721	0.769299	0.00495943	0.0118552	0.675703	0	0	0.00704232	0.0171972
chr21:14678599:C:G	C	0	0	0.00916197	0.00925341	0.322116	0.0103141	0.0099071	0.297836	0	0	0.00473927	0.0143731
chr21:14679062:A:G	G	0	0	0.0024715	0.0110851	0.823569	0.0041413	0.011869	0.727151	0	0	0.00686846	0.0172174
chr21:14679344:G:A	A	0	0	0.0024715	0.0110851	0.823569	0.0041413	0.011869	0.727151	0	0	0.00686846	0.0172174
chr21:14679395:G:T	T	0	0	0.00359747	0.0110888	0.745617	0.00537217	0.0118733	0.650938	0	0	0.00729996	0.0172231
chr21:14679396:A:C	C	0	0	0.00359747	0.0110888	0.745617	0.00537217	0.0118733	0.650938	0	0	0.00729996	0.0172231
chr21:14679425:T:A	T	0	0	0.00358746	0.00981532	0.714741	0.00244032	0.0105085	0.816364	0	0	-0.00471857	0.0152453
chr21:14680115:G:A	A	0	0	-0.00223485	0.0112466	0.842487	-0.00112329	0.0120403	0.92567	0	0	0.00457223	0.0174683
chr21:14680306:A:T	T	0	0	-0.000657196	0.0112123	0.95326	0.00075173	0.0120043	0.950068	0	0	0.00579539	0.0174149
chr21:14680333:A:G	A	0	0	0.00374394	0.00982818	0.703248	0.00322201	0.0105211	0.75942	0	0	-0.00214689	0.0152654
chr21:14680704:G:A	G	0	0	0.00814247	0.00927695	0.380101	0.00936572	0.00993248	0.345712	0	0	0.00503166	0.0144095
chr21:14681622:G:A	G	0	0	0.00841448	0.00925085	0.363039	0.00834469	0.00990281	0.399419	0	0	-0.000287064	0.0143692
chr21:14681858:G:C	G	0	0	0.00880656	0.00924967	0.341049	0.00857571	0.00990161	0.386439	0	0	-0.00094956	0.0143674
chr21:14682242:C:T	T	0	0	-0.00155353	0.011243	0.8901	-0.000756418	0.0120359	0.949888	0	0	0.00327879	0.0174627
chr21:14682372:C:T	T	0	0	-0.00155353	0.011243	0.8901	-0.000756418	0.0120359	0.949888	0	0	0.00327879	0.0174627
chr21:14682541:T:C	T	0	0	0.00848287	0.00927012	0.360151	0.00944617	0.00992451	0.341198	0	0	0.00396236	0.014399
chr21:14683247:G:T	G	0	0	0.00819807	0.00924413	0.375165	0.00773412	0.00989586	0.434478	0	0	-0.00190839	0.0143587
chr21:14683417:G:A	A	0	0	-0.000805074	0.0111499	0.942439	-0.000235668	0.0119359	0.984247	0	0	0.00234216	0.0173181
chr21:14683439:A:T	A	0	0	0.00565864	0.0146659	0.699618	0.00310869	0.0157042	0.843082	0	0	-0.0104888	0.022779
chr21:14683704:G:A	G	0	0	0.00847773	0.00921204	0.357422	0.00919341	0.00986186	0.351223	0	0	0.00294385	0.0143089
chr21:14684529:G:A	A	0	0	0.00859733	0.0133379	0.5192	0.0104014	0.0142805	0.466391	0	0	0.00742072	0.0207169
chr21:14684668:C:T	T	0	0	0.00238896	0.0133094	0.85755	0.0077672	0.0142707	0.586252	0	0	0.0221225	0.02067
chr21:14684850:G:A	A	0	0	0.00782984	0.0123833	0.527197	0.00669254	0.0132571	0.61368	0	0	-0.00467808	0.0192342
chr21:14684979:A:G	G	0	0	0.00363771	0.00928611	0.695253	0.00505056	0.00994282	0.611481	0	0	0.00581155	0.0144232
chr21:14685166:T:G	G	0	0	0.00590345	0.0119761	0.622058	0.00334346	0.012826	0.79434	0	0	-0.0105301	0.0186011
chr21:14685615:G:A	A	0	0	-0.00503241	0.0144837	0.728251	0.00159897	0.0155371	0.918032	0	0	0.0272771	0.0224932
chr21:14685887:A:G	G	0	0	-0.029166	0.0325173	0.369752	-0.018739	0.034845	0.590727	0	0	0.0428896	0.0505048
chr21:14686076:C:T	T	0	0	-0.00171783	0.00939148	0.854866	-0.00648347	0.0100793	0.520065	0	0	-0.0196027	0.0145844
chr21:14686088:A:G	G	0	0	-0.00503241	0.0144837	0.728251	0.00159897	0.0155371	0.918032	0	0	0.0272771	0.0224932
chr21:14686707:T:G	G	0	0	0.00505438	0.0101885	0.619833	0.00891793	0.0109223	0.414219	0	0	0.0158921	0.0158235
chr21:14686827:C:T	T	0	0	-0.127342	0.0490416	0.00941482	-0.125179	0.0525008	0.0171101	0	0	0.00889527	0.0761978
chr21:14688271:C:A	A	0	0	0.000337263	0.00940399	0.971391	-0.00560591	0.0101071	0.579132	0	0	-0.0244463	0.0146023
chr21:14688715:C:T	T	0	0	0.00162258	0.0146793	0.911985	-0.000508589	0.0157171	0.974186	0	0	-0.00876622	0.0227998
chr21:14690120:G:A	A	0	0	0.00308211	0.0244097	0.899522	-0.00472114	0.0261567	0.856764	0	0	-0.0320974	0.0379109
chr21:14691423:T:C	T	0	0	-0.00179957	0.00935556	0.847466	-0.00337088	0.0100177	0.736499	0	0	-0.00646333	0.014531
chr21:14691685:T:A	A	0	0	0.0204273	0.0217526	0.347693	0.0185698	0.0232873	0.425207	0	0	-0.00764062	0.0337878
chr21:14691747:C:A	A	0	0	0.00287197	0.0108286	0.790839	0.00437927	0.0115939	0.705638	0	0	0.00620005	0.0168189
chr21:14691749:C:A	C	0	0	-3.83903e-05	0.0093398	0.99672	-0.00117104	0.00999945	0.906772	0	0	-0.00465899	0.0145066
chr21:14691816:T:C	C	0	0	0.00370888	0.0108568	0.732638	0.00492073	0.0116233	0.67204	0	0	0.00498476	0.0168629
chr21:14692169:C:T	T	0	0	0.0188874	0.021878	0.387969	0.015589	0.0234252	0.505743	0	0	-0.0135674	0.0339821
chr21:14692282:G:A	G	0	0	-0.00416214	0.00948917	0.660937	-0.00760659	0.0101713	0.454553	0	0	-0.0141682	0.0147375
chr21:14692577:T:A	A	0	0	0.0204273	0.0217526	0.347693	0.0185698	0.0232873	0.425207	0	0	-0.00764062	0.0337878
chr21:14693010:C:T	T	0	0	0.0204273	0.0217526	0.347693	0.0185698	0.0232873	0.425207	0	0	-0.00764062	0.0337878
chr21:14693015:A:G	G	0	0	0.0204273	0.0217526	0.347693	0.0185698	0.0232873	0.425207	0	0	-0.00764062	0.0337878
chr21:14693020:G:A	A	0	0	1.52727e-05	0.0130195	0.999064	-0.00626765	0.0139696	0.653674	0	0	-0.0258438	0.0202187
chr21:14693996:A:C	C	0	0	0.00795698	0.00991672	0.422333	0.01072	0.0106239	0.312952	0	0	0.0113652	0.0154025
chr21:14694142:G:C	C	0	0	0.00859588	0.0311923	0.782873	0.0329488	0.0335947	0.326703	0	0	0.100172	0.0484278
chr21:14694546:A:G	G	0	0	0.00801056	0.00992068	0.419401	0.0112927	0.0106315	0.28815	0	0	0.0135005	0.0154083
chr21:14694723:C:T	T	0	0	0.00807134	0.00991488	0.415609	0.0109647	0.0106227	0.301983	0	0	0.0119012	0.0153996
chr21:14695066:C:A	A	0	0	0.00807134	0.00991488	0.415609	0.0109647	0.0106227	0.301983	0	0	0.0119012	0.0153996
chr21:14695364:A:G	G	0	0	0.00807134	0.00991488	0.415609	0.0109647	0.0106227	0.301983	0	0	0.0119012	0.0153996
chr21:14695955:A:G	G	0	0	-0.00296145	0.00968856	0.75986	-0.00287968	0.0103713	0.781275	0	0	0.00033633	0.0150485
chr21:14697706:T:C	C	0	0	-0.210031	0.111736	0.0601479	-0.228876	0.119647	0.0557569	0	0	-0.0775172	0.173578
chr21:14697809:C:G	G	0	0	-0.00262871	0.00969348	0.78625	-0.00244653	0.0103766	0.813608	0	0	0.000749355	0.0150561
chr21:14699280:C:G	G	0	0	-0.00511291	0.0096965	0.597989	-0.00517296	0.0103798	0.618226	0	0	-0.000247011	0.015061
chr21:14700538:T:C	C	0	0	0.00744909	0.00990325	0.451939	0.0108258	0.0106136	0.307732	0	0	0.0138894	0.0153811
chr21:14700589:T:G	G	0	0	-0.00511291	0.0096965	0.597989	-0.00517296	0.0103798	0.618226	0	0	-0.000247011	0.015061
chr21:14700597:G:T	T	0	0	0.00770523	0.0102356	0.451578	0.014074	0.0109996	0.200719	0	0	0.0261969	0.0158942
chr21:14700730:G:A	A	0	0	0.00807134	0.00991488	0.415609	0.0109647	0.0106227	0.301983	0	0	0.0119012	0.0153996
chr21:14700815:C:T	T	0	0	-0.00456993	0.00969346	0.637323	-0.00532389	0.0103772	0.607925	0	0	-0.0031013	0.0150562
chr21:14701330:T:A	A	0	0	0.00807134	0.00991488	0.415609	0.0109647	0.0106227	0.301983	0	0	0.0119012	0.0153996
chr21:14702203:C:T	T	0	0	0.00807134	0.00991488	0.415609	0.0109647	0.0106227	0.301983	0	0	0.0119012	0.0153996
chr21:14702403:C:A	A	0	0	-0.00511291	0.0096965	0.597989	-0.00517296	0.0103798	0.618226	0	0	-0.000247011	0.015061
chr21:14703033:T:G	G	0	0	0.0111824	0.0200409	0.576859	0.0137116	0.0214566	0.522798	0	0	0.0104036	0.031128
chr21:14703110:A:T	T	0	0	0.00807134	0.00991488	0.415609	0.0109647	0.0106227	0.301983	0	0	0.0119012	0.0153996
chr21:14703291:G:A	A	0	0	0.00807134	0.00991488	0.415609	0.0109647	0.0106227	0.301983	0	0	0.0119012	0.0153996
chr21:14703826:C:T	T	0	0	0.00807134	0.00991488	0.415609	0.0109647	0.0106227	0.301983	0	0	0.0119012	0.0153996
chr21:14703876:G:A	A	0	0	0.00164216	0.00980985	0.867056	0.00444346	0.0105098	0.672446	0	0	0.0115227	0.015236
chr21:14703955:G:C	C	0	0	0.00590478	0.00991948	0.551662	0.00843788	0.0106255	0.427128	0	0	0.0104195	0.0154067
chr21:14703969:T:A	A	0	0	0.00590478	0.00991948	0.551662	0.00843788	0.0106255	0.427128	0	0	0.0104195	0.0154067
chr21:14704067:A:G	G	0	0	0.00807134	0.00991488	0.415609	0.0109647	0.0106227	0.301983	0	0	0.0119012	0.0153996
chr21:14704099:C:G	G	0	0	0.00807134	0.00991488	0.415609	0.0109647	0.0106227	0.301983	0	0	0.0119012	0.0153996
chr21:14704180:T:C	C	0	0	0.00807134	0.00991488	0.415609	0.0109647	0.0106227	0.301983	0	0	0.0119012	0.0153996
chr21:14704226:T:C	C	0	0	0.00807134	0.00991488	0.415609	0.0109647	0.0106227	0.301983	0	0	0.0119012	0.0153996
chr21:14704381:C:A	A	0	0	0.00807134	0.00991488	0.415609	0.0109647	0.0106227	0.301983	0	0	0.0119012	0.0153996
chr21:14704430:T:G	G	0	0	0.00807134	0.00991488	0.415609	0.0109647	0.0106227	0.301983	0	0	0.0119012	0.0153996
chr21:14704450:T:C	C	0	0	0.0111824	0.0200409	0.576859	0.0137116	0.0214566	0.522798	0	0	0.0104036	0.031128
chr21:14704542:G:T	T	0	0	0.00807134	0.00991488	0.415609	0.0109647	0.0106227	0.301983	0	0	0.0119012	0.0153996
chr21:14704583:T:A	A	0	0	0.00807134	0.00991488	0.415609	0.0109647	0.0106227	0.301983	0	0	0.0119012	0.0153996
chr21:14704611:G:A	A	0	0	0.00807134	0.00991488	0.415609	0.0109647	0.0106227	0.301983	0	0	0.0119012	0.0153996
chr21:14704617:T:G	G	0	0	0.00807134	0.00991488	0.415609	0.0109647	0.0106227	0.301983	0	0	0.0119012	0.0153996
chr21:14704619:T:G	G	0	0	0.00807134	0.00991488	0.415609	0.0109647	0.0106227	0.301983	0	0	0.0119012	0.0153996
chr21:14704635:C:T	T	0	0	-0.00585436	0.00978496	0.549639	-0.00564148	0.0104746	0.590171	0	0	0.000875655	0.0151984
chr21:14704695:G:A	A	0	0	-0.00511291	0.0096965	0.597989	-0.00517296	0.0103798	0.618226	0	0	-0.000247011	0.015061
chr21:14704822:G:A	A	0	0	0.00807134	0.00991488	0.415609	0.0109647	0.0106227	0.301983	0	0	0.0119012	0.0153996
chr21:14704901:G:T	T	0	0	-0.0232342	0.0155366	0.134797	-0.0332558	0.0167012	0.0464566	0	0	-0.0412222	0.0241274
chr21:14704983:G:A	A	0	0	0.00807134	0.00991488	0.415609	0.0109647	0.0106227	0.301983	0	0	0.0119012	0.0153996
chr21:14705069:G:A	A	0	0	0.00807134	0.00991488	0.415609	0.0109647	0.0106227	0.301983	0	0	0.0119012	0.0153996
chr21:14705162:C:T	T	0	0	-0.00511291	0.0096965	0.597989	-0.00517296	0.0103798	0.618226	0	0	-0.000247011	0.015061
chr21:14705535:C:T	T	0	0	0.00825309	0.00991345	0.405119	0.0111176	0.010621	0.29521	0	0	0.0117829	0.0153974
chr21:14705673:T:G	G	0	0	0.00825309	0.00991345	0.405119	0.0111176	0.010621	0.29521	0	0	0.0117829	0.0153974
chr21:14705687:C:T	T	0	0	0.00825309	0.00991345	0.405119	0.0111176	0.010621	0.29521	0	0	0.0117829	0.0153974
chr21:14706220:A:T	T	0	0	0.00825309	0.00991345	0.405119	0.0111176	0.010621	0.29521	0	0	0.0117829	0.0153974
chr21:14706423:A:G	G	0	0	-0.000124108	0.00937769	0.989441	-0.000318772	0.0100386	0.974668	0	0	-0.000800717	0.0145656
chr21:14706541:A:G	G	0	0	-0.000124108	0.00937769	0.989441	-0.000318772	0.0100386	0.974668	0	0	-0.000800717	0.0145656
chr21:14706629:C:T	T	0	0	-0.000124108	0.00937769	0.989441	-0.000318772	0.0100386	0.974668	0	0	-0.000800717	0.0145656
chr21:14706751:T:A	A	0	0	-0.0278192	0.0203937	0.172534	-0.038112	0.021887	0.0816297	0	0	-0.0423377	0.0316731
chr21:14706819:T:G	G	0	0	-0.000124108	0.00937769	0.989441	-0.000318772	0.0100386	0.974668	0	0	-0.000800717	0.0145656
chr21:14706913:G:C	C	0	0	-0.000124108	0.00937769	0.989441	-0.000318772	0.0100386	0.974668	0	0	-0.000800717	0.0145656
chr21:14707181:C:T	T	0	0	-0.000124108	0.00937769	0.989441	-0.000318772	0.0100386	0.974668	0	0	-0.000800717	0.0145656
chr21:14707182:C:G	G	0	0	-0.000124108	0.00937769	0.989441	-0.000318772	0.0100386	0.974668	0	0	-0.000800717	0.0145656
chr21:14707188:C:G	G	0	0	-0.0069194	0.0111404	0.534528	-0.00854128	0.011928	0.473949	0	0	-0.00667135	0.0173036
chr21:14707368:G:T	T	0	0	-0.000124108	0.00937769	0.989441	-0.000318772	0.0100386	0.974668	0	0	-0.000800717	0.0145656
chr21:14707515:A:T	T	0	0	-0.00268415	0.00957901	0.779315	-0.00346508	0.0102547	0.735438	0	0	-0.00321222	0.0148783
chr21:14707798:T:C	C	0	0	-0.0018857	0.00958363	0.844013	-0.00271751	0.0102598	0.791109	0	0	-0.00342153	0.0148854
chr21:14707800:C:A	A	0	0	-0.0018857	0.00958363	0.844013	-0.00271751	0.0102598	0.791109	0	0	-0.00342153	0.0148854
chr21:14707876:G:A	A	0	0	-0.00674159	0.00974577	0.489097	-0.00983195	0.0104431	0.346461	0	0	-0.0127117	0.0151366
chr21:14708027:G:C	C	0	0	-0.00268415	0.00957901	0.779315	-0.00346508	0.0102547	0.735438	0	0	-0.00321222	0.0148783
chr21:14708222:T:C	C	0	0	-0.00268415	0.00957901	0.779315	-0.00346508	0.0102547	0.735438	0	0	-0.00321222	0.0148783
chr21:14708453:T:C	C	0	0	-0.00317128	0.00959412	0.740989	-0.00364108	0.0102705	0.72295	0	0	-0.00193245	0.0149018
chr21:14708454:G:A	A	0	0	-0.00317128	0.00959412	0.740989	-0.00364108	0.0102705	0.72295	0	0	-0.00193245	0.0149018
chr21:14708719:T:G	G	0	0	-0.00268415	0.00957901	0.779315	-0.00346508	0.0102547	0.735438	0	0	-0.00321222	0.0148783
chr21:14708751:A:T	T	0	0	-0.00268415	0.00957901	0.779315	-0.00346508	0.0102547	0.735438	0	0	-0.00321222	0.0148783
chr21:14708806:A:G	G	0	0	-0.00268415	0.00957901	0.779315	-0.00346508	0.0102547	0.735438	0	0	-0.00321222	0.0148783
chr21:14709418:T:A	A	0	0	-0.00268415	0.00957901	0.779315	-0.00346508	0.0102547	0.735438	0	0	-0.00321222	0.0148783
chr21:14709479:A:G	G	0	0	-0.00268415	0.00957901	0.779315	-0.00346508	0.0102547	0.735438	0	0	-0.00321222	0.0148783
chr21:14709537:T:C	C	0	0	-0.00268415	0.00957901	0.779315	-0.00346508	0.0102547	0.735438	0	0	-0.00321222	0.0148783
chr21:14709641:A:G	G	0	0	-0.00268415	0.00957901	0.779315	-0.00346508	0.0102547	0.735438	0	0	-0.00321222	0.0148783
chr21:14709764:A:T	T	0	0	-0.00268415	0.00957901	0.779315	-0.00346508	0.0102547	0.735438	0	0	-0.00321222	0.0148783
chr21:14709892:G:A	A	0	0	-0.00298077	0.00958195	0.755738	-0.00406655	0.0102585	0.691804	0	0	-0.00446619	0.0148828
chr21:14709899:A:G	G	0	0	-0.00268415	0.00957901	0.779315	-0.00346508	0.0102547	0.735438	0	0	-0.00321222	0.0148783
chr21:14710136:C:T	T	0	0	0.00825309	0.00991345	0.405119	0.0111176	0.010621	0.29521	0	0	0.0117829	0.0153974
chr21:14710268:G:A	A	0	0	0.0129183	0.015146	0.393705	0.0152399	0.0162172	0.347354	0	0	0.00954942	0.0235255
chr21:14710269:T:C	C	0	0	0.00819254	0.00991925	0.408848	0.0114458	0.0106298	0.281585	0	0	0.0133817	0.0154061
chr21:14710530:A:G	G	0	0	-0.00686209	0.00977319	0.482596	-0.00936378	0.0104688	0.371085	0	0	-0.0102903	0.0151796
chr21:14710637:A:G	G	0	0	-0.00268415	0.00957901	0.779315	-0.00346508	0.0102547	0.735438	0	0	-0.00321222	0.0148783
chr21:14710727:T:C	C	0	0	-0.00268415	0.00957901	0.779315	-0.00346508	0.0102547	0.735438	0	0	-0.00321222	0.0148783
chr21:14710829:T:C	C	0	0	-0.00268415	0.00957901	0.779315	-0.00346508	0.0102547	0.735438	0	0	-0.00321222	0.0148783
chr21:14710863:G:A	A	0	0	-0.00324554	0.0281529	0.908221	-0.00761907	0.0301441	0.800458	0	0	-0.0179898	0.0437268
chr21:14710993:A:T	T	0	0	-0.00268415	0.00957901	0.779315	-0.00346508	0.0102547	0.735438	0	0	-0.00321222	0.0148783
chr21:14711202:A:G	G	0	0	-0.00268415	0.00957901	0.779315	-0.00346508	0.0102547	0.735438	0	0	-0.00321222	0.0148783
chr21:14711681:C:T	T	0	0	-0.00268415	0.00957901	0.779315	-0.00346508	0.0102547	0.735438	0	0	-0.00321222	0.0148783
chr21:14711840:A:G	G	0	0	-0.00268415	0.00957901	0.779315	-0.00346508	0.0102547	0.735438	0	0	-0.00321222	0.0148783
chr21:14711855:T:A	A	0	0	-0.00268415	0.00957901	0.779315	-0.00346508	0.0102547	0.735438	0	0	-0.00321222	0.0148783
chr21:14712025:C:G	G	0	0	-0.00339091	0.0095807	0.72339	-0.00428836	0.0102568	0.675873	0	0	-0.00369153	0.0148809
chr21:14712038:C:T	T	0	0	-0.00339091	0.0095807	0.72339	-0.00428836	0.0102568	0.675873	0	0	-0.00369153	0.0148809
chr21:14712055:C:T	T	0	0	-0.00747319	0.00974653	0.443228	-0.0106844	0.0104448	0.306338	0	0	-0.0132086	0.0151378
chr21:14712108:G:A	A	0	0	-0.00268415	0.00957901	0.779315	-0.00346508	0.0102547	0.735438	0	0	-0.00321222	0.0148783
chr21:14712229:G:A	A	0	0	-0.00268415	0.00957901	0.779315	-0.00346508	0.0102547	0.735438	0	0	-0.00321222	0.0148783
chr21:14712470:T:C	C	0	0	-0.00268415	0.00957901	0.779315	-0.00346508	0.0102547	0.735438	0	0	-0.00321222	0.0148783
chr21:14712481:G:T	T	0	0	0.0111824	0.0200409	0.576859	0.0137116	0.0214566	0.522798	0	0	0.0104036	0.031128
chr21:14712487:T:C	C	0	0	-0.00268415	0.00957901	0.779315	-0.00346508	0.0102547	0.735438	0	0	-0.00321222	0.0148783
chr21:14712595:C:G	G	0	0	-0.00268415	0.00957901	0.779315	-0.00346508	0.0102547	0.735438	0	0	-0.00321222	0.0148783
chr21:14712774:G:A	A	0	0	0.00596491	0.0199644	0.76511	0.00846504	0.0213747	0.692082	0	0	0.0102839	0.0310089
chr21:14712931:T:C	C	0	0	-0.00268415	0.00957901	0.779315	-0.00346508	0.0102547	0.735438	0	0	-0.00321222	0.0148783
chr21:14712984:A:G	G	0	0	-0.00268415	0.00957901	0.779315	-0.00346508	0.0102547	0.735438	0	0	-0.00321222	0.0148783
chr21:14713085:G:A	A	0	0	-0.00268415	0.00957901	0.779315	-0.00346508	0.0102547	0.735438	0	0	-0.00321222	0.0148783
chr21:14713214:A:G	G	0	0	-0.00268415	0.00957901	0.779315	-0.00346508	0.0102547	0.735438	0	0	-0.00321222	0.0148783
chr21:14713316:T:C	C	0	0	-0.00268415	0.00957901	0.779315	-0.00346508	0.0102547	0.735438	0	0	-0.00321222	0.0148783
chr21:14713491:G:A	A	0	0	-0.00268415	0.00957901	0.779315	-0.00346508	0.0102547	0.735438	0	0	-0.00321222	0.0148783
chr21:14713508:C:T	T	0	0	0.00825309	0.00991345	0.405119	0.0111176	0.010621	0.29521	0	0	0.0117829	0.0153974
chr21:14713955:T:C	C	0	0	-0.00268415	0.00957901	0.779315	-0.00346508	0.0102547	0.735438	0	0	-0.00321222	0.0148783
chr21:14714156:G:T	T	0	0	-0.00268415	0.00957901	0.779315	-0.00346508	0.0102547	0.735438	0	0	-0.00321222	0.0148783
chr21:14714278:T:C	C	0	0	-0.00221752	0.00959008	0.817136	-0.00218007	0.0102659	0.831825	0	0	0.000154025	0.0148955
chr21:14714282:A:G	G	0	0	-0.00221752	0.00959008	0.817136	-0.00218007	0.0102659	0.831825	0	0	0.000154025	0.0148955
chr21:14714453:G:A	A	0	0	-0.00268415	0.00957901	0.779315	-0.00346508	0.0102547	0.735438	0	0	-0.00321222	0.0148783
chr21:14714704:A:G	G	0	0	-0.0039103	0.0095859	0.683331	-0.00474009	0.0102622	0.644154	0	0	-0.00341322	0.014889
chr21:14714780:T:C	C	0	0	-0.0039103	0.0095859	0.683331	-0.00474009	0.0102622	0.644154	0	0	-0.00341322	0.014889
chr21:14715113:A:T	T	0	0	-0.00268415	0.00957901	0.779315	-0.00346508	0.0102547	0.735438	0	0	-0.00321222	0.0148783
chr21:14715126:A:C	C	0	0	-0.00268415	0.00957901	0.779315	-0.00346508	0.0102547	0.735438	0	0	-0.00321222	0.0148783
chr21:14715142:T:C	C	0	0	0.0111824	0.0200409	0.576859	0.0137116	0.0214566	0.522798	0	0	0.0104036	0.031128
chr21:14715432:C:G	G	0	0	0.0111824	0.0200409	0.576859	0.0137116	0.0214566	0.522798	0	0	0.0104036	0.031128
chr21:14715483:A:G	G	0	0	-0.00268415	0.00957901	0.779315	-0.00346508	0.0102547	0.735438	0	0	-0.00321222	0.0148783
chr21:14715627:T:C	C	0	0	-0.00268415	0.00957901	0.779315	-0.00346508	0.0102547	0.735438	0	0	-0.00321222	0.0148783
chr21:14715670:T:C	C	0	0	-0.00268415	0.00957901	0.779315	-0.00346508	0.0102547	0.735438	0	0	-0.00321222	0.0148783
chr21:14715835:G:A	A	0	0	-0.00268415	0.00957901	0.779315	-0.00346508	0.0102547	0.735438	0	0	-0.00321222	0.0148783
chr21:14715977:T:C	C	0	0	-0.00268415	0.00957901	0.779315	-0.00346508	0.0102547	0.735438	0	0	-0.00321222	0.0148783
chr21:14716465:T:C	C	0	0	-0.00268415	0.00957901	0.779315	-0.00346508	0.0102547	0.735438	0	0	-0.00321222	0.0148783
chr21:14716641:A:G	G	0	0	0.00825309	0.00991345	0.405119	0.0111176	0.010621	0.29521	0	0	0.0117829	0.0153974
chr21:14716690:T:A	A	0	0	-0.0239447	0.0637112	0.707042	-0.0802002	0.0687341	0.243284	0	0	-0.231398	0.0989038
chr21:14716931:G:C	G	0	0	-0.00568072	0.0101888	0.577155	-0.00782306	0.0109117	0.473408	0	0	-0.00881217	0.0158251
chr21:14716976:A:G	G	0	0	-0.00215556	0.00957563	0.821895	-0.00361308	0.0102528	0.724539	0	0	-0.00599529	0.0148728
chr21:14717096:C:T	T	0	0	0.00825309	0.00991345	0.405119	0.0111176	0.010621	0.29521	0	0	0.0117829	0.0153974
chr21:14717306:C:T	T	0	0	0.0111824	0.0200409	0.576859	0.0137116	0.0214566	0.522798	0	0	0.0104036	0.031128
chr21:14717356:C:T	T	0	0	-0.00268415	0.00957901	0.779315	-0.00346508	0.0102547	0.735438	0	0	-0.00321222	0.0148783
chr21:14717638:A:G	G	0	0	-0.000824694	0.00953034	0.931042	0.00115805	0.0102064	0.909663	0	0	0.00815571	0.0148022
chr21:14717660:G:A	A	0	0	0.0111824	0.0200409	0.576859	0.0137116	0.0214566	0.522798	0	0	0.0104036	0.031128
chr21:14717777:A:C	C	0	0	-0.0065014	0.00974892	0.504846	-0.00951183	0.010446	0.36252	0	0	-0.0123829	0.0151415
chr21:14717796:T:C	C	0	0	-0.00244924	0.00958126	0.798238	-0.0031514	0.010257	0.758658	0	0	-0.00288821	0.0148818
chr21:14717944:T:G	G	0	0	-0.00268415	0.00957901	0.779315	-0.00346508	0.0102547	0.735438	0	0	-0.00321222	0.0148783
chr21:14718039:A:C	C	0	0	0.0111824	0.0200409	0.576859	0.0137116	0.0214566	0.522798	0	0	0.0104036	0.031128
chr21:14718706:G:A	A	0	0	0.00862077	0.00994675	0.386111	0.0114623	0.0106565	0.282098	0	0	0.0116882	0.0154492
chr21:14719022:G:A	A	0	0	-0.00376385	0.0134315	0.779304	-0.0104252	0.0144136	0.469501	0	0	-0.0274004	0.0208586
chr21:14719120:G:A	A	0	0	-0.000193833	0.0105771	0.985379	0.00422241	0.0113423	0.709691	0	0	0.0181655	0.0164265
chr21:14719371:T:G	G	0	0	-0.0120081	0.00994072	0.227058	-0.00803242	0.0106585	0.451077	0	0	0.0163533	0.0154395
chr21:14719522:G:A	A	0	0	-0.00342979	0.00965281	0.722353	0.00460568	0.0104049	0.658022	0	0	0.0330526	0.0149857
chr21:14719543:G:A	A	0	0	-0.00859098	0.00962483	0.372079	-0.000843112	0.0103701	0.935202	0	0	0.0318696	0.0149432
chr21:14719583:A:C	C	0	0	-0.00941006	0.00965072	0.329529	-0.00191537	0.0103934	0.853788	0	0	0.0308282	0.014984
chr21:14719893:A:G	G	0	0	-0.00564752	0.0094619	0.550594	0.00367766	0.0102273	0.719151	0	0	0.0383576	0.0146866
chr21:14719931:A:G	G	0	0	-0.00663866	0.00946836	0.483215	0.00339027	0.0102495	0.740814	0	0	0.0412524	0.0146952
chr21:14720191:G:A	A	0	0	0.0301336	0.155431	0.846277	0.0433938	0.166396	0.794258	0	0	0.0545438	0.241417
chr21:14720223:C:T	T	0	0	-0.00633216	0.0106741	0.55303	-0.000253083	0.0114636	0.982386	0	0	0.0250053	0.0165757
chr21:14720245:C:T	T	0	0	-0.00633216	0.0106741	0.55303	-0.000253083	0.0114636	0.982386	0	0	0.0250053	0.0165757
chr21:14720338:A:G	G	0	0	0.0217892	0.0199856	0.275605	0.0397743	0.0215678	0.0651616	0	0	0.0739787	0.0310262
chr21:14720473:G:T	T	0	0	-0.00743911	0.00969238	0.442772	-0.000143551	0.0104344	0.989023	0	0	0.0300091	0.0150488
chr21:14720750:A:G	G	0	0	-0.00502585	0.0145903	0.730496	0.000151137	0.0156383	0.992289	0	0	0.0212947	0.02266
chr21:14720944:G:A	A	0	0	-0.00633216	0.0106741	0.55303	-0.000253083	0.0114636	0.982386	0	0	0.0250053	0.0165757
chr21:14721240:A:C	C	0	0	-0.00633216	0.0106741	0.55303	-0.000253083	0.0114636	0.982386	0	0	0.0250053	0.0165757
chr21:14721263:T:G	G	0	0	-0.00246574	0.00937003	0.792434	-0.00816342	0.0100676	0.417446	0	0	-0.0234365	0.01455
chr21:14721542:T:A	A	0	0	0.0158002	0.0214395	0.461143	0.02256	0.0229734	0.326097	0	0	0.0278052	0.0332988
chr21:14721838:A:G	G	0	0	-0.00555339	0.0146351	0.704349	5.33214e-05	0.0156896	0.997288	0	0	0.0230623	0.0227294
chr21:14721998:C:T	T	0	0	-0.0060562	0.0106637	0.570085	-0.00020008	0.0114498	0.986058	0	0	0.0240882	0.0165598
chr21:14722076:A:C	C	0	0	-0.00743911	0.00969238	0.442772	-0.000143551	0.0104344	0.989023	0	0	0.0300091	0.0150488
chr21:14722101:T:G	G	0	0	-0.0060562	0.0106637	0.570085	-0.00020008	0.0114498	0.986058	0	0	0.0240882	0.0165598
chr21:14722227:C:T	T	0	0	-0.0060562	0.0106637	0.570085	-0.00020008	0.0114498	0.986058	0	0	0.0240882	0.0165598
chr21:14722257:T:A	A	0	0	-0.0060562	0.0106637	0.570085	-0.00020008	0.0114498	0.986058	0	0	0.0240882	0.0165598
chr21:14722274:T:C	C	0	0	-0.00743911	0.00969238	0.442772	-0.000143551	0.0104344	0.989023	0	0	0.0300091	0.0150488
chr21:14722369:C:T	T	0	0	-0.0060562	0.0106637	0.570085	-0.00020008	0.0114498	0.986058	0	0	0.0240882	0.0165598
chr21:14722442:C:T	T	0	0	-0.0060562	0.0106637	0.570085	-0.00020008	0.0114498	0.986058	0	0	0.0240882	0.0165598
chr21:14722666:C:A	A	0	0	-0.0060562	0.0106637	0.570085	-0.00020008	0.0114498	0.986058	0	0	0.0240882	0.0165598
chr21:14722694:C:G	G	0	0	-0.0060562	0.0106637	0.570085	-0.00020008	0.0114498	0.986058	0	0	0.0240882	0.0165598
chr21:14722862:G:A	A	0	0	-0.0060562	0.0106637	0.570085	-0.00020008	0.0114498	0.986058	0	0	0.0240882	0.0165598
chr21:14722876:G:A	A	0	0	-0.0060562	0.0106637	0.570085	-0.00020008	0.0114498	0.986058	0	0	0.0240882	0.0165598
chr21:14723024:A:C	C	0	0	-0.0060562	0.0106637	0.570085	-0.00020008	0.0114498	0.986058	0	0	0.0240882	0.0165598
chr21:14723057:C:T	T	0	0	-0.0061441	0.0106696	0.564716	0.000164061	0.0114616	0.98858	0	0	0.0259476	0.0165684
chr21:14723069:C:T	T	0	0	-0.0060562	0.0106637	0.570085	-0.00020008	0.0114498	0.986058	0	0	0.0240882	0.0165598
chr21:14723220:A:C	C	0	0	-0.0060562	0.0106637	0.570085	-0.00020008	0.0114498	0.986058	0	0	0.0240882	0.0165598
chr21:14723270:C:T	T	0	0	-0.0060562	0.0106637	0.570085	-0.00020008	0.0114498	0.986058	0	0	0.0240882	0.0165598
chr21:14724167:C:T	T	0	0	-0.000262565	0.00931777	0.977519	-0.00776914	0.0100393	0.439008	0	0	-0.0308771	0.0144659
chr21:14724177:A:G	G	0	0	-0.00635757	0.00968231	0.511427	0.00164941	0.0104358	0.874415	0	0	0.0329354	0.0150318
chr21:14724207:C:A	A	0	0	-0.00555339	0.0146351	0.704349	5.33214e-05	0.0156896	0.997288	0	0	0.0230623	0.0227294
chr21:14724450:C:T	T	0	0	-0.000966987	0.00938519	0.917937	-0.00763532	0.0100975	0.449553	0	0	-0.0274291	0.0145721
chr21:14724667:G:A	A	0	0	0.0170006	0.0216464	0.432232	0.0230094	0.0231899	0.321092	0	0	0.0247161	0.0336208
chr21:14725397:A:C	C	0	0	-0.00827385	0.0108401	0.445306	-0.000114273	0.01167	0.992187	0	0	0.0335631	0.0168309
chr21:14725401:T:C	C	0	0	-0.00827385	0.0108401	0.445306	-0.000114273	0.01167	0.992187	0	0	0.0335631	0.0168309
chr21:14725790:T:C	C	0	0	0.0494252	0.0476423	0.299539	0.0496079	0.051	0.3307	0	0	0.000751647	0.0740029
chr21:14726033:T:A	T	0	0	-0.00021286	0.00945732	0.982043	0.00558917	0.0101621	0.582317	0	0	0.0238657	0.0146854
chr21:14727151:A:G	G	0	0	-0.00232638	0.0111707	0.835028	0.0148212	0.0122383	0.225874	0	0	0.0705339	0.0173218
chr21:14728385:C:T	T	0	0	-0.00911853	0.0406227	0.822393	-0.0187208	0.0435098	0.667003	0	0	-0.0394972	0.0630935
chr21:14728430:C:G	G	0	0	-0.000620591	0.00928985	0.946738	-0.0105851	0.010059	0.292664	0	0	-0.0409872	0.0144175
chr21:14728641:C:T	T	0	0	0.00119807	0.0119383	0.920062	-0.00307321	0.012796	0.8102	0	0	-0.0175692	0.0185411
chr21:14731013:G:A	A	0	0	-0.00520662	0.0353725	0.882979	0.0156563	0.0379975	0.680313	0	0	0.0858164	0.0549277
chr21:14732636:G:A	A	0	0	0.0136731	0.0211597	0.518159	0.0194991	0.0226682	0.38968	0	0	0.0239643	0.0328646
chr21:14733284:T:G	G	0	0	-0.00579914	0.0145731	0.690678	-0.00232077	0.015609	0.881805	0	0	0.0143077	0.0226344
chr21:14733808:A:G	G	0	0	0.000602429	0.0119182	0.959687	-0.00348741	0.0127732	0.784833	0	0	-0.0168229	0.01851
chr21:14734164:G:C	C	0	0	0.00108427	0.0103478	0.916548	0.0195939	0.0114282	0.0864336	0	0	0.0761363	0.0160362
chr21:14734632:C:T	T	0	0	0.0109917	0.0182574	0.547147	-0.00487602	0.0196921	0.804434	0	0	-0.0652693	0.0283432
chr21:14735687:G:A	A	0	0	0.0109917	0.0182574	0.547147	-0.00487602	0.0196921	0.804434	0	0	-0.0652693	0.0283432
chr21:14737367:A:C	C	0	0	-0.00430972	0.0112015	0.700426	0.0125496	0.0122613	0.306064	0	0	0.0693481	0.0173707
chr21:14738597:C:T	T	0	0	0.0152835	0.0290881	0.599291	0.0269818	0.0311886	0.386974	0	0	0.0481192	0.0451756
chr21:14739119:C:T	T	0	0	-0.00471858	0.0112299	0.674354	0.0116431	0.0122755	0.342884	0	0	0.067301	0.0174166
chr21:14739209:G:A	A	0	0	-0.00108918	0.00928482	0.906616	-0.0103294	0.0100377	0.303453	0	0	-0.0380081	0.0144113
chr21:14740737:G:A	A	0	0	0.000830372	0.0119309	0.944513	-0.0035583	0.012789	0.780835	0	0	-0.0180521	0.0185295
chr21:14741152:G:T	T	0	0	0.0136731	0.0211597	0.518159	0.0194991	0.0226682	0.38968	0	0	0.0239643	0.0328646
chr21:14742338:T:C	C	0	0	0.00921008	0.0184055	0.616795	-0.0030593	0.0197905	0.877149	0	0	-0.0504681	0.0285792
chr21:14742512:T:C	C	0	0	0.00108427	0.0103478	0.916548	0.0195939	0.0114282	0.0864336	0	0	0.0761363	0.0160362
chr21:14742762:C:T	T	0	0	-0.00108918	0.00928482	0.906616	-0.0103294	0.0100377	0.303453	0	0	-0.0380081	0.0144113
chr21:14743272:C:T	T	0	0	-0.00250387	0.0110757	0.821148	0.0171097	0.0122248	0.161634	0	0	0.0806774	0.0171651
chr21:14743358:T:C	C	0	0	0.00108427	0.0103478	0.916548	0.0195939	0.0114282	0.0864336	0	0	0.0761363	0.0160362
chr21:14743691:T:C	C	0	0	-0.00471858	0.0112299	0.674354	0.0116431	0.0122755	0.342884	0	0	0.067301	0.0174166
chr21:14743715:G:A	G	0	0	-0.00128777	0.00951069	0.892294	0.0119047	0.0103762	0.251256	0	0	0.054265	0.0147522
chr21:14743985:A:G	G	0	0	0.0157985	0.0210147	0.452181	0.0218161	0.0225142	0.332549	0	0	0.0247526	0.0326395
chr21:14744211:G:A	A	0	0	0.0157985	0.0210147	0.452181	0.0218161	0.0225142	0.332549	0	0	0.0247526	0.0326395
chr21:14744765:G:C	C	0	0	-0.0037544	0.0100479	0.708665	0.00790535	0.0109008	0.468324	0	0	0.0479605	0.0155919
chr21:14744998:G:T	T	0	0	0.00881487	0.0313664	0.778688	0.034281	0.0337989	0.310456	0	0	0.104751	0.0486965
chr21:14745007:G:A	G	0	0	0.000796408	0.00941927	0.932618	0.0121151	0.0102286	0.23624	0	0	0.0465575	0.0146153
chr21:14746038:C:A	A	0	0	-0.00187289	0.0112973	0.868328	0.0141807	0.0123368	0.250365	0	0	0.0660338	0.0175223
chr21:14746538:C:T	T	0	0	0.0136731	0.0211597	0.518159	0.0194991	0.0226682	0.38968	0	0	0.0239643	0.0328646
chr21:14746541:G:A	A	0	0	0.000778634	0.011948	0.94804	-0.00199201	0.0127969	0.876298	0	0	-0.0113966	0.0185571
chr21:14746896:T:C	C	0	0	0.0157985	0.0210147	0.452181	0.0218161	0.0225142	0.332549	0	0	0.0247526	0.0326395
chr21:14747325:T:C	C	0	0	-0.00148656	0.0112739	0.895096	0.015983	0.0123566	0.195847	0	0	0.0718582	0.0174813
chr21:14748044:T:C	C	0	0	-0.00187289	0.0112973	0.868328	0.0141807	0.0123368	0.250365	0	0	0.0660338	0.0175223
chr21:14748633:A:G	G	0	0	0.00329204	0.0114685	0.774074	0.0176823	0.0124697	0.156186	0	0	0.059192	0.0177934
chr21:14748643:G:A	A	0	0	-0.0146803	0.0338907	0.664894	-0.0240407	0.0363069	0.507874	0	0	-0.0385023	0.0526374
chr21:14748739:G:T	T	0	0	0.0152835	0.0290881	0.599291	0.0269818	0.0311886	0.386974	0	0	0.0481192	0.0451756
chr21:14749035:G:A	A	0	0	0.00177967	0.00964176	0.853559	0.0121116	0.0104398	0.245994	0	0	0.0424988	0.0149637
chr21:14749101:C:A	A	0	0	0.000777945	0.0096619	0.935826	0.010881	0.010456	0.298041	0	0	0.0415571	0.0149955
chr21:14749154:G:A	A	0	0	0.000777945	0.0096619	0.935826	0.010881	0.010456	0.298041	0	0	0.0415571	0.0149955
chr21:14749506:A:G	G	0	0	-0.000605734	0.0137189	0.964782	-0.00168986	0.0146866	0.908396	0	0	-0.00445937	0.0213083
chr21:14749514:A:C	C	0	0	0.000556682	0.00969789	0.954225	0.0105477	0.0104916	0.314731	0	0	0.0410964	0.0150517
chr21:14749700:T:A	A	0	0	2.24622e-05	0.00961991	0.998137	-0.0104347	0.0104196	0.316609	0	0	-0.0430139	0.0149294
chr21:14749816:A:G	G	0	0	2.24622e-05	0.00961991	0.998137	-0.0104347	0.0104196	0.316609	0	0	-0.0430139	0.0149294
chr21:14750046:A:T	T	0	0	2.24622e-05	0.00961991	0.998137	-0.0104347	0.0104196	0.316609	0	0	-0.0430139	0.0149294
chr21:14750633:A:C	C	0	0	-0.018228	0.0242963	0.453112	0.00127409	0.0261767	0.96118	0	0	0.0802187	0.0377214
chr21:14750760:A:C	C	0	0	-1.87669e-05	0.00961331	0.998442	-0.0100663	0.0104033	0.333243	0	0	-0.0413287	0.0149201
chr21:14750821:A:G	G	0	0	-0.018228	0.0242963	0.453112	0.00127409	0.0261767	0.96118	0	0	0.0802187	0.0377214
chr21:14750874:C:T	T	0	0	-0.0361827	0.0274871	0.188056	-0.0341104	0.0294261	0.246379	0	0	0.00852396	0.042697
chr21:14750909:T:C	C	0	0	-0.000191254	0.00917103	0.983362	-0.00897665	0.00990758	0.364915	0	0	-0.0361373	0.0142354
chr21:14751035:T:C	C	0	0	-0.018228	0.0242963	0.453112	0.00127409	0.0261767	0.96118	0	0	0.0802187	0.0377214
chr21:14751898:C:T	T	0	0	-1.87669e-05	0.00961331	0.998442	-0.0100663	0.0104033	0.333243	0	0	-0.0413287	0.0149201
chr21:14752341:T:A	A	0	0	0.00602411	0.0192891	0.754808	0.0058936	0.0206484	0.775318	0	0	-0.000536834	0.0299603
chr21:14752526:G:A	A	0	0	-0.00694722	0.0102644	0.498516	-0.0174462	0.0111029	0.116109	0	0	-0.0431857	0.0159315
chr21:14752738:T:A	A	0	0	-0.018228	0.0242963	0.453112	0.00127409	0.0261767	0.96118	0	0	0.0802187	0.0377214
chr21:14752806:G:A	A	0	0	-0.0361827	0.0274871	0.188056	-0.0341104	0.0294261	0.246379	0	0	0.00852396	0.042697
chr21:14752846:C:T	T	0	0	-1.87669e-05	0.00961331	0.998442	-0.0100663	0.0104033	0.333243	0	0	-0.0413287	0.0149201
chr21:14753238:T:C	C	0	0	-0.00276026	0.00942395	0.7696	-0.00948567	0.0101396	0.349529	0	0	-0.0276639	0.0146323
chr21:14753256:T:C	C	0	0	-0.018228	0.0242963	0.453112	0.00127409	0.0261767	0.96118	0	0	0.0802187	0.0377214
chr21:14753458:A:T	T	0	0	-0.000248964	0.00940406	0.978879	-0.00851743	0.0101448	0.40114	0	0	-0.034011	0.0145986
chr21:14753604:A:C	C	0	0	0.000882815	0.00962323	0.926906	-0.00921738	0.010415	0.376151	0	0	-0.0415455	0.0149354
chr21:14753691:C:T	T	0	0	-0.00189839	0.00943093	0.840469	-0.00866448	0.0101477	0.393195	0	0	-0.0278312	0.014643
chr21:14753826:C:T	T	0	0	-0.018228	0.0242963	0.453112	0.00127409	0.0261767	0.96118	0	0	0.0802187	0.0377214
chr21:14753880:G:C	C	0	0	-0.018228	0.0242963	0.453112	0.00127409	0.0261767	0.96118	0	0	0.0802187	0.0377214
chr21:14753902:C:T	T	0	0	-0.018228	0.0242963	0.453112	0.00127409	0.0261767	0.96118	0	0	0.0802187	0.0377214
chr21:14754350:G:T	T	0	0	0.000882815	0.00962323	0.926906	-0.00921738	0.010415	0.376151	0	0	-0.0415455	0.0149354
chr21:14754484:C:T	T	0	0	-0.00189839	0.00943093	0.840469	-0.00866448	0.0101477	0.393195	0	0	-0.0278312	0.014643
chr21:14754625:A:G	G	0	0	-0.00189839	0.00943093	0.840469	-0.00866448	0.0101477	0.393195	0	0	-0.0278312	0.014643
chr21:14754873:G:A	A	0	0	0.000882815	0.00962323	0.926906	-0.00921738	0.010415	0.376151	0	0	-0.0415455	0.0149354
chr21:14755081:G:C	C	0	0	-0.00343773	0.00946801	0.716538	-0.0129698	0.0102381	0.205221	0	0	-0.0392086	0.0146955
chr21:14755209:A:G	G	0	0	-0.00189839	0.00943093	0.840469	-0.00866448	0.0101477	0.393195	0	0	-0.0278312	0.014643
chr21:14755469:A:G	G	0	0	-0.00189839	0.00943093	0.840469	-0.00866448	0.0101477	0.393195	0	0	-0.0278312	0.014643
chr21:14755470:T:C	C	0	0	-0.00189839	0.00943093	0.840469	-0.00866448	0.0101477	0.393195	0	0	-0.0278312	0.014643
chr21:14755580:C:T	T	0	0	-0.018228	0.0242963	0.453112	0.00127409	0.0261767	0.96118	0	0	0.0802187	0.0377214
chr21:14755629:A:C	C	0	0	-0.018228	0.0242963	0.453112	0.00127409	0.0261767	0.96118	0	0	0.0802187	0.0377214
chr21:14755676:T:C	C	0	0	0.000882815	0.00962323	0.926906	-0.00921738	0.010415	0.376151	0	0	-0.0415455	0.0149354
chr21:14755704:T:G	G	0	0	-0.00307619	0.0137346	0.822778	0.0209152	0.0151473	0.167346	0	0	0.0986845	0.021287
chr21:14755718:C:T	T	0	0	0.000882815	0.00962323	0.926906	-0.00921738	0.010415	0.376151	0	0	-0.0415455	0.0149354
chr21:14755922:T:C	C	0	0	-0.0014355	0.00945651	0.879345	-0.00593396	0.0101459	0.558641	0	0	-0.0185037	0.0146857
chr21:14756023:A:T	T	0	0	-0.0201	0.0242195	0.40659	-0.00109087	0.0260866	0.966645	0	0	0.078191	0.0376032
chr21:14756151:G:A	A	0	0	-0.00113292	0.00945779	0.904652	-0.00557612	0.0101467	0.582629	0	0	-0.0182764	0.0146877
chr21:14756331:C:T	T	0	0	-0.00105437	0.00946215	0.911275	-0.0052365	0.0101488	0.605876	0	0	-0.0172025	0.0146948
chr21:14756350:G:T	T	0	0	0.00424677	0.00968987	0.661191	-0.00355298	0.0104402	0.733617	0	0	-0.032083	0.0150438
chr21:14756546:T:C	C	0	0	-0.0014355	0.00945651	0.879345	-0.00593396	0.0101459	0.558641	0	0	-0.0185037	0.0146857
chr21:14756866:G:A	A	0	0	-0.00985473	0.0342488	0.773546	-0.0199667	0.0366945	0.58635	0	0	-0.0415939	0.0531929
chr21:14756942:A:T	T	0	0	-0.00266505	0.00945808	0.778116	-0.00686062	0.0101446	0.498862	0	0	-0.0172578	0.0146885
chr21:14756949:A:G	G	0	0	0.000415638	0.00964052	0.965611	-0.00695385	0.0103804	0.502921	0	0	-0.0303132	0.0149677
chr21:14757330:C:T	T	0	0	0.00169116	0.00963648	0.86069	-0.00598791	0.0103813	0.564076	0	0	-0.0315866	0.0149609
chr21:14757391:G:A	A	0	0	-0.00113292	0.00945779	0.904652	-0.00557612	0.0101467	0.582629	0	0	-0.0182764	0.0146877
chr21:14757531:G:A	A	0	0	0.00446054	0.00965469	0.644076	-0.00251241	0.0103892	0.808913	0	0	-0.0286821	0.0149905
chr21:14758112:T:C	C	0	0	0.000294783	0.00943959	0.975087	-0.00480538	0.0101344	0.635383	0	0	-0.0209787	0.0146587
chr21:14758252:G:A	A	0	0	-0.0014355	0.00945651	0.879345	-0.00593396	0.0101459	0.558641	0	0	-0.0185037	0.0146857
chr21:14758441:A:T	T	0	0	0.00169116	0.00963648	0.86069	-0.00598791	0.0103813	0.564076	0	0	-0.0315866	0.0149609
chr21:14758522:C:T	T	0	0	-0.0349915	0.027401	0.201597	-0.0326502	0.0293344	0.265694	0	0	0.00963072	0.0425629
chr21:14758823:A:G	G	0	0	-0.0014355	0.00945651	0.879345	-0.00593396	0.0101459	0.558641	0	0	-0.0185037	0.0146857
chr21:14759028:G:A	A	0	0	-0.018228	0.0242963	0.453112	0.00127409	0.0261767	0.96118	0	0	0.0802187	0.0377214
chr21:14759710:T:C	C	0	0	-0.0014355	0.00945651	0.879345	-0.00593396	0.0101459	0.558641	0	0	-0.0185037	0.0146857
chr21:14759818:G:A	A	0	0	-0.018228	0.0242963	0.453112	0.00127409	0.0261767	0.96118	0	0	0.0802187	0.0377214
chr21:14759930:A:G	G	0	0	-0.0201	0.0242195	0.40659	-0.00109087	0.0260866	0.966645	0	0	0.078191	0.0376032
chr21:14760073:A:G	G	0	0	-0.0014355	0.00945651	0.879345	-0.00593396	0.0101459	0.558641	0	0	-0.0185037	0.0146857
chr21:14760259:A:G	G	0	0	-0.0014355	0.00945651	0.879345	-0.00593396	0.0101459	0.558641	0	0	-0.0185037	0.0146857
chr21:14760914:C:A	A	0	0	0.00479172	0.00969903	0.621277	-0.00250678	0.0104415	0.81027	0	0	-0.0300212	0.0150589
chr21:14761006:C:T	T	0	0	0.00102351	0.00950134	0.914216	-0.00294973	0.0101888	0.772193	0	0	-0.0163433	0.0147558
chr21:14761211:A:C	C	0	0	0.00181282	0.00950651	0.848767	-0.00221408	0.0101948	0.82807	0	0	-0.016564	0.0147638
chr21:14761213:A:T	T	0	0	0.00181282	0.00950651	0.848767	-0.00221408	0.0101948	0.82807	0	0	-0.016564	0.0147638
chr21:14761499:T:G	G	0	0	-0.0384226	0.0273732	0.160421	-0.0368409	0.0293035	0.208675	0	0	0.00650602	0.0425206
chr21:14761518:C:A	A	0	0	-0.00256987	0.00951114	0.78701	-0.00893232	0.0102272	0.382449	0	0	-0.0261709	0.0147683
chr21:14761552:G:A	A	0	0	0.00314218	0.00967961	0.74547	-0.00654735	0.0104657	0.531578	0	0	-0.0398563	0.015024
chr21:14761882:G:A	A	0	0	-0.000416032	0.00946362	0.964935	-0.00532513	0.0101579	0.600115	0	0	-0.0201928	0.0146963
chr21:14762462:G:T	T	0	0	-0.00131074	0.00953742	0.89069	-0.011028	0.0103157	0.285047	0	0	-0.0399702	0.0148029
chr21:14763860:C:T	T	0	0	-0.00795238	0.00912893	0.383689	-0.0116969	0.00978883	0.232119	0	0	-0.0154023	0.0141781
chr21:14764861:C:G	G	0	0	0.000136181	0.0109299	0.990059	-0.0033214	0.0117119	0.776723	0	0	-0.0142222	0.0169753
chr21:14764901:C:T	T	0	0	-0.00340282	0.0110446	0.758008	-0.00648722	0.0118322	0.583507	0	0	-0.0126872	0.0171537
chr21:14765028:A:G	A	0	0	0.0129379	0.00919146	0.15925	0.00654421	0.00988711	0.50804	0	0	-0.0262994	0.0142729
chr21:14765257:T:C	T	0	0	0.0117635	0.00922951	0.202467	0.00250644	0.00997956	0.801692	0	0	-0.0380774	0.0143265
chr21:14765764:A:G	G	0	0	0.0287457	0.0245373	0.241394	0.0324486	0.0262727	0.216804	0	0	0.0152314	0.0381137
chr21:14766404:T:C	C	0	0	0.00501133	0.0172704	0.771687	-0.00844652	0.0186001	0.649748	0	0	-0.0553567	0.0268133
chr21:14767088:C:T	T	0	0	-0.00699747	0.0142641	0.623734	-0.0177203	0.0153559	0.248512	0	0	-0.0441066	0.0221467
chr21:14767612:C:T	T	0	0	-0.0042625	0.0701504	0.951549	-0.0062319	0.0750945	0.933862	0	0	-0.00810079	0.108959
chr21:14767659:C:T	T	0	0	-0.157438	0.0989378	0.111546	-0.134034	0.105971	0.205938	0	0	0.0962695	0.153685
chr21:14767923:G:A	A	0	0	-0.000201806	0.0166332	0.99032	0.00925523	0.0178632	0.604376	0	0	0.0389	0.0258291
chr21:14768169:A:G	G	0	0	0.0415725	0.0385225	0.28051	0.0304265	0.0412722	0.460992	0	0	-0.0458474	0.0598338
chr21:14768213:T:C	C	0	0	-0.0144628	0.0106818	0.175747	-0.0166665	0.0114396	0.145139	0	0	-0.00906468	0.0165922
chr21:14768510:T:A	A	0	0	-0.00788991	0.0117684	0.502583	0.00249533	0.0126961	0.844185	0	0	0.042718	0.0182693
chr21:14768597:G:A	A	0	0	-0.0089961	0.0119664	0.452183	0.0012909	0.0129047	0.920318	0	0	0.0423139	0.0185773
chr21:14768821:T:C	C	0	0	-0.00260098	0.00931428	0.780056	-0.0059214	0.00998341	0.553098	0	0	-0.013658	0.0144659
chr21:14768892:T:C	C	0	0	-0.00535923	0.0207522	0.796215	-0.00413583	0.0222154	0.852312	0	0	0.00503227	0.0322328
chr21:14769020:T:C	C	0	0	-0.00116323	0.011706	0.920844	-0.00804951	0.0125745	0.522078	0	0	-0.0283256	0.0181775
chr21:14769567:T:C	C	0	0	-0.0182394	0.0926974	0.844013	-0.0993857	0.0999923	0.320255	0	0	-0.333782	0.143902
chr21:14770129:T:A	A	0	0	0.00696631	0.012001	0.561593	-0.00341324	0.0129431	0.792003	0	0	-0.0426946	0.0186307
chr21:14771395:G:A	A	0	0	0.00376505	0.0123662	0.760775	-0.00216126	0.0132682	0.870605	0	0	-0.0243769	0.0192043
chr21:14771617:A:G	G	0	0	-0.00458675	0.0135876	0.735688	-0.013614	0.0146096	0.351413	0	0	-0.0371321	0.0210981
chr21:14771722:T:A	A	0	0	0.00685911	0.0120465	0.569094	-0.00181919	0.0129626	0.88839	0	0	-0.0356968	0.0187043
chr21:14771808:A:C	C	0	0	0.00503646	0.0119979	0.674647	-0.0031714	0.0129038	0.805858	0	0	-0.0337617	0.0186294
chr21:14772428:G:A	A	0	0	0.00685911	0.0120465	0.569094	-0.00181919	0.0129626	0.88839	0	0	-0.0356968	0.0187043
chr21:14773440:C:A	A	0	0	0.00416936	0.0119983	0.728219	-0.00764307	0.0129685	0.555623	0	0	-0.0485885	0.0186234
chr21:14773562:G:T	T	0	0	0.00453077	0.0120729	0.707449	-0.00605428	0.0130233	0.642017	0	0	-0.0435399	0.0187419
chr21:14773835:A:C	C	0	0	0.00637185	0.012122	0.599136	-0.00470808	0.0130849	0.71899	0	0	-0.0455755	0.0188174
chr21:14774035:C:A	A	0	0	0.00416936	0.0119983	0.728219	-0.00764307	0.0129685	0.555623	0	0	-0.0485885	0.0186234
chr21:14776253:T:C	C	0	0	0.00663376	0.012103	0.583617	-0.00494414	0.0130747	0.705323	0	0	-0.0476238	0.0187868
chr21:14776789:C:A	A	0	0	0.00479643	0.0120543	0.690702	-0.00628447	0.0130131	0.629142	0	0	-0.0455795	0.018712
chr21:14776838:A:T	T	0	0	0.00663376	0.012103	0.583617	-0.00494414	0.0130747	0.705323	0	0	-0.0476238	0.0187868
chr21:14776914:A:G	G	0	0	0.00443305	0.0119803	0.711361	-0.00786574	0.0129599	0.543898	0	0	-0.0505891	0.0185944
chr21:14776968:T:G	G	0	0	0.00479643	0.0120543	0.690702	-0.00628447	0.0130131	0.629142	0	0	-0.0455795	0.018712
chr21:14777112:C:A	A	0	0	0.00479643	0.0120543	0.690702	-0.00628447	0.0130131	0.629142	0	0	-0.0455795	0.018712
chr21:14777276:A:T	T	0	0	0.00515901	0.0120658	0.668962	-0.00581954	0.0130233	0.654978	0	0	-0.0451585	0.0187301
chr21:14777307:C:T	T	0	0	0.00443305	0.0119803	0.711361	-0.00786574	0.0129599	0.543898	0	0	-0.0505891	0.0185944
chr21:14777736:G:C	C	0	0	-0.00161498	0.0174553	0.926284	0.00382313	0.0187036	0.838036	0	0	0.0223688	0.02711
chr21:14778433:T:G	G	0	0	0.00479643	0.0120543	0.690702	-0.00628447	0.0130131	0.629142	0	0	-0.0455795	0.018712
chr21:14778453:A:C	C	0	0	0.00663376	0.012103	0.583617	-0.00494414	0.0130747	0.705323	0	0	-0.0476238	0.0187868
chr21:14778805:T:C	C	0	0	0.00798924	0.0121151	0.50961	-0.0034883	0.0130855	0.789795	0	0	-0.047211	0.0188059
chr21:14778905:A:G	G	0	0	0.00443305	0.0119803	0.711361	-0.00786574	0.0129599	0.543898	0	0	-0.0505891	0.0185944
chr21:14778969:C:T	T	0	0	0.00733729	0.0120054	0.54109	-0.00413779	0.0129691	0.749688	0	0	-0.0472009	0.0186354
chr21:14779458:G:A	A	0	0	0.00663376	0.012103	0.583617	-0.00494414	0.0130747	0.705323	0	0	-0.0476238	0.0187868
chr21:14779480:C:T	T	0	0	0.00443305	0.0119803	0.711361	-0.00786574	0.0129599	0.543898	0	0	-0.0505891	0.0185944
chr21:14779530:C:T	T	0	0	-0.151978	0.0763259	0.046462	-0.134661	0.0817489	0.0995071	0	0	0.0712318	0.11857
chr21:14779947:C:A	A	0	0	0.00663376	0.012103	0.583617	-0.00494414	0.0130747	0.705323	0	0	-0.0476238	0.0187868
chr21:14780115:C:T	T	0	0	0.00740673	0.0116555	0.525121	-0.00347385	0.0125859	0.782539	0	0	-0.0447555	0.0180928
chr21:14780207:G:C	C	0	0	0.00663376	0.012103	0.583617	-0.00494414	0.0130747	0.705323	0	0	-0.0476238	0.0187868
chr21:14780293:C:T	T	0	0	0.00479643	0.0120543	0.690702	-0.00628447	0.0130131	0.629142	0	0	-0.0455795	0.018712
chr21:14780734:G:A	A	0	0	0.00479643	0.0120543	0.690702	-0.00628447	0.0130131	0.629142	0	0	-0.0455795	0.018712
chr21:14780775:G:C	C	0	0	0.00443305	0.0119803	0.711361	-0.00786574	0.0129599	0.543898	0	0	-0.0505891	0.0185944
chr21:14780969:T:A	A	0	0	-0.00529239	0.0125181	0.672456	0.00406006	0.0134753	0.763189	0	0	0.0384698	0.0194358
chr21:14781056:A:C	C	0	0	0.00479643	0.0120543	0.690702	-0.00628447	0.0130131	0.629142	0	0	-0.0455795	0.018712
chr21:14781568:A:G	G	0	0	0.00443305	0.0119803	0.711361	-0.00786574	0.0129599	0.543898	0	0	-0.0505891	0.0185944
chr21:14781677:C:G	G	0	0	0.00443305	0.0119803	0.711361	-0.00786574	0.0129599	0.543898	0	0	-0.0505891	0.0185944
chr21:14782017:G:A	A	0	0	0.00479643	0.0120543	0.690702	-0.00628447	0.0130131	0.629142	0	0	-0.0455795	0.018712
chr21:14782596:A:G	G	0	0	0.00479643	0.0120543	0.690702	-0.00628447	0.0130131	0.629142	0	0	-0.0455795	0.018712
chr21:14783391:C:T	T	0	0	0.00516625	0.0120833	0.668977	-0.00734257	0.0130736	0.574366	0	0	-0.051453	0.018754
chr21:14783719:T:C	C	0	0	0.000188169	0.0129625	0.988418	-0.0102276	0.0139659	0.463967	0	0	-0.0428436	0.0201244
chr21:14783726:A:G	A	0	0	0.00203666	0.00984325	0.836081	0.00270417	0.0105374	0.797468	0	0	0.00274568	0.0152887
chr21:14784081:A:G	G	0	0	-0.000610106	0.0130521	0.962717	-0.00936604	0.014035	0.50456	0	0	-0.0360161	0.0202664
chr21:14784405:C:G	G	0	0	0.00326616	0.0156614	0.834801	0.00872406	0.0167855	0.603247	0	0	0.0224502	0.0243235
chr21:14784974:T:G	G	0	0	0.00217689	0.0129407	0.86641	-0.00938068	0.0139634	0.501709	0	0	-0.0475402	0.0200886
chr21:14785700:C:T	T	0	0	-0.000610106	0.0130521	0.962717	-0.00936604	0.014035	0.50456	0	0	-0.0360161	0.0202664
chr21:14787280:T:C	C	0	0	0.000202252	0.0129878	0.987575	-0.00991663	0.0139877	0.478354	0	0	-0.0416224	0.0201643
chr21:14787624:A:G	G	0	0	-0.0018476	0.0129143	0.886238	-0.0113883	0.0139001	0.412616	0	0	-0.0392443	0.020051
chr21:14788030:G:A	A	0	0	0.0263094	0.0256668	0.305346	0.00525246	0.0276612	0.849399	0	0	-0.0866143	0.0398493
chr21:14788175:C:A	A	0	0	0.0192716	0.0588958	0.743505	0.0315578	0.0630738	0.616841	0	0	0.0505374	0.0914757
chr21:14788627:A:G	A	0	0	0.00291582	0.00983355	0.766835	0.00246061	0.0105267	0.81518	0	0	-0.00187244	0.0152737
chr21:14788660:G:C	C	0	0	0.000202252	0.0129878	0.987575	-0.00991663	0.0139877	0.478354	0	0	-0.0416224	0.0201643
chr21:14789062:C:T	T	0	0	0.00912809	0.0295364	0.757287	0.0179767	0.0316464	0.570001	0	0	0.0363975	0.0458738
chr21:14789995:A:T	T	0	0	0.0239728	0.0670739	0.720786	0.0498642	0.0719082	0.488032	0	0	0.1065	0.10417
chr21:14789996:A:T	T	0	0	0.00882618	0.0137007	0.519437	-0.00348523	0.0147849	0.813643	0	0	-0.050641	0.0212685
chr21:14789998:A:T	T	0	0	0.00907081	0.0138831	0.513517	-0.00549284	0.0150252	0.714682	0	0	-0.0599052	0.0215473
chr21:14792095:C:T	C	0	0	0.00539959	0.0124667	0.664927	0.013251	0.0133984	0.322663	0	0	0.0322957	0.0193583
chr21:14792529:G:A	G	0	0	0.00442078	0.0120993	0.714832	0.0129794	0.013017	0.318711	0	0	0.0352045	0.0187863
chr21:14794190:C:T	C	0	0	0.00416725	0.00982632	0.6715	0.0031859	0.0105198	0.762006	0	0	-0.00403661	0.0152624
chr21:14795211:T:A	A	0	0	-0.0977798	0.0528272	0.0641787	-0.0910854	0.0565603	0.107308	0	0	0.0275362	0.0820653
chr21:14795764:C:A	A	0	0	0.000202252	0.0129878	0.987575	-0.00991663	0.0139877	0.478354	0	0	-0.0416224	0.0201643
chr21:14796185:G:T	T	0	0	0.00216885	0.0129363	0.866854	-0.0093127	0.0139573	0.504626	0	0	-0.0472275	0.0200818
chr21:14796249:G:A	A	0	0	0.00216885	0.0129363	0.866854	-0.0093127	0.0139573	0.504626	0	0	-0.0472275	0.0200818
chr21:14796393:A:C	C	0	0	0.00400624	0.00936345	0.668753	0.00866542	0.0100483	0.388478	0	0	0.0191648	0.0145411
chr21:14796433:G:A	A	0	0	0.029083	0.0171523	0.0899665	0.0123329	0.0185368	0.505846	0	0	-0.0688989	0.0266273
chr21:14798382:C:T	T	0	0	0.00137468	0.0129948	0.915751	-0.00869216	0.0139943	0.534521	0	0	-0.0414083	0.0201753
chr21:14798420:G:A	A	0	0	0.0646875	0.0574932	0.260533	0.0665182	0.0615458	0.27979	0	0	0.00753041	0.089305
chr21:14798995:C:T	C	0	0	0.00425122	0.012117	0.725703	0.0123688	0.0130294	0.342466	0	0	0.0333905	0.0188146
chr21:14799250:T:A	A	0	0	0.000147325	0.0157034	0.992515	0.00592169	0.0168329	0.724993	0	0	0.0237519	0.0243884
chr21:14800440:G:A	G	0	0	0.00425122	0.012117	0.725703	0.0123688	0.0130294	0.342466	0	0	0.0333905	0.0188146
chr21:14800787:C:T	T	0	0	0.000202252	0.0129878	0.987575	-0.00991663	0.0139877	0.478354	0	0	-0.0416224	0.0201643
chr21:14801025:A:C	A	0	0	0.00291582	0.00983355	0.766835	0.00246061	0.0105267	0.81518	0	0	-0.00187244	0.0152737
chr21:14801425:C:T	C	0	0	0.00425122	0.012117	0.725703	0.0123688	0.0130294	0.342466	0	0	0.0333905	0.0188146
chr21:14801836:G:T	T	0	0	0.00749464	0.0136696	0.583506	0.00570923	0.0146354	0.696465	0	0	-0.00734399	0.0212319
chr21:14801993:G:A	G	0	0	0.00291582	0.00983355	0.766835	0.00246061	0.0105267	0.81518	0	0	-0.00187244	0.0152737
chr21:14802431:T:C	C	0	0	-0.00350946	0.0104186	0.736233	0.00469149	0.0112221	0.675906	0	0	0.0337333	0.0161754
chr21:14803001:T:C	T	0	0	0.00291582	0.00983355	0.766835	0.00246061	0.0105267	0.81518	0	0	-0.00187244	0.0152737
chr21:14803416:C:G	C	0	0	0.00425122	0.012117	0.725703	0.0123688	0.0130294	0.342466	0	0	0.0333905	0.0188146
chr21:14803581:G:C	C	0	0	-0.00306957	0.0107479	0.775187	-0.0105524	0.0115613	0.361382	0	0	-0.0307794	0.0166882
chr21:14803594:A:C	A	0	0	0.00425122	0.012117	0.725703	0.0123688	0.0130294	0.342466	0	0	0.0333905	0.0188146
chr21:14803880:T:C	T	0	0	0.00291582	0.00983355	0.766835	0.00246061	0.0105267	0.81518	0	0	-0.00187244	0.0152737
chr21:14804580:G:T	T	0	0	0.0260781	0.0173049	0.131816	0.0116114	0.0186545	0.533648	0	0	-0.0595063	0.0268681
chr21:14804644:C:T	T	0	0	0.0315013	0.01866	0.0913781	0.0137178	0.0201571	0.496161	0	0	-0.0731496	0.0289687
chr21:14804861:G:C	C	0	0	0.000202252	0.0129878	0.987575	-0.00991663	0.0139877	0.478354	0	0	-0.0416224	0.0201643
chr21:14804882:T:C	T	0	0	0.00291582	0.00983355	0.766835	0.00246061	0.0105267	0.81518	0	0	-0.00187244	0.0152737
chr21:14804976:G:A	G	0	0	0.00291582	0.00983355	0.766835	0.00246061	0.0105267	0.81518	0	0	-0.00187244	0.0152737
chr21:14805727:A:T	A	0	0	0.00291582	0.00983355	0.766835	0.00246061	0.0105267	0.81518	0	0	-0.00187244	0.0152737
chr21:14805943:A:C	A	0	0	0.00291582	0.00983355	0.766835	0.00246061	0.0105267	0.81518	0	0	-0.00187244	0.0152737
chr21:14806267:G:A	G	0	0	0.00291582	0.00983355	0.766835	0.00246061	0.0105267	0.81518	0	0	-0.00187244	0.0152737
chr21:14806341:G:A	A	0	0	-0.150232	0.110609	0.174392	-0.116156	0.118518	0.32705	0	0	0.140165	0.171805
chr21:14806909:T:C	T	0	0	0.00425122	0.012117	0.725703	0.0123688	0.0130294	0.342466	0	0	0.0333905	0.0188146
chr21:14807266:G:A	G	0	0	0.00425122	0.012117	0.725703	0.0123688	0.0130294	0.342466	0	0	0.0333905	0.0188146
chr21:14807730:C:T	C	0	0	0.00425122	0.012117	0.725703	0.0123688	0.0130294	0.342466	0	0	0.0333905	0.0188146
chr21:14808288:G:A	G	0	0	0.0026741	0.00982586	0.785507	0.00268159	0.0105183	0.798765	0	0	3.08233e-05	0.0152618
chr21:14808710:T:G	G	0	0	0.00174893	0.0129037	0.892187	-0.00887932	0.013907	0.523163	0	0	-0.0437176	0.0200327
chr21:14809033:G:A	A	0	0	-0.00336255	0.0104086	0.746654	0.00483517	0.0112114	0.666271	0	0	0.03372	0.0161598
chr21:14809279:T:G	G	0	0	0.00352657	0.0157444	0.822766	0.00957322	0.0168789	0.570598	0	0	0.0248719	0.024452
chr21:14809299:T:A	A	0	0	-0.0983875	0.0793411	0.214954	-0.0106571	0.0859721	0.901347	0	0	0.360865	0.123138
chr21:14810713:A:C	C	0	0	0.00174893	0.0129037	0.892187	-0.00887932	0.013907	0.523163	0	0	-0.0437176	0.0200327
chr21:14811355:G:A	A	0	0	0.0263094	0.0256668	0.305346	0.00525246	0.0276612	0.849399	0	0	-0.0866143	0.0398493
chr21:14811783:A:G	G	0	0	0.00105706	0.0129715	0.935052	-0.0084964	0.0139612	0.542808	0	0	-0.0392966	0.0201398
chr21:14811797:C:T	T	0	0	0.00105706	0.0129715	0.935052	-0.0084964	0.0139612	0.542808	0	0	-0.0392966	0.0201398
chr21:14812988:C:T	T	0	0	0.00105706	0.0129715	0.935052	-0.0084964	0.0139612	0.542808	0	0	-0.0392966	0.0201398
chr21:14813541:A:C	A	0	0	0.00340523	0.00983043	0.729044	0.00326079	0.0105232	0.756663	0	0	-0.000594144	0.0152689
chr21:14814448:T:A	A	0	0	0.00105706	0.0129715	0.935052	-0.0084964	0.0139612	0.542808	0	0	-0.0392966	0.0201398
chr21:14815602:C:T	T	0	0	0.000444118	0.0130156	0.97278	-0.00964649	0.0140168	0.491322	0	0	-0.0415061	0.0202075
chr21:14816198:A:G	G	0	0	-0.00638834	0.0122916	0.60325	0.00168411	0.0132148	0.898592	0	0	0.0332047	0.019086
chr21:14816414:C:T	C	0	0	0.00227838	0.00983765	0.81685	0.00185055	0.0105311	0.860512	0	0	-0.0017598	0.01528
chr21:14817660:A:G	G	0	0	0.000444118	0.0130156	0.97278	-0.00964649	0.0140168	0.491322	0	0	-0.0415061	0.0202075
chr21:14817833:C:A	C	0	0	0.00316052	0.00984213	0.748118	0.00248758	0.0105362	0.813356	0	0	-0.00276803	0.015287
chr21:14817838:G:A	A	0	0	4.44556e-05	0.0131108	0.997295	-0.0094694	0.0141089	0.502116	0	0	-0.0391337	0.0203564
chr21:14817887:G:A	A	0	0	0.000444118	0.0130156	0.97278	-0.00964649	0.0140168	0.491322	0	0	-0.0415061	0.0202075
chr21:14818439:G:T	T	0	0	0.000444118	0.0130156	0.97278	-0.00964649	0.0140168	0.491322	0	0	-0.0415061	0.0202075
chr21:14818620:C:T	T	0	0	0.000444118	0.0130156	0.97278	-0.00964649	0.0140168	0.491322	0	0	-0.0415061	0.0202075
chr21:14818752:C:A	A	0	0	4.44556e-05	0.0131108	0.997295	-0.0094694	0.0141089	0.502116	0	0	-0.0391337	0.0203564
chr21:14818908:T:G	G	0	0	0.000444118	0.0130156	0.97278	-0.00964649	0.0140168	0.491322	0	0	-0.0415061	0.0202075
chr21:14818997:G:A	A	0	0	0.000444118	0.0130156	0.97278	-0.00964649	0.0140168	0.491322	0	0	-0.0415061	0.0202075
chr21:14819403:G:T	T	0	0	0.000444118	0.0130156	0.97278	-0.00964649	0.0140168	0.491322	0	0	-0.0415061	0.0202075
chr21:14820766:T:A	A	0	0	-0.000245955	0.0106672	0.981605	-0.00766747	0.0114744	0.503991	0	0	-0.0305272	0.0165628
chr21:14820938:C:A	A	0	0	0.0210309	0.115323	0.855296	0.13224	0.1246	0.288545	0	0	0.457442	0.179005
chr21:14821441:G:C	C	0	0	0.00185584	0.0128695	0.885339	-0.00617698	0.0138303	0.655145	0	0	-0.0330417	0.0199837
chr21:14821612:C:A	A	0	0	0.00185584	0.0128695	0.885339	-0.00617698	0.0138303	0.655145	0	0	-0.0330417	0.0199837
chr21:14821990:T:A	A	0	0	0.00227425	0.0129024	0.860085	-0.00659553	0.0138772	0.634588	0	0	-0.0364844	0.0200336
chr21:14822179:G:A	A	0	0	0.00148513	0.01296	0.908767	-0.00595245	0.0139192	0.668911	0	0	-0.0305933	0.0201251
chr21:14822469:T:G	G	0	0	0.000605515	0.0128531	0.962425	-0.00714729	0.0138092	0.604754	0	0	-0.0318899	0.0199586
chr21:14824378:C:T	T	0	0	0.0161867	0.0324817	0.618249	0.0258162	0.0348015	0.458201	0	0	0.0396092	0.0504487
chr21:14825367:G:A	A	0	0	-0.00573141	0.0315807	0.855987	-0.0148215	0.0338344	0.661342	0	0	-0.0373906	0.049049
chr21:14825378:G:A	A	0	0	-0.00573141	0.0315807	0.855987	-0.0148215	0.0338344	0.661342	0	0	-0.0373906	0.049049
chr21:14826812:T:C	C	0	0	0.0196263	0.0448355	0.661575	0.00693413	0.0480338	0.885217	0	0	-0.0522072	0.069636
chr21:14828108:C:T	T	0	0	0.00343326	0.0129088	0.790268	-0.00538318	0.0138832	0.698203	0	0	-0.036265	0.0200436
chr21:14828141:C:T	T	0	0	0.00343326	0.0129088	0.790268	-0.00538318	0.0138832	0.698203	0	0	-0.036265	0.0200436
chr21:14828345:C:T	T	0	0	0.00343326	0.0129088	0.790268	-0.00538318	0.0138832	0.698203	0	0	-0.036265	0.0200436
chr21:14830015:T:C	C	0	0	0.00251931	0.0127312	0.843135	-0.00717185	0.0137076	0.600834	0	0	-0.039863	0.0197663
chr21:14830466:A:C	C	0	0	0.00417216	0.0118277	0.72428	-0.0100034	0.012843	0.436038	0	0	-0.0583089	0.0183526
chr21:14830538:T:C	C	0	0	0.00593331	0.0118714	0.617217	-0.00873835	0.0129019	0.498221	0	0	-0.0603495	0.0184192
chr21:14831651:T:C	T	0	0	0.001195	0.00985578	0.903494	-0.00482267	0.0105898	0.648818	0	0	-0.0247527	0.0153042
chr21:14831875:G:A	A	0	0	0.00137563	0.0127646	0.914179	-0.0074819	0.0137302	0.585806	0	0	-0.036434	0.0198195
chr21:14831970:A:G	G	0	0	-0.000558251	0.0121717	0.963418	0.00890314	0.0131084	0.497017	0	0	0.0389179	0.0188972
chr21:14832141:C:A	A	0	0	0.00496121	0.0119058	0.676894	-0.0090274	0.0129207	0.484753	0	0	-0.0575399	0.0184744
chr21:14832146:G:A	A	0	0	0.00341236	0.0128331	0.790314	-0.00599866	0.0138116	0.664056	0	0	-0.0387107	0.0199251
chr21:14832607:C:G	G	0	0	0.00226712	0.0128274	0.859712	-0.00719687	0.0138064	0.602178	0	0	-0.0389286	0.0199162
chr21:14833298:A:G	G	0	0	0.00293178	0.0127624	0.818309	-0.00758532	0.0137548	0.581314	0	0	-0.0432604	0.0198134
chr21:14833514:C:T	T	0	0	0.00341236	0.0128331	0.790314	-0.00599866	0.0138116	0.664056	0	0	-0.0387107	0.0199251
chr21:14833534:C:T	T	0	0	0.00417029	0.0127784	0.744156	-0.00662953	0.0137769	0.63037	0	0	-0.0444233	0.0198377
chr21:14834301:G:A	A	0	0	-0.0174595	0.0154228	0.25761	-0.0284474	0.0165939	0.0864683	0	0	-0.045197	0.0239479
chr21:14834387:T:C	C	0	0	-0.0036474	0.0107324	0.73397	-0.0113004	0.0115474	0.32777	0	0	-0.0314795	0.0166639
chr21:14835257:A:G	G	0	0	0.0122813	0.0468466	0.793198	0.00165334	0.0501738	0.973713	0	0	-0.0437164	0.0727606
chr21:14835547:C:T	T	0	0	-0.0024395	0.0104465	0.815355	0.00663401	0.0112673	0.556005	0	0	0.0373224	0.0162171
chr21:14836725:A:C	C	0	0	-0.00330888	0.0104174	0.750766	0.00588628	0.0112386	0.60045	0	0	0.0378228	0.0161717
chr21:14837082:C:G	G	0	0	0.000319478	0.0093825	0.972837	-0.00505718	0.0100768	0.615765	0	0	-0.022116	0.0145697
chr21:14838140:G:C	C	0	0	0.000342725	0.0103453	0.973572	0.0104134	0.0111795	0.351607	0	0	0.0414242	0.0160579
chr21:14838205:C:T	T	0	0	-0.00212044	0.00939251	0.821389	-0.00865769	0.0101033	0.391491	0	0	-0.0268899	0.0145837
chr21:14838583:A:G	G	0	0	0.00228617	0.00932603	0.806349	0.00513624	0.00999261	0.607249	0	0	0.0117233	0.0144844
chr21:14838870:T:G	G	0	0	0.00192063	0.00932225	0.83677	0.00471641	0.00998822	0.636786	0	0	0.0115	0.0144786
chr21:14839802:T:C	C	0	0	0.022676	0.0266069	0.39407	-0.0110236	0.0289383	0.703251	0	0	-0.138618	0.0412811
chr21:14840552:G:T	T	0	0	0.00117223	0.0129089	0.927645	-0.00630625	0.0138652	0.649235	0	0	-0.0307615	0.0200456
chr21:14841480:T:A	A	0	0	-0.00281697	0.01334	0.832757	0.00728332	0.0143622	0.612073	0	0	0.0415459	0.0207116
chr21:14841573:C:T	T	0	0	0.00683073	0.0128682	0.595542	-0.00364923	0.0138667	0.792424	0	0	-0.0431076	0.0199781
chr21:14841695:C:T	T	0	0	-0.0134894	0.0890346	0.879575	-0.0651832	0.0956317	0.495488	0	0	-0.212634	0.138257
chr21:14841722:A:C	C	0	0	0.0531254	0.085841	0.535994	-0.00381011	0.0922964	0.967072	0	0	-0.234195	0.133291
chr21:14841749:C:G	G	0	0	0.26152	0.226684	0.248633	0.0920309	0.244022	0.706068	0	0	-0.697166	0.351975
chr21:14841812:A:G	G	0	0	-0.00903515	0.0353482	0.798256	-0.0410717	0.0381508	0.281676	0	0	-0.131777	0.0548719
chr21:14841897:C:T	T	0	0	0.0067437	0.0129892	0.603637	-0.0038467	0.0139973	0.783457	0	0	-0.0435619	0.0201659
chr21:14841909:C:T	T	0	0	0.00489722	0.0142028	0.73024	0.0022952	0.0152088	0.880045	0	0	-0.010703	0.0220597
chr21:14841987:C:T	T	0	0	0.0469903	0.0478472	0.326055	0.0959197	0.0517557	0.0638369	0	0	0.201263	0.0742661
chr21:14842000:A:C	C	0	0	-0.0579731	0.0838493	0.489316	-0.103295	0.0900219	0.251198	0	0	-0.186425	0.130212
chr21:14842070:C:T	T	0	0	0.0331406	0.0248675	0.182634	0.0143793	0.0267723	0.591201	0	0	-0.0771715	0.0386126
chr21:14842193:C:T	T	0	0	-0.00387497	0.0104944	0.711948	0.00601617	0.011334	0.595551	0	0	0.0406856	0.01629
chr21:14842223:C:T	T	0	0	-0.00226626	0.00995312	0.819885	0.00627668	0.0107332	0.55869	0	0	0.03514	0.0154514
chr21:14842596:T:G	G	0	0	-0.010821	0.00908776	0.233763	-0.0153249	0.00975228	0.116085	0	0	-0.0185261	0.0141138
chr21:14842656:A:T	T	0	0	0.0194142	0.0143516	0.176134	0.0122472	0.0154017	0.426505	0	0	-0.0294803	0.0222894
chr21:14842986:C:T	T	0	0	0.010321	0.0298789	0.729773	0.0347955	0.0321998	0.279869	0	0	0.100672	0.0463868
chr21:14844024:G:A	A	0	0	0.00776545	0.0176523	0.660001	-0.00381101	0.0189779	0.840845	0	0	-0.0476179	0.0274099
chr21:14844078:T:C	T	0	0	0.00982674	0.00926527	0.288872	0.0146266	0.00994502	0.141359	0	0	0.0197435	0.0143891
chr21:14844906:C:T	T	0	0	-0.00146821	0.0144944	0.919316	-0.00778926	0.0155455	0.616327	0	0	-0.0260006	0.0225099
chr21:14845615:G:T	G	0	0	0.0049676	0.0100721	0.621868	0.00635173	0.0107839	0.555862	0	0	0.00569341	0.0156442
chr21:14846155:C:T	T	0	0	0.00967199	0.0195144	0.620153	0.00212114	0.0209211	0.919243	0	0	-0.0310592	0.0303072
chr21:14846374:T:C	C	0	0	0.00967199	0.0195144	0.620153	0.00212114	0.0209211	0.919243	0	0	-0.0310592	0.0303072
chr21:14847596:G:T	T	0	0	-0.00446027	0.0148373	0.76371	-0.0157224	0.0159747	0.325015	0	0	-0.0463249	0.0230363
chr21:14848453:C:A	A	0	0	0.00474765	0.0272889	0.861883	-0.0253121	0.0295666	0.39194	0	0	-0.123646	0.0423496
chr21:14848795:A:G	G	0	0	-0.0236074	0.0477037	0.620688	0.025656	0.0516107	0.619114	0	0	0.202637	0.0740396
chr21:14849670:T:A	A	0	0	-0.0265469	0.0244886	0.278342	-0.0473501	0.0264042	0.072929	0	0	-0.0855704	0.038019
chr21:14849807:C:T	T	0	0	-0.00518299	0.014873	0.727477	-0.0146784	0.0159863	0.358522	0	0	-0.0390578	0.0230946
chr21:14850440:T:G	G	0	0	0.00861075	0.0190059	0.650508	0.0026973	0.0203651	0.89463	0	0	-0.024324	0.0295187
chr21:14850456:C:G	G	0	0	-0.0034095	0.0147134	0.81675	-0.0132087	0.0158204	0.403765	0	0	-0.0403075	0.0228461
chr21:14850758:T:C	C	0	0	0.0105108	0.0194592	0.589097	0.00439005	0.0208512	0.833245	0	0	-0.0251767	0.0302227
chr21:14851003:C:T	T	0	0	0.0538341	0.0438302	0.219356	0.0793713	0.0470794	0.0918146	0	0	0.105043	0.0680667
chr21:14851267:T:C	C	0	0	0.0166002	0.0204756	0.41752	0.0109448	0.0219354	0.617809	0	0	-0.0232624	0.0318024
chr21:14851468:A:T	A	0	0	0.000898387	0.0107482	0.933386	0.00295523	0.0115099	0.797367	0	0	0.00846051	0.0166939
chr21:14851565:C:T	T	0	0	-0.000915381	0.0176521	0.958643	0.0020544	0.0189014	0.913448	0	0	0.0122157	0.027417
chr21:14851709:G:C	C	0	0	0.0126889	0.0150485	0.399116	0.00350706	0.0161693	0.828289	0	0	-0.037768	0.0233683
chr21:14852487:C:T	C	0	0	0.00244693	0.00926029	0.791596	-0.00250127	0.00994131	0.801348	0	0	-0.0203536	0.0143804
chr21:14853130:C:T	T	0	0	-0.000987674	0.0164821	0.952216	-0.00532235	0.0176559	0.763072	0	0	-0.01783	0.0255991
chr21:14853155:T:C	T	0	0	0.00931259	0.0102586	0.363993	0.00603656	0.0109928	0.582912	0	0	-0.0134754	0.0159333
chr21:14853629:A:C	C	0	0	-0.0274025	0.0227466	0.228325	-0.0190649	0.0243827	0.434271	0	0	0.0342954	0.0353296
chr21:14854817:A:T	A	0	0	0.00860965	0.0101393	0.395805	0.00572204	0.0108627	0.59836	0	0	-0.0118777	0.0157482
chr21:14855531:T:C	C	0	0	-0.0274025	0.0227466	0.228325	-0.0190649	0.0243827	0.434271	0	0	0.0342954	0.0353296
chr21:14855657:G:A	G	0	0	0.00756482	0.010137	0.455511	0.00490739	0.0108589	0.651324	0	0	-0.0109309	0.0157447
chr21:14855729:T:C	T	0	0	0.00631504	0.00937716	0.500662	-0.000136557	0.0100857	0.989197	0	0	-0.0265376	0.0145603
chr21:14857494:C:T	T	0	0	0.0130876	0.0187794	0.485858	0.00346556	0.0201559	0.863486	0	0	-0.0395787	0.0291638
chr21:14857604:C:T	C	0	0	0.00847996	0.0101017	0.401212	0.00607874	0.0108198	0.574239	0	0	-0.00987703	0.01569
chr21:14858414:G:T	T	0	0	0.0148056	0.0205159	0.470501	0.00879372	0.0219807	0.689108	0	0	-0.0247289	0.0318646
chr21:14860685:C:T	T	0	0	-0.00491171	0.0163938	0.764476	-0.0115544	0.017578	0.510976	0	0	-0.0273236	0.0254603
chr21:14863354:T:C	C	0	0	-0.00186404	0.0145442	0.898019	0.0108593	0.0156886	0.488824	0	0	0.0523356	0.0225782
chr21:14864259:C:T	T	0	0	0.0172251	0.0151011	0.254015	0.0145728	0.0161704	0.367483	0	0	-0.01091	0.0234563
chr21:14864411:C:T	T	0	0	0.00442341	0.0210144	0.833282	0.00111456	0.0225009	0.960494	0	0	-0.0136104	0.0326394
chr21:14867964:G:A	A	0	0	0.00333516	0.0213087	0.875626	-0.00312076	0.0228314	0.891278	0	0	-0.0265554	0.0330949
chr21:14867990:T:G	G	0	0	0.0172251	0.0151011	0.254015	0.0145728	0.0161704	0.367483	0	0	-0.01091	0.0234563
chr21:14868911:C:T	T	0	0	0.0260747	0.0224037	0.244482	0.0467629	0.0241877	0.0531946	0	0	0.0850977	0.0347793
chr21:14869589:T:C	C	0	0	-0.0111323	0.0130095	0.392161	-0.00660435	0.0139433	0.635744	0	0	0.018625	0.0202056
chr21:14869783:A:G	G	0	0	0.0295912	0.0152844	0.0528629	0.0157166	0.016497	0.340745	0	0	-0.0570709	0.0237306
chr21:14870230:C:A	A	0	0	-0.0257281	0.0145038	0.0760819	-0.0177439	0.0155735	0.254551	0	0	0.0328418	0.0225263
chr21:14870485:C:A	A	0	0	-0.0186071	0.0114607	0.10447	-0.019977	0.0122703	0.103508	0	0	-0.00563504	0.0178032
chr21:14872622:A:G	G	0	0	-0.00383112	0.010323	0.710545	-0.0112589	0.0111079	0.310777	0	0	-0.030553	0.0160282
chr21:14873191:C:A	A	0	0	-0.00501117	0.0236481	0.832181	0.011311	0.0254357	0.656544	0	0	0.0671385	0.0367184
chr21:14873303:G:A	A	0	0	-0.0352095	0.0147452	0.0169467	-0.0309087	0.0157984	0.0504125	0	0	0.0176908	0.0229076
chr21:14873878:A:G	G	0	0	0.00291667	0.0151677	0.847511	-0.00434731	0.016274	0.789367	0	0	-0.0298792	0.023555
chr21:14874317:T:C	C	0	0	-0.0351054	0.0145075	0.0155286	-0.0286068	0.0155617	0.066022	0	0	0.0267311	0.0225367
chr21:14874413:A:G	G	0	0	-0.00501117	0.0236481	0.832181	0.011311	0.0254357	0.656544	0	0	0.0671385	0.0367184
chr21:14874996:A:C	C	0	0	-0.025916	0.0141857	0.0677133	-0.0218748	0.0151981	0.150062	0	0	0.016623	0.0220358
chr21:14875347:C:T	T	0	0	-0.025916	0.0141857	0.0677133	-0.0218748	0.0151981	0.150062	0	0	0.016623	0.0220358
chr21:14875412:C:T	T	0	0	-0.0123076	0.0237357	0.604091	0.00995911	0.0256325	0.69762	0	0	0.0915905	0.0368443
chr21:14875837:A:G	G	0	0	0.00188438	0.0176264	0.914863	-0.00558923	0.0189026	0.76747	0	0	-0.0307415	0.0273742
chr21:14876816:G:A	A	0	0	-0.0284134	0.0129097	0.0277407	-0.0198305	0.0138812	0.153123	0	0	0.0353043	0.0200502
chr21:14877177:A:G	G	0	0	-0.00501117	0.0236481	0.832181	0.011311	0.0254357	0.656544	0	0	0.0671385	0.0367184
chr21:14877609:C:T	T	0	0	-0.00716857	0.0119499	0.548583	-0.0148011	0.0128445	0.249183	0	0	-0.0313953	0.0185558
chr21:14877783:T:G	G	0	0	-0.00236151	0.0117727	0.841018	-0.0101223	0.0126573	0.423873	0	0	-0.0319228	0.01828
chr21:14878188:A:G	G	0	0	0.0109794	0.0092619	0.235845	0.00734437	0.00993003	0.459535	0	0	-0.0149521	0.0143852
chr21:14878604:T:C	C	0	0	-0.00111465	0.0250957	0.964573	0.00250949	0.0268698	0.92559	0	0	0.0149073	0.0389785
chr21:14878726:T:C	C	0	0	-0.00716857	0.0119499	0.548583	-0.0148011	0.0128445	0.249183	0	0	-0.0313953	0.0185558
chr21:14878739:T:G	G	0	0	-0.0344659	0.0145864	0.0181336	-0.0296494	0.015632	0.0578656	0	0	0.0198119	0.0226604
chr21:14878900:C:T	T	0	0	-0.00716857	0.0119499	0.548583	-0.0148011	0.0128445	0.249183	0	0	-0.0313953	0.0185558
chr21:14879874:A:G	G	0	0	-0.00501117	0.0236481	0.832181	0.011311	0.0254357	0.656544	0	0	0.0671385	0.0367184
chr21:14880030:C:T	T	0	0	-0.00501117	0.0236481	0.832181	0.011311	0.0254357	0.656544	0	0	0.0671385	0.0367184
chr21:14880313:C:A	A	0	0	-0.00501117	0.0236481	0.832181	0.011311	0.0254357	0.656544	0	0	0.0671385	0.0367184
chr21:14881104:A:G	G	0	0	0.000383877	0.0154132	0.98013	-0.00740019	0.0165417	0.65461	0	0	-0.0320185	0.0239358
chr21:14881987:C:T	T	0	0	0.00948482	0.00927161	0.30631	0.00916309	0.00992516	0.355894	0	0	-0.00132339	0.0144016
chr21:14882664:C:T	T	0	0	-0.00111465	0.0250957	0.964573	0.00250949	0.0268698	0.92559	0	0	0.0149073	0.0389785
chr21:14883035:A:G	G	0	0	-0.3094	0.202549	0.126629	-0.244885	0.217047	0.259212	0	0	0.265374	0.314617
chr21:14883036:A:G	G	0	0	-0.00825725	0.023162	0.721466	0.00842164	0.0249233	0.735437	0	0	0.0686059	0.0359627
chr21:14883221:T:C	C	0	0	0.00924436	0.00923322	0.316727	0.0111167	0.00988803	0.260905	0	0	0.00770147	0.0143415
chr21:14883307:C:A	A	0	0	0.00748082	0.00921288	0.416794	0.0104627	0.00987254	0.289246	0	0	0.0122654	0.014309
chr21:14883639:A:G	A	0	0	-0.00494828	0.00920692	0.590955	-0.00356396	0.00985798	0.717703	0	0	0.00569417	0.0143003
chr21:14883756:T:C	C	0	0	-0.00237324	0.0108276	0.826506	-0.00566696	0.0116014	0.625216	0	0	-0.0135482	0.0168166
chr21:14884820:T:C	C	0	0	-0.0681058	0.24192	0.77831	-0.130468	0.259141	0.614638	0	0	-0.256518	0.375739
chr21:14884845:T:C	C	0	0	0.00408719	0.0833217	0.960877	0.0574808	0.0895612	0.521	0	0	0.219626	0.129379
chr21:14884900:C:T	T	0	0	-0.0450034	0.0319169	0.158534	-0.0245839	0.034307	0.47363	0	0	0.0839924	0.0495645
chr21:14884967:A:G	G	0	0	-0.00801417	0.0161371	0.61945	0.00305217	0.0173559	0.860406	0	0	0.0455196	0.0250565
chr21:14885196:G:T	T	0	0	0.0164154	0.0333256	0.622312	0.015223	0.0356745	0.669585	0	0	-0.00490485	0.0517624
chr21:14885624:T:C	C	0	0	-0.00267652	0.0307634	0.930669	-0.0240521	0.0330909	0.467319	0	0	-0.0879249	0.0477661
chr21:14887584:G:C	G	0	0	0.0139287	0.00917648	0.129047	0.0194452	0.00985896	0.0485705	0	0	0.0226914	0.0142511
chr21:14889621:C:A	A	0	0	1.48969	0.639554	0.0198451	1.48733	0.684647	0.0298252	0	0	-0.00971229	0.993635
chr21:14891908:T:G	G	0	0	0.00408719	0.0833217	0.960877	0.0574808	0.0895612	0.521	0	0	0.219626	0.129379
chr21:14891946:T:G	G	0	0	-0.0181215	0.0119627	0.129815	-0.0234425	0.0128314	0.0677045	0	0	-0.0218871	0.0185802
chr21:14892044:G:A	A	0	0	-0.0239523	0.00937831	0.010649	-0.025742	0.0100433	0.0103741	0	0	-0.00736155	0.0145709
chr21:14892473:T:C	C	0	0	0.00991004	0.0148607	0.50486	0.00557901	0.0159216	0.726034	0	0	-0.017815	0.023081
chr21:14892854:A:T	T	0	0	-0.120528	0.0782105	0.123299	-0.135993	0.0837561	0.104444	0	0	-0.0636132	0.121489
chr21:14892856:A:T	T	0	0	-0.0371137	0.0416707	0.373121	-0.0770854	0.0450187	0.0868421	0	0	-0.164417	0.0646844
chr21:14892864:A:T	A	0	0	-0.00862322	0.00927358	0.352439	-0.00813082	0.00992742	0.412771	0	0	0.0020254	0.0144045
chr21:14892880:T:G	G	0	0	0.00744194	0.0220926	0.736228	0.0206645	0.0237346	0.383946	0	0	0.0543889	0.0343062
chr21:14894842:T:C	C	0	0	-0.00267652	0.0307634	0.930669	-0.0240521	0.0330909	0.467319	0	0	-0.0879249	0.0477661
chr21:14898006:T:C	C	0	0	0.0125324	0.0182742	0.492841	0.00947481	0.0195675	0.628236	0	0	-0.0125769	0.0283839
chr21:14899248:T:G	G	0	0	0.120954	0.226418	0.593199	0.308761	0.244047	0.205811	0	0	0.772512	0.351511
chr21:14899349:A:G	G	0	0	0.00893979	0.0191679	0.640934	0.00400684	0.0205323	0.845277	0	0	-0.0202909	0.0297708
chr21:14899401:G:A	A	0	0	0.120954	0.226418	0.593199	0.308761	0.244047	0.205811	0	0	0.772512	0.351511
chr21:14899912:G:C	C	0	0	0.120954	0.226418	0.593199	0.308761	0.244047	0.205811	0	0	0.772512	0.351511
chr21:14900172:G:A	A	0	0	0.015907	0.0633177	0.80164	0.0767184	0.0684061	0.262069	0	0	0.250138	0.0982826
chr21:14900623:G:T	T	0	0	0.0124422	0.0180405	0.490394	0.0182923	0.0193323	0.344045	0	0	0.0240633	0.0280195
chr21:14901801:C:G	G	0	0	0.00450046	0.0123482	0.715512	0.00586715	0.01322	0.657181	0	0	0.00562167	0.0191794
chr21:14902123:A:G	A	0	0	0.0127242	0.00918585	0.165993	0.0175023	0.00986004	0.075885	0	0	0.0196541	0.0142663
chr21:14902153:C:G	G	0	0	0.120954	0.226418	0.593199	0.308761	0.244047	0.205811	0	0	0.772512	0.351511
chr21:14902166:T:G	G	0	0	0.120954	0.226418	0.593199	0.308761	0.244047	0.205811	0	0	0.772512	0.351511
chr21:14902298:C:G	G	0	0	0.120954	0.226418	0.593199	0.308761	0.244047	0.205811	0	0	0.772512	0.351511
chr21:14902807:C:T	T	0	0	0.00942477	0.0172599	0.585032	0.0132039	0.0184851	0.475042	0	0	0.0155449	0.0268078
chr21:14903032:A:T	T	0	0	-0.000172346	0.0496034	0.997228	0.0421782	0.0534871	0.430365	0	0	0.174202	0.0770055
chr21:14903114:T:C	C	0	0	-0.0166204	0.0386747	0.667378	0.00905218	0.0415834	0.827673	0	0	0.1056	0.0600522
chr21:14903694:G:A	A	0	0	-0.00608051	0.01096	0.579038	-0.0100716	0.011748	0.391279	0	0	-0.0164166	0.0170219
chr21:14903884:G:A	A	0	0	0.120954	0.226418	0.593199	0.308761	0.244047	0.205811	0	0	0.772512	0.351511
chr21:14905111:T:A	A	0	0	0.015907	0.0633177	0.80164	0.0767184	0.0684061	0.262069	0	0	0.250138	0.0982826
chr21:14906573:T:C	C	0	0	0.015907	0.0633177	0.80164	0.0767184	0.0684061	0.262069	0	0	0.250138	0.0982826
chr21:14906865:C:G	C	0	0	0.0132779	0.00919708	0.148821	0.0186557	0.00987915	0.0589731	0	0	0.0221208	0.0142831
chr21:14910138:T:C	C	0	0	-0.0179028	0.0244291	0.463652	0.00398604	0.0263612	0.879811	0	0	0.0900362	0.0379232
chr21:14910668:G:A	A	0	0	0.000991378	0.0209869	0.962324	-0.00501605	0.0224844	0.823465	0	0	-0.0247106	0.0325954
chr21:14913732:C:A	A	0	0	-0.00703738	0.0161799	0.663602	-0.00146329	0.0173408	0.932751	0	0	0.0229281	0.0251291
chr21:14913933:G:A	A	0	0	0.0211802	0.022713	0.351071	0.0249384	0.0243204	0.30517	0	0	0.0154587	0.035279
chr21:14914128:A:G	G	0	0	-0.0068839	0.0200602	0.731477	0.00558916	0.0215572	0.795427	0	0	0.0513059	0.0311495
chr21:14915568:T:C	C	0	0	0.0790655	0.11516	0.492353	-0.0132474	0.12407	0.914969	0	0	-0.379714	0.178792
chr21:14919292:G:A	A	0	0	0.00292962	0.0093356	0.753664	0.00705294	0.0100131	0.481201	0	0	0.0169606	0.0144983
chr21:14920054:A:G	G	0	0	0.00414491	0.00932904	0.656824	0.00708347	0.00999644	0.478573	0	0	0.0120873	0.0144892
chr21:14920989:C:T	T	0	0	0.00259788	0.00934566	0.78103	0.00583763	0.0100163	0.560021	0	0	0.0133262	0.0145147
chr21:14922420:T:G	G	0	0	0.00590221	0.0093367	0.527288	0.00816987	0.0100006	0.413964	0	0	0.00932767	0.0145016
chr21:14922954:C:T	T	0	0	0.00449787	0.00934898	0.63044	0.0083498	0.0100249	0.404897	0	0	0.0158443	0.0145194
chr21:14923697:A:C	C	0	0	-0.0248295	0.0490898	0.612999	-0.0128039	0.0525809	0.807612	0	0	0.0494654	0.0762449
chr21:14925547:A:G	G	0	0	0.0611052	0.109982	0.578489	-0.0145076	0.118291	0.90239	0	0	-0.311021	0.170772
chr21:14926209:C:T	T	0	0	-0.00824067	0.0170179	0.628219	-0.0102668	0.0182198	0.573097	0	0	-0.00833408	0.0264326
chr21:14926536:G:T	T	0	0	0.00386157	0.00944345	0.682602	0.00942007	0.0101441	0.353085	0	0	0.022864	0.0146643
chr21:14927340:C:T	T	0	0	-0.00648305	0.0257534	0.801245	-0.0129231	0.0275856	0.639446	0	0	-0.0264901	0.039999
chr21:14927502:A:G	G	0	0	-0.0269725	0.0561411	0.630914	-0.0459657	0.0601666	0.444883	0	0	-0.0781254	0.0871934
chr21:14927508:T:G	G	0	0	-0.0269725	0.0561411	0.630914	-0.0459657	0.0601666	0.444883	0	0	-0.0781254	0.0871934
chr21:14928059:G:A	A	0	0	0.00506414	0.0198911	0.799037	-0.00631115	0.0213628	0.767668	0	0	-0.0467904	0.0308882
chr21:14928657:A:G	G	0	0	0.00293488	0.0093414	0.753384	0.00678599	0.0100168	0.498113	0	0	0.0158409	0.0145076
chr21:14928819:A:G	G	0	0	0.0690728	0.0307096	0.0244982	0.0503903	0.032997	0.126732	0	0	-0.0768476	0.0476983
chr21:14928928:A:C	C	0	0	0.00115907	0.0279126	0.966877	0.00154037	0.0298796	0.958885	0	0	0.00156843	0.0433544
chr21:14929002:G:A	A	0	0	0.0184002	0.0220197	0.403366	0.0245385	0.0235899	0.298243	0	0	0.0252488	0.0342007
chr21:14929426:G:T	T	0	0	0.00412766	0.00932963	0.658182	0.00780764	0.0100027	0.435066	0	0	0.015137	0.0144895
chr21:14929482:C:A	A	0	0	-0.0253039	0.0246781	0.305194	-0.00278647	0.0266378	0.916689	0	0	0.0926218	0.0383101
chr21:14929483:C:A	A	0	0	-0.0253039	0.0246781	0.305194	-0.00278647	0.0266378	0.916689	0	0	0.0926218	0.0383101
chr21:14929634:T:C	C	0	0	0.00892984	0.00933263	0.338648	0.0119358	0.0100008	0.232677	0	0	0.0123647	0.0144952
chr21:14930367:C:G	G	0	0	0.0611052	0.109982	0.578489	-0.0145076	0.118291	0.90239	0	0	-0.311021	0.170772
chr21:14931214:A:C	C	0	0	-0.133916	0.0793017	0.0912788	-0.15243	0.0849382	0.0727181	0	0	-0.076153	0.123186
chr21:14932598:G:A	A	0	0	-0.0244809	0.0248377	0.324312	-0.00305995	0.0267865	0.909052	0	0	0.0881116	0.0385601
chr21:14935645:G:A	A	0	0	-0.0157921	0.047393	0.738971	-0.00317921	0.0507689	0.950068	0	0	0.0518811	0.0736084
chr21:14935708:T:C	C	0	0	0.00595038	0.00933847	0.524001	0.00865969	0.010005	0.386746	0	0	0.0111443	0.0145041
chr21:14936025:T:G	G	0	0	-0.0157921	0.047393	0.738971	-0.00317921	0.0507689	0.950068	0	0	0.0518811	0.0736084
chr21:14937170:C:T	T	0	0	0.00636613	0.009334	0.495216	0.00871768	0.00999817	0.383248	0	0	0.00967272	0.0144974
chr21:14938143:T:C	C	0	0	0.00705295	0.00933076	0.44972	0.00983709	0.00999728	0.325127	0	0	0.0114521	0.0144922
chr21:14938508:A:T	T	0	0	-0.0104126	0.015765	0.50894	-0.00304447	0.0169131	0.857147	0	0	0.0303076	0.0244832
chr21:14938635:C:T	T	0	0	-0.0253039	0.0246781	0.305194	-0.00278647	0.0266378	0.916689	0	0	0.0926218	0.0383101
chr21:14938761:T:C	C	0	0	0.00660239	0.00934298	0.479772	0.00931068	0.0100099	0.352293	0	0	0.0111401	0.0145112
chr21:14939435:C:T	T	0	0	-0.0253039	0.0246781	0.305194	-0.00278647	0.0266378	0.916689	0	0	0.0926218	0.0383101
chr21:14939643:C:T	T	0	0	-0.00648305	0.0257534	0.801245	-0.0129231	0.0275856	0.639446	0	0	-0.0264901	0.039999
chr21:14939932:G:A	A	0	0	0.0422076	0.0217471	0.0522779	0.0133682	0.0236887	0.572529	0	0	-0.118626	0.0337425
chr21:14940025:G:A	A	0	0	0.00682363	0.00934271	0.465164	0.00904566	0.0100068	0.366022	0	0	0.00913997	0.0145111
chr21:14940252:A:G	G	0	0	0.00748646	0.00932679	0.422158	0.00972437	0.00998987	0.330343	0	0	0.00920529	0.0144864
chr21:14941346:T:C	C	0	0	-0.0145849	0.0189343	0.441128	-0.00249416	0.0203517	0.902461	0	0	0.0497333	0.0294016
chr21:14941765:A:T	T	0	0	-0.0107201	0.0091732	0.242552	-0.00803394	0.00982819	0.413678	0	0	0.0110491	0.0142481
chr21:14941767:A:G	G	0	0	-0.0166605	0.0373841	0.655845	-0.0482176	0.0403046	0.231568	0	0	-0.129805	0.0580371
chr21:14942410:A:T	T	0	0	0.00825697	0.00952768	0.386145	0.00838919	0.0101992	0.410771	0	0	0.000543857	0.0147991
chr21:14943517:G:A	A	0	0	0.00733737	0.00971461	0.450074	0.00726912	0.0103992	0.484548	0	0	-0.000280723	0.0150893
chr21:14945902:A:G	G	0	0	0.0172968	0.128297	0.892755	-0.0271625	0.137504	0.843405	0	0	-0.182876	0.199256
chr21:14947235:G:A	A	0	0	0.0263105	0.0295319	0.372973	0.0249281	0.0316139	0.430393	0	0	-0.00568611	0.0458713
chr21:14947598:T:C	C	0	0	-0.0039107	0.0135329	0.772599	-0.00213225	0.0144891	0.883004	0	0	0.00731537	0.0210194
chr21:14949620:G:T	T	0	0	-0.00708151	0.0136454	0.603784	-0.00389159	0.014615	0.790029	0	0	0.0131212	0.0211937
chr21:14950166:A:T	T	0	0	-0.000638757	0.0136352	0.962636	0.00315704	0.0146074	0.82889	0	0	0.0156134	0.0211773
chr21:14950507:T:C	C	0	0	-0.00238541	0.0171111	0.889128	-0.00826044	0.0183386	0.652394	0	0	-0.024166	0.0265752
chr21:14951097:G:T	T	0	0	-0.00642036	0.0136429	0.637926	-0.00311499	0.014613	0.831197	0	0	0.0135961	0.0211898
chr21:14951514:T:C	C	0	0	-0.00024	0.0136253	0.985947	0.00352706	0.0145967	0.809063	0	0	0.0154952	0.021162
chr21:14953227:T:G	G	0	0	-0.226858	0.151544	0.134399	-0.170886	0.162448	0.292827	0	0	0.230233	0.235384
chr21:14953249:G:A	A	0	0	0.00743881	0.0144487	0.606663	0.0114919	0.0154792	0.457839	0	0	0.0166717	0.022441
chr21:14955161:C:T	T	0	0	0.0174924	0.0234697	0.456079	-0.0246911	0.0259278	0.340944	0	0	-0.173515	0.0363717
chr21:14956617:C:A	A	0	0	-0.0162038	0.02412	0.501711	0.00122411	0.0259551	0.962384	0	0	0.0716869	0.0374507
chr21:14956635:C:G	C	0	0	0.0011235	0.00917064	0.902495	0.00149625	0.00981705	0.878861	0	0	0.00153324	0.014244
chr21:14956956:A:G	G	0	0	0.00172261	0.0097957	0.860409	-0.00321178	0.0105128	0.759976	0	0	-0.0202968	0.0152122
chr21:14957500:G:A	A	0	0	-0.000910322	0.00982183	0.926155	-0.00475698	0.0105302	0.651451	0	0	-0.0158226	0.0152538
chr21:14958768:T:C	C	0	0	0.0772593	0.0882168	0.381145	0.0214107	0.0948141	0.821343	0	0	-0.229724	0.136987
chr21:14959360:A:G	G	0	0	-0.00360294	0.0108606	0.740082	0.0034374	0.011675	0.768434	0	0	0.0289593	0.016864
chr21:14959532:G:T	T	0	0	-0.00408304	0.0108618	0.706985	0.00315877	0.0116791	0.786805	0	0	0.029788	0.0168655
chr21:14959547:G:A	A	0	0	0.00768971	0.0170407	0.651805	0.0112324	0.0182495	0.538231	0	0	0.0145722	0.0264674
chr21:14960602:T:C	C	0	0	0.00624892	0.0174477	0.72023	0.0112303	0.0186926	0.547979	0	0	0.0204902	0.0270987
chr21:14961706:T:A	A	0	0	-0.00486191	0.024634	0.843541	0.00881401	0.0264516	0.738974	0	0	0.0562537	0.0382537
chr21:14962337:C:T	T	0	0	-0.00621967	0.010909	0.568582	5.37991e-05	0.0117166	0.996336	0	0	0.0258049	0.0169404
chr21:14962642:T:G	G	0	0	-0.00139988	0.00982687	0.886721	-0.00367476	0.010525	0.726981	0	0	-0.00935734	0.0152627
chr21:14963023:G:A	A	0	0	0.0751218	0.0768589	0.328372	0.0488397	0.0823724	0.553239	0	0	-0.108107	0.119375
chr21:14963081:C:T	T	0	0	-0.00408304	0.0108618	0.706985	0.00315877	0.0116791	0.786805	0	0	0.029788	0.0168655
chr21:14963148:T:C	C	0	0	0.0064147	0.0174384	0.712986	0.0111587	0.0186812	0.550291	0	0	0.0195138	0.0270844
chr21:14963194:C:T	T	0	0	-0.00240817	0.00983544	0.806576	-0.00454918	0.0105336	0.665832	0	0	-0.00880669	0.0152761
chr21:14963668:A:G	G	0	0	0.00468905	0.0175108	0.788868	0.00951829	0.0187591	0.611878	0	0	0.0198643	0.0271968
chr21:14966851:G:C	C	0	0	-0.001984	0.0148622	0.893803	0.011138	0.0160339	0.487272	0	0	0.0539753	0.0230716
chr21:14967531:T:C	C	0	0	0.0990195	0.0305173	0.00117574	0.0569371	0.0332894	0.0871982	0	0	-0.173099	0.0473616
chr21:14970553:A:G	G	0	0	0.0772593	0.0882168	0.381145	0.0214107	0.0948141	0.821343	0	0	-0.229724	0.136987
chr21:14971355:C:T	T	0	0	-0.00280121	0.0158387	0.859619	-0.00465607	0.0169572	0.783641	0	0	-0.00762965	0.0246007
chr21:14971491:A:G	G	0	0	-0.0011348	0.0108357	0.916592	-0.00306452	0.011603	0.791691	0	0	-0.0079376	0.0168299
chr21:14971866:G:C	C	0	0	0.0159809	0.0190175	0.400726	0.0201586	0.0203676	0.322302	0	0	0.0171843	0.0295383
chr21:14973045:G:T	T	0	0	-0.0270522	0.117037	0.817204	-0.105638	0.125852	0.401252	0	0	-0.323252	0.181727
chr21:14973138:A:G	G	0	0	0.00345634	0.0131519	0.792704	0.00348919	0.0140787	0.804262	0	0	0.000135133	0.0204279
chr21:14973310:G:A	A	0	0	-0.0111725	0.104025	0.91447	-0.0742196	0.111767	0.506653	0	0	-0.259334	0.161532
chr21:14974496:G:A	A	0	0	-0.0270522	0.117037	0.817204	-0.105638	0.125852	0.401252	0	0	-0.323252	0.181727
chr21:14974560:T:C	C	0	0	-0.00128427	0.0166794	0.938626	-0.00741557	0.0178791	0.678316	0	0	-0.0252201	0.0259043
chr21:14974580:G:T	T	0	0	-0.0270522	0.117037	0.817204	-0.105638	0.125852	0.401252	0	0	-0.323252	0.181727
chr21:14975292:G:A	A	0	0	-0.0898447	0.0829604	0.278816	-0.103615	0.0888319	0.243446	0	0	-0.0566415	0.128861
chr21:14975422:A:G	G	0	0	-0.0270522	0.117037	0.817204	-0.105638	0.125852	0.401252	0	0	-0.323252	0.181727
chr21:14975669:G:A	A	0	0	-0.0030071	0.0440006	0.945513	0.00746563	0.0471281	0.874133	0	0	0.0430779	0.0683397
chr21:14976936:T:A	A	0	0	0.00188468	0.0106474	0.859502	0.00941562	0.011455	0.411095	0	0	0.0309773	0.0165319
chr21:14977191:A:G	G	0	0	0.0634587	0.0290011	0.0286588	0.0126812	0.0319894	0.691796	0	0	-0.208865	0.0449587
chr21:14977586:C:T	T	0	0	0.00513506	0.0093225	0.581754	0.00995701	0.0100063	0.319701	0	0	0.0198343	0.0144774
chr21:14978164:C:T	T	0	0	0.00188468	0.0106474	0.859502	0.00941562	0.011455	0.411095	0	0	0.0309773	0.0165319
chr21:14978433:G:T	T	0	0	0.0482599	0.226286	0.831117	0.0437156	0.242233	0.856784	0	0	-0.0186921	0.351472
chr21:14978708:A:C	C	0	0	0.0060371	0.0118637	0.610842	0.00553379	0.0127	0.663031	0	0	-0.0020703	0.0184271
chr21:14978947:C:G	G	0	0	-0.0270522	0.117037	0.817204	-0.105638	0.125852	0.401252	0	0	-0.323252	0.181727
chr21:14979127:A:C	C	0	0	0.0060371	0.0118637	0.610842	0.00553379	0.0127	0.663031	0	0	-0.0020703	0.0184271
chr21:14979749:C:T	T	0	0	0.00188468	0.0106474	0.859502	0.00941562	0.011455	0.411095	0	0	0.0309773	0.0165319
chr21:14979844:C:A	A	0	0	0.0060371	0.0118637	0.610842	0.00553379	0.0127	0.663031	0	0	-0.0020703	0.0184271
chr21:14979960:T:C	C	0	0	0.00516997	0.00932004	0.579089	0.0106305	0.0100113	0.2883	0	0	0.0224611	0.0144728
chr21:14980005:C:T	T	0	0	0.0060371	0.0118637	0.610842	0.00553379	0.0127	0.663031	0	0	-0.0020703	0.0184271
chr21:14980017:T:C	C	0	0	0.00188468	0.0106474	0.859502	0.00941562	0.011455	0.411095	0	0	0.0309773	0.0165319
chr21:14980442:C:T	T	0	0	0.00188468	0.0106474	0.859502	0.00941562	0.011455	0.411095	0	0	0.0309773	0.0165319
chr21:14980497:A:T	T	0	0	0.00591993	0.0118792	0.618241	0.00542782	0.0127166	0.669502	0	0	-0.00202421	0.0184512
chr21:14980498:T:A	A	0	0	0.00591993	0.0118792	0.618241	0.00542782	0.0127166	0.669502	0	0	-0.00202421	0.0184512
chr21:14981210:T:C	C	0	0	0.0060371	0.0118637	0.610842	0.00553379	0.0127	0.663031	0	0	-0.0020703	0.0184271
chr21:14981226:C:T	T	0	0	0.0060371	0.0118637	0.610842	0.00553379	0.0127	0.663031	0	0	-0.0020703	0.0184271
chr21:14981488:A:C	C	0	0	0.00664713	0.0156794	0.671609	0.0253527	0.0170231	0.136406	0	0	0.0769422	0.0243293
chr21:14981537:A:G	G	0	0	0.00591993	0.0118792	0.618241	0.00542782	0.0127166	0.669502	0	0	-0.00202421	0.0184512
chr21:14981542:G:A	A	0	0	0.00258678	0.0106415	0.80794	0.00945067	0.011439	0.408703	0	0	0.0282335	0.0165238
chr21:14981803:T:G	G	0	0	0.00562965	0.00932117	0.545868	0.0105936	0.0100065	0.289747	0	0	0.0204186	0.0144752
chr21:14981960:C:G	G	0	0	0.00732598	0.0118876	0.537716	0.00666689	0.0127257	0.600355	0	0	-0.00271107	0.0184644
chr21:14982650:C:T	T	0	0	0.00151488	0.0106442	0.886827	0.00897855	0.0114506	0.432973	0	0	0.0307006	0.0165271
chr21:14982699:T:G	G	0	0	0.00520558	0.0132906	0.695299	0.00898375	0.0142388	0.528082	0	0	0.0155409	0.0206422
chr21:14982719:G:T	T	0	0	-0.0198712	0.0762596	0.794422	-0.0753157	0.0820668	0.358757	0	0	-0.228062	0.118404
chr21:14983369:C:T	T	0	0	0.0482599	0.226286	0.831117	0.0437156	0.242233	0.856784	0	0	-0.0186921	0.351472
chr21:14984125:T:A	A	0	0	-0.0270522	0.117037	0.817204	-0.105638	0.125852	0.401252	0	0	-0.323252	0.181727
chr21:14984720:C:T	T	0	0	0.00185512	0.0106473	0.861682	0.00948274	0.0114563	0.407824	0	0	0.031375	0.0165316
chr21:14984796:C:G	G	0	0	0.0482599	0.226286	0.831117	0.0437156	0.242233	0.856784	0	0	-0.0186921	0.351472
chr21:14984866:G:A	A	0	0	0.0482599	0.226286	0.831117	0.0437156	0.242233	0.856784	0	0	-0.0186921	0.351472
chr21:14985060:C:T	T	0	0	-0.0270522	0.117037	0.817204	-0.105638	0.125852	0.401252	0	0	-0.323252	0.181727
chr21:14985585:T:C	C	0	0	0.0482599	0.226286	0.831117	0.0437156	0.242233	0.856784	0	0	-0.0186921	0.351472
chr21:14986061:A:C	C	0	0	0.00387819	0.0119078	0.744663	0.00357599	0.012747	0.779067	0	0	-0.00124304	0.0184955
chr21:14987139:T:C	C	0	0	0.00500642	0.00932751	0.591449	0.00997674	0.0100133	0.319082	0	0	0.0204446	0.014485
chr21:14987322:G:A	A	0	0	0.0482599	0.226286	0.831117	0.0437156	0.242233	0.856784	0	0	-0.0186921	0.351472
chr21:14988454:T:C	C	0	0	0.00392676	0.0346314	0.909724	-0.00181237	0.0370821	0.961019	0	0	-0.023607	0.0537891
chr21:14988458:C:T	T	0	0	0.0772593	0.0882168	0.381145	0.0214107	0.0948141	0.821343	0	0	-0.229724	0.136987
chr21:14988466:T:C	C	0	0	0.0735545	0.0822593	0.371226	0.0243925	0.0883726	0.782534	0	0	-0.20222	0.12774
chr21:14988499:A:G	G	0	0	0.0057139	0.0116185	0.622866	0.00672298	0.0124382	0.588845	0	0	0.00415068	0.0180462
chr21:14988519:A:G	G	0	0	0.00430338	0.0117651	0.714533	0.00485479	0.0125945	0.699889	0	0	0.00226815	0.0182738
chr21:14988521:A:G	G	0	0	0.00418355	0.01178	0.722485	0.00474868	0.0126104	0.706495	0	0	0.00232458	0.018297
chr21:14988523:A:G	G	0	0	0.00562656	0.0177411	0.751131	0.0246694	0.0192103	0.199081	0	0	0.0783296	0.0275336
chr21:14988736:G:A	A	0	0	0.00733272	0.0133794	0.58365	0.0111624	0.0143341	0.436138	0	0	0.0157527	0.0207802
chr21:14989086:G:T	T	0	0	0.0772593	0.0882168	0.381145	0.0214107	0.0948141	0.821343	0	0	-0.229724	0.136987
chr21:14989572:T:C	C	0	0	0.0482599	0.226286	0.831117	0.0437156	0.242233	0.856784	0	0	-0.0186921	0.351472
chr21:14989990:C:A	A	0	0	0.00426857	0.0119188	0.72024	0.0039776	0.0127588	0.755228	0	0	-0.00119685	0.0185126
chr21:14990535:A:C	C	0	0	0.00474804	0.0116659	0.684007	0.00638198	0.0124905	0.609388	0	0	0.00672094	0.0181196
chr21:14990929:T:C	C	0	0	0.0772593	0.0882168	0.381145	0.0214107	0.0948141	0.821343	0	0	-0.229724	0.136987
chr21:14991038:A:C	C	0	0	0.00851608	0.0133219	0.522658	0.0129086	0.0142763	0.365892	0	0	0.0180678	0.0206906
chr21:14991212:G:A	A	0	0	0.00188468	0.0106474	0.859502	0.00941562	0.011455	0.411095	0	0	0.0309773	0.0165319
chr21:14991670:A:C	C	0	0	0.0482599	0.226286	0.831117	0.0437156	0.242233	0.856784	0	0	-0.0186921	0.351472
chr21:14992009:T:C	C	0	0	0.0772593	0.0882168	0.381145	0.0214107	0.0948141	0.821343	0	0	-0.229724	0.136987
chr21:14992026:G:A	A	0	0	0.0482599	0.226286	0.831117	0.0437156	0.242233	0.856784	0	0	-0.0186921	0.351472
chr21:14992239:G:C	C	0	0	0.0482599	0.226286	0.831117	0.0437156	0.242233	0.856784	0	0	-0.0186921	0.351472
chr21:14992243:T:C	C	0	0	0.00410918	0.00931881	0.659245	0.0099875	0.0100154	0.31866	0	0	0.0241795	0.0144702
chr21:14992295:G:C	C	0	0	0.0482599	0.226286	0.831117	0.0437156	0.242233	0.856784	0	0	-0.0186921	0.351472
chr21:14992435:T:G	G	0	0	0.000401782	0.0121138	0.973541	0.00301674	0.0129735	0.816126	0	0	0.0107562	0.0188147
chr21:14992601:T:C	C	0	0	0.0772593	0.0882168	0.381145	0.0214107	0.0948141	0.821343	0	0	-0.229724	0.136987
chr21:14992798:C:G	G	0	0	0.0482599	0.226286	0.831117	0.0437156	0.242233	0.856784	0	0	-0.0186921	0.351472
chr21:14994068:T:G	G	0	0	0.00234391	0.00933168	0.801677	0.00713924	0.0100158	0.475971	0	0	0.0197248	0.0144915
chr21:14994124:T:G	G	0	0	0.0482599	0.226286	0.831117	0.0437156	0.242233	0.856784	0	0	-0.0186921	0.351472
chr21:14994903:C:G	G	0	0	0.0482599	0.226286	0.831117	0.0437156	0.242233	0.856784	0	0	-0.0186921	0.351472
chr21:14995932:A:G	G	0	0	0.00411961	0.00927869	0.657053	0.00971001	0.0099688	0.330037	0	0	0.0229952	0.0144083
chr21:14996258:T:C	C	0	0	-0.00345569	0.0120775	0.774781	-0.00733364	0.012942	0.57095	0	0	-0.0159513	0.0187577
chr21:14996722:C:T	T	0	0	0.0446867	0.193009	0.816906	0.0184183	0.206649	0.92898	0	0	-0.108051	0.299782
chr21:14998439:C:T	T	0	0	0.0446867	0.193009	0.816906	0.0184183	0.206649	0.92898	0	0	-0.108051	0.299782
chr21:14998743:A:G	G	0	0	0.0446867	0.193009	0.816906	0.0184183	0.206649	0.92898	0	0	-0.108051	0.299782
chr21:14999292:A:G	G	0	0	-0.000499178	0.0117036	0.965979	-0.000317818	0.0125284	0.979762	0	0	0.000745997	0.0181782
chr21:15000090:C:T	T	0	0	0.0446867	0.193009	0.816906	0.0184183	0.206649	0.92898	0	0	-0.108051	0.299782
chr21:15000091:A:G	G	0	0	0.0446867	0.193009	0.816906	0.0184183	0.206649	0.92898	0	0	-0.108051	0.299782
chr21:15000365:A:G	G	0	0	0.00246716	0.0106979	0.817609	0.00975934	0.0115052	0.396297	0	0	0.0299952	0.0166107
chr21:15001374:A:T	T	0	0	0.0446867	0.193009	0.816906	0.0184183	0.206649	0.92898	0	0	-0.108051	0.299782
chr21:15002014:T:G	G	0	0	0.0446867	0.193009	0.816906	0.0184183	0.206649	0.92898	0	0	-0.108051	0.299782
chr21:15002040:C:T	T	0	0	0.0734439	0.0908054	0.418627	0.0341245	0.0973881	0.726041	0	0	-0.161734	0.141027
chr21:15002244:G:A	A	0	0	0.0734439	0.0908054	0.418627	0.0341245	0.0973881	0.726041	0	0	-0.161734	0.141027
chr21:15002251:T:G	G	0	0	0.0446867	0.193009	0.816906	0.0184183	0.206649	0.92898	0	0	-0.108051	0.299782
chr21:15002888:T:C	C	0	0	-0.0336902	0.0195252	0.0844423	-0.031802	0.0209035	0.128166	0	0	0.00776685	0.0303311
chr21:15004518:T:C	C	0	0	0.0200863	0.0234195	0.391072	0.0141474	0.0250862	0.572787	0	0	-0.0244287	0.0363753
chr21:15005972:C:T	T	0	0	0.0446867	0.193009	0.816906	0.0184183	0.206649	0.92898	0	0	-0.108051	0.299782
chr21:15006028:A:T	T	0	0	-0.0624685	0.0686314	0.362716	-0.0142284	0.0738327	0.847185	0	0	0.198428	0.106567
chr21:15007704:G:A	A	0	0	5.75855e-05	0.011711	0.996077	-0.00011108	0.0125363	0.99293	0	0	-0.000693778	0.0181897
chr21:15007934:C:T	T	0	0	0.0446867	0.193009	0.816906	0.0184183	0.206649	0.92898	0	0	-0.108051	0.299782
chr21:15008152:A:G	G	0	0	0.0446867	0.193009	0.816906	0.0184183	0.206649	0.92898	0	0	-0.108051	0.299782
chr21:15008299:C:T	T	0	0	0.0446867	0.193009	0.816906	0.0184183	0.206649	0.92898	0	0	-0.108051	0.299782
chr21:15008646:C:A	A	0	0	0.0446867	0.193009	0.816906	0.0184183	0.206649	0.92898	0	0	-0.108051	0.299782
chr21:15009210:A:G	G	0	0	0.0173336	0.0151284	0.251892	0.0183819	0.0161954	0.256373	0	0	0.00431192	0.0234992
chr21:15010218:G:T	T	0	0	0.0446867	0.193009	0.816906	0.0184183	0.206649	0.92898	0	0	-0.108051	0.299782
chr21:15010430:C:T	T	0	0	-0.0455725	0.123345	0.711776	-0.0962275	0.132261	0.466885	0	0	-0.208361	0.19156
chr21:15011287:T:A	A	0	0	-0.000287999	0.0117115	0.980381	-0.000457289	0.0125368	0.970903	0	0	-0.000696347	0.0181905
chr21:15011503:T:A	A	0	0	0.0446867	0.193009	0.816906	0.0184183	0.206649	0.92898	0	0	-0.108051	0.299782
chr21:15011910:T:G	G	0	0	0.0446867	0.193009	0.816906	0.0184183	0.206649	0.92898	0	0	-0.108051	0.299782
chr21:15012156:A:C	C	0	0	0.0446867	0.193009	0.816906	0.0184183	0.206649	0.92898	0	0	-0.108051	0.299782
chr21:15012260:A:G	G	0	0	0.399139	0.320005	0.212291	0.335418	0.342696	0.327696	0	0	-0.262104	0.497061
chr21:15013230:T:C	C	0	0	-0.0117078	0.0511539	0.818967	0.040172	0.0553228	0.467754	0	0	0.213399	0.0793958
chr21:15016117:G:T	T	0	0	0.0452936	0.0304867	0.137363	0.0590759	0.0327026	0.0708469	0	0	0.0566911	0.0473509
chr21:15016254:G:T	T	0	0	0.000692761	0.010834	0.949015	0.00943566	0.0116732	0.418909	0	0	0.0359625	0.0168198
chr21:15016471:C:G	G	0	0	-0.00304646	0.0118035	0.796331	-0.00257555	0.0126355	0.838483	0	0	0.00193703	0.0183334
chr21:15021126:A:G	G	0	0	0.0196538	0.0151223	0.193719	0.0208739	0.0161892	0.197269	0	0	0.00501854	0.0234901
chr21:15021468:C:T	T	0	0	0.0196538	0.0151223	0.193719	0.0208739	0.0161892	0.197269	0	0	0.00501854	0.0234901
chr21:15022260:T:C	C	0	0	0.000784298	0.0108207	0.942219	0.00902379	0.0116506	0.438617	0	0	0.0338918	0.0168001
chr21:15023432:C:G	G	0	0	0.000359882	0.012456	0.976951	0.00209049	0.0133363	0.875441	0	0	0.00711857	0.0193465
chr21:15023637:C:T	T	0	0	0.0452936	0.0304867	0.137363	0.0590759	0.0327026	0.0708469	0	0	0.0566911	0.0473509
chr21:15024411:A:G	G	0	0	0.0152116	0.0157224	0.333288	0.00872096	0.0168593	0.604961	0	0	-0.0266982	0.0244185
chr21:15024703:C:T	T	0	0	-0.0331951	0.019097	0.0821692	-0.0317206	0.0204444	0.120768	0	0	0.00606505	0.0296661
chr21:15026574:T:C	C	0	0	0.0190615	0.0151308	0.207748	0.0199776	0.0161978	0.217444	0	0	0.00376826	0.0235032
chr21:15027050:G:C	C	0	0	0.0734439	0.0908054	0.418627	0.0341245	0.0973881	0.726041	0	0	-0.161734	0.141027
chr21:15028954:T:A	A	0	0	-0.00710375	0.0249377	0.775752	-0.0355079	0.0270414	0.189152	0	0	-0.116836	0.0386985
chr21:15030110:T:C	C	0	0	-0.0325391	0.0193918	0.0933505	-0.0258035	0.0207839	0.214415	0	0	0.0277057	0.0301214
chr21:15030825:A:G	G	0	0	0.0367744	0.0238403	0.122945	0.0186329	0.025669	0.467906	0	0	-0.0746222	0.0370185
chr21:15030842:G:C	C	0	0	-0.041505	0.0328571	0.206518	-0.0417566	0.0351729	0.235156	0	0	-0.00103476	0.0510382
chr21:15030844:T:C	C	0	0	-0.032776	0.0368294	0.373497	-0.0393297	0.0394375	0.318635	0	0	-0.0269575	0.0572051
chr21:15030850:A:G	G	0	0	0.248408	0.0902575	0.00591937	0.298521	0.0969219	0.00206987	0	0	0.206133	0.140212
chr21:15030875:G:A	A	0	0	-0.0438617	0.038269	0.251736	-0.0221913	0.0410982	0.589225	0	0	0.0891375	0.0594307
chr21:15030892:C:T	T	0	0	0.0471163	0.0821373	0.566219	0.0119347	0.0880879	0.892228	0	0	-0.144714	0.127563
chr21:15030900:A:G	G	0	0	0.00129175	0.0240083	0.957091	-0.00849519	0.0257431	0.741401	0	0	-0.040257	0.0372857
chr21:15030905:C:T	T	0	0	0.0381945	0.0306371	0.212517	0.0357096	0.0327986	0.276262	0	0	-0.0102212	0.0475895
chr21:15030910:T:C	C	0	0	0.229796	0.113382	0.0426889	0.185889	0.121558	0.126211	0	0	-0.180606	0.176125
chr21:15030925:G:A	A	0	0	-0.0125218	0.0172363	0.467546	-0.00570362	0.01848	0.757598	0	0	0.0280455	0.0267695
chr21:15030945:A:G	G	0	0	0.00279578	0.0105293	0.790606	-0.00190729	0.0112939	0.865893	0	0	-0.0193453	0.0163521
chr21:15030950:A:G	G	0	0	0.0309052	0.0346254	0.372094	0.0362173	0.0370744	0.328627	0	0	0.0218506	0.053782
chr21:15030955:C:T	T	0	0	0.0609714	0.0397625	0.12518	0.0402646	0.0426812	0.345487	0	0	-0.0851741	0.0617553
chr21:15030991:G:A	A	0	0	0.0646488	0.0682276	0.343361	0.0313756	0.0732106	0.668239	0	0	-0.136864	0.105959
chr21:15031000:T:A	A	0	0	0.0646488	0.0682276	0.343361	0.0313756	0.0732106	0.668239	0	0	-0.136864	0.105959
chr21:15031053:T:C	C	0	0	0.079649	0.061707	0.196787	0.0178454	0.0667198	0.789109	0	0	-0.254219	0.0957847
chr21:15031056:A:C	C	0	0	0.142312	0.088231	0.106756	0.174198	0.0945742	0.0654878	0	0	0.131156	0.137047
chr21:15031062:T:C	C	0	0	0.22334	0.0900844	0.0131666	0.308505	0.0973001	0.00152095	0	0	0.350313	0.139876
chr21:15031067:A:G	G	0	0	0.312321	0.226433	0.1678	0.318264	0.242394	0.189182	0	0	0.024447	0.351732
chr21:15031073:G:A	A	0	0	0.0113384	0.0144143	0.431512	0.00895044	0.0154344	0.56198	0	0	-0.00982249	0.0223888
chr21:15031090:C:G	G	0	0	0.193395	0.0874412	0.0269864	0.146139	0.0938809	0.119554	0	0	-0.194378	0.135821
chr21:15031091:T:A	A	0	0	-0.0409636	0.033803	0.225576	-0.0221386	0.0362982	0.541922	0	0	0.0774336	0.0524959
chr21:15031092:C:T	T	0	0	0.193395	0.0874412	0.0269864	0.146139	0.0938809	0.119554	0	0	-0.194378	0.135821
chr21:15031093:G:A	A	0	0	-0.011314	0.0415365	0.785325	0.0175134	0.0446786	0.695068	0	0	0.118577	0.0644936
chr21:15031098:A:G	G	0	0	-0.00401078	0.0639468	0.949989	-0.0502713	0.0688128	0.465053	0	0	-0.190285	0.0992867
chr21:15031103:C:T	T	0	0	0.0279291	0.0381166	0.463724	-0.00625092	0.0411317	0.879208	0	0	-0.140594	0.0591715
chr21:15031117:A:G	G	0	0	0.108776	0.165416	0.510801	0.153614	0.177204	0.386009	0	0	0.184435	0.256919
chr21:15031123:A:G	G	0	0	-0.0180801	0.0201129	0.36869	-0.0293959	0.0215989	0.173515	0	0	-0.0465458	0.0312341
chr21:15031141:A:T	T	0	0	0.0266486	0.011322	0.0185876	0.0345067	0.0121789	0.00460672	0	0	0.0323232	0.0175844
chr21:15031148:A:G	G	0	0	-0.0188225	0.0309347	0.542883	-0.00771167	0.0331577	0.816091	0	0	0.0457026	0.0480449
chr21:15031153:C:T	T	0	0	-0.0363133	0.0310686	0.24248	-0.0315577	0.0332661	0.342802	0	0	0.0195614	0.0482588
chr21:15031173:G:A	A	0	0	0.000954624	0.0622436	0.987763	0.027589	0.0667526	0.679386	0	0	0.109556	0.0966654
chr21:15031238:T:C	C	0	0	-0.0694725	0.052151	0.182814	-0.0502813	0.0559027	0.368417	0	0	0.0789399	0.0810014
chr21:15031288:C:T	T	0	0	0.0124279	0.0467339	0.790294	0.0425407	0.0502359	0.397096	0	0	0.123864	0.0725669
chr21:15031367:G:A	A	0	0	-0.0220381	0.0146	0.131182	-0.0210371	0.0156298	0.178315	0	0	0.00411735	0.0226795
chr21:15031398:A:T	T	0	0	-0.176919	0.20254	0.38239	-0.100732	0.217122	0.64269	0	0	0.313383	0.314569
chr21:15031521:A:G	G	0	0	0.0024597	0.0257975	0.92404	-0.0298936	0.0280493	0.286535	0	0	-0.13308	0.0400248
chr21:15031623:A:G	G	0	0	0.0386844	0.0372568	0.299122	0.0313323	0.0398982	0.432273	0	0	-0.0302415	0.0578694
chr21:15031653:T:C	C	0	0	-0.127141	0.0990845	0.199437	-0.153051	0.106141	0.149314	0	0	-0.106577	0.153905
chr21:15031871:G:A	A	0	0	-0.0117016	0.0776943	0.880283	-0.0071028	0.0831723	0.931944	0	0	0.0189164	0.120676
chr21:15031936:G:A	A	0	0	-0.00268315	0.00951135	0.777867	-0.0121133	0.0102819	0.238747	0	0	-0.0387895	0.0147631
chr21:15031991:T:C	C	0	0	0.0271784	0.0309222	0.37944	0.0167689	0.0331392	0.612847	0	0	-0.0428178	0.048027
chr21:15032117:G:A	A	0	0	0.00242107	0.0249547	0.922712	0.0353272	0.0271768	0.193634	0	0	0.135354	0.0387127
chr21:15032137:C:T	T	0	0	0.00674752	0.0235721	0.774686	2.22767e-05	0.0252539	0.999296	0	0	-0.0276632	0.0366107
chr21:15032314:T:C	C	0	0	-0.000649516	0.0141232	0.963319	-0.00963339	0.0151799	0.52568	0	0	-0.0369537	0.0219301
chr21:15032485:A:G	G	0	0	-0.0331514	0.0189626	0.0804204	-0.0294942	0.0203069	0.146384	0	0	0.0150433	0.0294567
chr21:15033268:A:G	G	0	0	-0.0331514	0.0189626	0.0804204	-0.0294942	0.0203069	0.146384	0	0	0.0150433	0.0294567
chr21:15033688:A:G	G	0	0	-0.000649516	0.0141232	0.963319	-0.00963339	0.0151799	0.52568	0	0	-0.0369537	0.0219301
chr21:15035216:T:C	C	0	0	0.0734439	0.0908054	0.418627	0.0341245	0.0973881	0.726041	0	0	-0.161734	0.141027
chr21:15035502:A:C	C	0	0	0.0212227	0.0222197	0.339512	0.0162499	0.0237976	0.49471	0	0	-0.0204548	0.0345124
chr21:15036321:C:A	A	0	0	-0.0073618	0.0203745	0.717857	0.0214992	0.0222465	0.33384	0	0	0.118715	0.0316017
chr21:15036381:A:T	T	0	0	0.0734439	0.0908054	0.418627	0.0341245	0.0973881	0.726041	0	0	-0.161734	0.141027
chr21:15036476:T:C	C	0	0	-0.0340627	0.019093	0.074417	-0.0315138	0.0204425	0.123176	0	0	0.0104845	0.0296599
chr21:15038639:G:A	A	0	0	-0.00139816	0.0161202	0.930883	0.0198343	0.017555	0.258543	0	0	0.0873364	0.0250077
chr21:15038902:C:T	T	0	0	-0.0351028	0.0191419	0.0666807	-0.0338841	0.0204921	0.0982245	0	0	0.0050128	0.0297364
chr21:15039782:A:G	G	0	0	-0.0331514	0.0189626	0.0804204	-0.0294942	0.0203069	0.146384	0	0	0.0150433	0.0294567
chr21:15040661:T:G	G	0	0	-0.0331514	0.0189626	0.0804204	-0.0294942	0.0203069	0.146384	0	0	0.0150433	0.0294567
chr21:15040740:T:C	C	0	0	-0.0331514	0.0189626	0.0804204	-0.0294942	0.0203069	0.146384	0	0	0.0150433	0.0294567
chr21:15040968:C:T	T	0	0	0.0112789	0.0152808	0.460448	0.0141475	0.0163635	0.387271	0	0	0.0117995	0.0237344
chr21:15041071:T:C	C	0	0	-0.00293656	0.0114801	0.798109	0.00248079	0.0123166	0.840371	0	0	0.0222834	0.0178283
chr21:15041212:T:C	C	0	0	-0.00293656	0.0114801	0.798109	0.00248079	0.0123166	0.840371	0	0	0.0222834	0.0178283
chr21:15041361:A:G	G	0	0	-0.00293656	0.0114801	0.798109	0.00248079	0.0123166	0.840371	0	0	0.0222834	0.0178283
chr21:15042581:C:T	T	0	0	-0.00227981	0.0116023	0.844222	0.00653772	0.0124919	0.600726	0	0	0.0362695	0.0180136
chr21:15042983:G:A	A	0	0	-0.00179092	0.00950801	0.850595	-0.0113025	0.0102801	0.271566	0	0	-0.0391245	0.0147576
chr21:15044253:T:G	G	0	0	-0.00363884	0.015989	0.81997	0.0174499	0.0174129	0.316283	0	0	0.0867451	0.0248041
chr21:15044490:G:A	A	0	0	0.00993878	0.0114007	0.383334	0.021136	0.0123221	0.0862919	0	0	0.0460579	0.0176965
chr21:15045855:C:T	T	0	0	-0.0316419	0.0189179	0.0944079	-0.0311394	0.0202515	0.124139	0	0	0.00206703	0.0293878
chr21:15046708:A:G	G	0	0	-0.00284301	0.00949404	0.764595	-0.0126656	0.010272	0.217568	0	0	-0.0404037	0.0147353
chr21:15047124:C:T	T	0	0	0.0191475	0.015144	0.2061	0.0193435	0.0162114	0.23279	0	0	0.000806027	0.0235238
chr21:15047268:G:A	A	0	0	-0.0316419	0.0189179	0.0944079	-0.0311394	0.0202515	0.124139	0	0	0.00206703	0.0293878
chr21:15047405:T:G	G	0	0	0.0186152	0.0152091	0.220971	0.0194404	0.0162815	0.232471	0	0	0.00339434	0.0236248
chr21:15048209:G:T	T	0	0	-0.0346754	0.0191746	0.0705438	-0.0334029	0.0205272	0.103683	0	0	0.00523431	0.0297871
chr21:15050317:A:C	C	0	0	-0.0026075	0.0116084	0.822273	0.00717876	0.012515	0.566231	0	0	0.0402542	0.0180214
chr21:15050558:A:G	G	0	0	-0.015649	0.011908	0.188793	-0.0157479	0.0127473	0.216685	0	0	-0.000406888	0.0184974
chr21:15052100:A:G	G	0	0	-0.0025691	0.0160352	0.872711	0.0180072	0.0174474	0.302033	0	0	0.0846372	0.0248773
chr21:15052148:C:T	T	0	0	0.0236629	0.0152754	0.121361	0.0232206	0.0163522	0.155599	0	0	-0.00181922	0.0237288
chr21:15052323:G:A	A	0	0	0.00775226	0.0171014	0.650325	0.00427948	0.0183141	0.81524	0	0	-0.0142847	0.0265617
chr21:15054819:G:T	T	0	0	0.0202325	0.0151583	0.181959	0.0214619	0.0162278	0.185988	0	0	0.00505675	0.0235461
chr21:15055841:A:G	G	0	0	-0.00595675	0.0647028	0.926648	0.0448519	0.069691	0.519847	0	0	0.208993	0.100454
chr21:15059221:C:T	T	0	0	0.0167445	0.0151197	0.268094	0.0183002	0.016187	0.258247	0	0	0.00639894	0.0234855
chr21:15059625:T:C	C	0	0	0.0186847	0.0148081	0.207025	0.0197779	0.0158526	0.212174	0	0	0.00449668	0.0230019
chr21:15059747:T:C	C	0	0	0.0186847	0.0148081	0.207025	0.0197779	0.0158526	0.212174	0	0	0.00449668	0.0230019
chr21:15059848:A:C	C	0	0	-0.0315728	0.018961	0.095884	-0.031128	0.0202976	0.125134	0	0	0.00182962	0.0294547
chr21:15059988:A:G	G	0	0	-0.0315728	0.018961	0.095884	-0.031128	0.0202976	0.125134	0	0	0.00182962	0.0294547
chr21:15060417:T:C	C	0	0	-0.0012898	0.0116449	0.911806	0.00770769	0.0125402	0.538794	0	0	0.0370097	0.0180795
chr21:15062105:C:A	A	0	0	0.0167445	0.0151197	0.268094	0.0183002	0.016187	0.258247	0	0	0.00639894	0.0234855
chr21:15065758:C:A	A	0	0	0.0231526	0.0155213	0.135787	0.0131807	0.0166842	0.42952	0	0	-0.0410176	0.0241037
chr21:15066458:C:A	A	0	0	-0.0163629	0.0113175	0.148232	-0.018504	0.0121196	0.126814	0	0	-0.00880714	0.01758
chr21:15067346:G:A	A	0	0	0.0148615	0.0131377	0.257967	0.00604175	0.0141273	0.668894	0	0	-0.0362786	0.0204005
chr21:15067869:G:A	A	0	0	0.0184412	0.0139489	0.18615	0.00756573	0.0150231	0.614539	0	0	-0.0447345	0.0216583
chr21:15067990:T:C	C	0	0	0.0184412	0.0139489	0.18615	0.00756573	0.0150231	0.614539	0	0	-0.0447345	0.0216583
chr21:15068176:C:A	A	0	0	0.0179074	0.013964	0.199703	0.00713126	0.0150375	0.635335	0	0	-0.0443259	0.0216818
chr21:15068968:A:C	C	0	0	-0.0210615	0.00919399	0.0219756	-0.0224183	0.00984437	0.0227698	0	0	-0.00558116	0.0142838
chr21:15069547:A:C	C	0	0	0.0017695	0.0490886	0.971245	0.0352144	0.0527928	0.504753	0	0	0.13757	0.0762204
chr21:15069558:A:C	C	0	0	0.019976	0.0137708	0.14689	0.00679746	0.0148767	0.647729	0	0	-0.0542078	0.0213775
chr21:15069621:T:C	C	0	0	0.0154693	0.00939538	0.0996651	0.0211665	0.0100948	0.0360133	0	0	0.0234347	0.0145913
chr21:15069822:C:A	A	0	0	0.0143274	0.00938936	0.12703	0.0201634	0.0100902	0.0456823	0	0	0.0240054	0.0145815
chr21:15069983:G:A	A	0	0	0.0211176	0.0140821	0.133717	0.00939376	0.0151795	0.536018	0	0	-0.0482241	0.0218645
chr21:15070334:A:G	G	0	0	0.0144077	0.00938792	0.124856	0.0202932	0.0100893	0.0442878	0	0	0.0242091	0.0145792
chr21:15070788:C:A	A	0	0	0.0136377	0.0093718	0.145618	0.017287	0.0100477	0.0853406	0	0	0.015011	0.0145564
chr21:15070833:T:A	A	0	0	0.0136377	0.0093718	0.145618	0.017287	0.0100477	0.0853406	0	0	0.015011	0.0145564
chr21:15071231:T:C	C	0	0	0.0134527	0.00937647	0.151364	0.0172997	0.0100544	0.0853202	0	0	0.015824	0.0145635
chr21:15071597:A:G	G	0	0	0.0136089	0.00937773	0.146726	0.0171901	0.0100534	0.0872892	0	0	0.0147307	0.0145657
chr21:15071731:T:C	C	0	0	0.0134527	0.00937647	0.151364	0.0172997	0.0100544	0.0853202	0	0	0.015824	0.0145635
chr21:15072214:G:A	A	0	0	0.0128678	0.00937317	0.169804	0.0172898	0.0100563	0.0855595	0	0	0.018189	0.0145577
chr21:15072974:G:T	T	0	0	0.0143624	0.00937526	0.125536	0.0194026	0.0100652	0.0538939	0	0	0.0207322	0.0145606
chr21:15073105:C:T	T	0	0	0.0128678	0.00937317	0.169804	0.0172898	0.0100563	0.0855595	0	0	0.018189	0.0145577
chr21:15073231:C:G	G	0	0	-0.00720842	0.0227627	0.751489	-0.0124578	0.0243798	0.609359	0	0	-0.0215926	0.0353543
chr21:15073278:C:T	T	0	0	0.0180082	0.0138406	0.193219	0.00597415	0.0149284	0.689019	0	0	-0.0495001	0.0214878
chr21:15074090:T:C	C	0	0	0.0584227	0.0450864	0.195046	0.0598781	0.0482646	0.214746	0	0	0.00598643	0.0700348
chr21:15074102:G:T	T	0	0	-0.00070911	0.0184191	0.96929	-0.00998632	0.0197674	0.613424	0	0	-0.0381603	0.0286037
chr21:15074148:C:T	T	0	0	0.0163346	0.00949466	0.08536	0.0197686	0.0101773	0.0520858	0	0	0.0141254	0.0147481
chr21:15074269:C:T	T	0	0	0.0145076	0.00938549	0.122166	0.018553	0.0100658	0.0653041	0	0	0.0166401	0.0145776
chr21:15075433:T:C	C	0	0	-0.0315554	0.0159213	0.0474836	-0.0361685	0.0170581	0.0339794	0	0	-0.0189754	0.0247327
chr21:15075544:C:A	A	0	0	0.0146066	0.00948468	0.123555	0.0184118	0.0101697	0.0702236	0	0	0.0156521	0.0147319
chr21:15075898:A:G	G	0	0	0.0154625	0.00948623	0.103103	0.0188654	0.010168	0.0635446	0	0	0.0139972	0.0147348
chr21:15076179:A:G	G	0	0	0.0137012	0.00937403	0.143847	0.01773	0.0100534	0.0778025	0	0	0.0165717	0.0145596
chr21:15076270:C:T	T	0	0	-0.0585829	0.0234846	0.0126126	-0.0615925	0.0251447	0.0143046	0	0	-0.0123794	0.0364876
chr21:15076575:G:A	A	0	0	0.0154041	0.00938047	0.10056	0.0187413	0.0100545	0.0623242	0	0	0.0137272	0.0145706
chr21:15077094:C:T	T	0	0	-0.00204722	0.01244	0.869284	-0.0125577	0.013412	0.349118	0	0	-0.043233	0.0193123
chr21:15077103:C:T	T	0	0	-0.0585829	0.0234846	0.0126126	-0.0615925	0.0251447	0.0143046	0	0	-0.0123794	0.0364876
chr21:15078230:C:T	T	0	0	0.0140151	0.0095589	0.142598	0.0167177	0.0102409	0.102584	0	0	0.0111169	0.0148478
chr21:15078597:G:A	A	0	0	0.0113139	0.00936454	0.226984	0.0149418	0.0100397	0.136678	0	0	0.0149229	0.0145447
chr21:15078867:C:T	T	0	0	-0.042765	0.0225183	0.0575484	-0.0493549	0.0241265	0.0407884	0	0	-0.0271066	0.0349801
chr21:15078993:A:G	G	0	0	-0.00963218	0.0226349	0.670439	-0.0119852	0.0242326	0.620889	0	0	-0.00967895	0.035157
chr21:15079118:G:A	G	0	0	-0.0158579	0.00926433	0.0869491	-0.0139268	0.0099217	0.160418	0	0	0.00794337	0.0143912
chr21:15079524:G:A	A	0	0	7.67854e-05	0.00922613	0.99336	0.00754383	0.0099412	0.447945	0	0	0.0307145	0.0143236
chr21:15079533:T:G	G	0	0	-0.00129324	0.00919934	0.888202	0.00906735	0.00997256	0.363229	0	0	0.0426166	0.0142759
chr21:15079735:C:G	G	0	0	-0.0521856	0.0308687	0.0909196	-0.0392461	0.033103	0.235789	0	0	0.0532244	0.0479467
chr21:15080164:G:T	G	0	0	-0.00718176	0.00988231	0.467392	-0.0140761	0.0106304	0.18546	0	0	-0.0283587	0.0153445
chr21:15080724:A:G	A	0	0	-0.00490395	0.0100813	0.626655	-0.01177	0.010842	0.277658	0	0	-0.0282425	0.0156535
chr21:15080846:C:T	T	0	0	-0.00268188	0.00929129	0.772853	-0.00526346	0.00995377	0.596951	0	0	-0.0106189	0.0144307
chr21:15081035:G:A	A	0	0	0.00909138	0.0107565	0.398	0.016882	0.0115752	0.144713	0	0	0.0320454	0.0167016
chr21:15082014:C:T	T	0	0	-0.0301566	0.0142989	0.0349433	-0.0325906	0.0153114	0.0332942	0	0	-0.010012	0.0222137
chr21:15082436:T:C	C	0	0	0.0147139	0.00951525	0.12202	0.019084	0.0102075	0.0615393	0	0	0.0179758	0.0147788
chr21:15082609:T:G	G	0	0	-0.0333078	0.0817619	0.683732	-0.0972714	0.0880612	0.269338	0	0	-0.263104	0.12694
chr21:15083406:C:A	A	0	0	0.0211509	0.0174571	0.225668	0.0156267	0.0187063	0.40351	0	0	-0.0227231	0.0271148
chr21:15083451:C:G	G	0	0	-0.0175661	0.0160323	0.273223	-0.0328884	0.0173193	0.0575713	0	0	-0.063026	0.0248872
chr21:15083452:C:T	T	0	0	0.00637439	0.0172924	0.712408	0.0215529	0.018654	0.247925	0	0	0.0624345	0.0268445
chr21:15083913:A:G	G	0	0	0.00997835	0.0103338	0.334243	0.00803	0.011066	0.468057	0	0	-0.00801423	0.016051
chr21:15083993:T:C	C	0	0	0.0251303	0.0434617	0.563118	0.0527772	0.0467136	0.258559	0	0	0.113721	0.0674873
chr21:15084467:G:T	G	0	0	-0.0137371	0.00973323	0.158138	-0.0182978	0.0104423	0.0797246	0	0	-0.0187598	0.015117
chr21:15084675:C:A	A	0	0	-0.0136027	0.0372155	0.714729	0.00842576	0.0399784	0.833076	0	0	0.0906105	0.05779
chr21:15085160:C:T	T	0	0	-0.00934187	0.0119186	0.433154	-0.0106084	0.01276	0.405757	0	0	-0.00520987	0.0185127
chr21:15085300:G:C	C	0	0	0.0251303	0.0434617	0.563118	0.0527772	0.0467136	0.258559	0	0	0.113721	0.0674873
chr21:15085413:C:G	G	0	0	-0.0136027	0.0372155	0.714729	0.00842576	0.0399784	0.833076	0	0	0.0906105	0.05779
chr21:15085717:C:T	T	0	0	0.000957272	0.0407178	0.981244	0.0520357	0.0442722	0.239852	0	0	0.210103	0.0631736
chr21:15085934:C:T	T	0	0	0.0255517	0.045526	0.574624	0.0720412	0.0492432	0.143476	0	0	0.191227	0.070661
chr21:15086330:A:G	G	0	0	0.0255517	0.045526	0.574624	0.0720412	0.0492432	0.143476	0	0	0.191227	0.070661
chr21:15086335:G:C	C	0	0	0.0255517	0.045526	0.574624	0.0720412	0.0492432	0.143476	0	0	0.191227	0.070661
chr21:15086459:A:G	G	0	0	0.0254316	0.0230177	0.269215	0.0022462	0.0248903	0.928093	0	0	-0.0953694	0.0357281
chr21:15087845:G:A	A	0	0	0.00665488	0.0430065	0.877025	0.0738533	0.047155	0.117306	0	0	0.27641	0.0666838
chr21:15087923:G:A	A	0	0	0.0146328	0.0111644	0.189971	0.017363	0.0119585	0.146517	0	0	0.0112304	0.0173415
chr21:15088088:C:T	T	0	0	0.0154722	0.0111252	0.164306	0.0185001	0.0119182	0.120602	0	0	0.0124546	0.0172807
chr21:15088178:T:C	C	0	0	0.03499	0.0462958	0.449774	0.0782434	0.049992	0.117555	0	0	0.177916	0.0718654
chr21:15088438:G:A	A	0	0	-0.0200555	0.0110815	0.070324	-0.0322899	0.0120073	0.00716276	0	0	-0.0503241	0.0172001
chr21:15089083:C:G	G	0	0	0.0160935	0.010907	0.140073	0.0191912	0.0116853	0.100518	0	0	0.012742	0.0169419
chr21:15089462:G:A	A	0	0	-0.0159501	0.0124851	0.201415	-0.016457	0.0133653	0.2182	0	0	-0.00208521	0.0193936
chr21:15089537:T:C	C	0	0	-0.0200745	0.0112423	0.0741605	-0.0332016	0.0121988	0.00649469	0	0	-0.053996	0.0174477
chr21:15089596:C:T	T	0	0	0.0120944	0.0380057	0.750314	0.0731832	0.0417287	0.0794669	0	0	0.251279	0.0589242
chr21:15089775:G:C	C	0	0	-0.0249257	0.0597766	0.676692	0.0263998	0.0644622	0.682144	0	0	0.211119	0.0927988
chr21:15089868:G:A	A	0	0	0.0454768	0.0166156	0.00620034	0.039189	0.017813	0.027805	0	0	-0.0258638	0.0258148
chr21:15089947:A:G	G	0	0	0.0164537	0.0110655	0.137031	0.0193148	0.0118534	0.103214	0	0	0.0117685	0.0171882
chr21:15090333:A:G	G	0	0	0.00192693	0.0396986	0.961287	0.0075853	0.0425048	0.858364	0	0	0.0232748	0.0616597
chr21:15090448:G:A	A	0	0	-0.0206559	0.0111246	0.0633429	-0.0322164	0.0120376	0.00744361	0	0	-0.0475521	0.0172689
chr21:15091513:A:G	G	0	0	0.0311892	0.0808191	0.699561	0.0702074	0.0867172	0.418163	0	0	0.160495	0.12551
chr21:15091797:C:T	T	0	0	-0.0101929	0.0108233	0.346318	-0.0169097	0.0116309	0.145985	0	0	-0.0276285	0.0168072
chr21:15092120:C:G	G	0	0	0.0151918	0.0110498	0.169178	0.0160512	0.0118293	0.174815	0	0	0.00353482	0.0171642
chr21:15092925:G:A	A	0	0	0.0166307	0.0110161	0.131127	0.017656	0.0117936	0.134371	0	0	0.00421751	0.0171122
chr21:15093898:A:G	G	0	0	0.0311892	0.0808191	0.699561	0.0702074	0.0867172	0.418163	0	0	0.160495	0.12551
chr21:15095051:T:A	A	0	0	-0.0119819	0.0107712	0.265966	-0.0206603	0.0116054	0.0750385	0	0	-0.0356973	0.0167234
chr21:15097552:A:G	G	0	0	0.0311892	0.0808191	0.699561	0.0702074	0.0867172	0.418163	0	0	0.160495	0.12551
chr21:15098213:C:A	A	0	0	0.0130241	0.0353354	0.712437	0.0248149	0.0378679	0.512274	0	0	0.0484994	0.0548796
chr21:15098337:G:A	A	0	0	-0.0121579	0.0107529	0.258197	-0.0208345	0.0115859	0.0721361	0	0	-0.0356899	0.0166951
chr21:15099492:G:T	T	0	0	-0.00760221	0.0234379	0.745669	-0.0229797	0.0251981	0.361788	0	0	-0.0632529	0.0363933
chr21:15100805:C:T	T	0	0	0.0366149	0.0488408	0.453448	0.103318	0.0532554	0.052373	0	0	0.274374	0.075763
chr21:15101127:C:A	A	0	0	-0.0269905	0.0180702	0.135268	-0.0171158	0.0194019	0.377685	0	0	0.040618	0.0280642
chr21:15101286:T:A	A	0	0	-0.0127478	0.0107877	0.237326	-0.0218727	0.0116309	0.0600297	0	0	-0.037534	0.0167484
chr21:15102308:C:T	T	0	0	-0.0127478	0.0107877	0.237326	-0.0218727	0.0116309	0.0600297	0	0	-0.037534	0.0167484
chr21:15102379:G:A	A	0	0	-0.0545983	0.32027	0.864636	0.219717	0.345362	0.524651	0	0	1.12835	0.497194
chr21:15104328:A:T	T	0	0	-0.0115279	0.0105881	0.27626	-0.0204135	0.0114144	0.0737115	0	0	-0.0365495	0.0164385
chr21:15104340:A:T	T	0	0	0.03499	0.0462958	0.449774	0.0782434	0.049992	0.117555	0	0	0.177916	0.0718654
chr21:15104704:T:C	C	0	0	0.0178517	0.0110411	0.105913	0.019997	0.0118238	0.0907898	0	0	0.00882447	0.017151
chr21:15105973:A:G	G	0	0	-0.00945114	0.0116381	0.416742	-0.00891827	0.0124585	0.474092	0	0	0.00219186	0.018077
chr21:15107986:A:G	G	0	0	0.0151465	0.0109856	0.167969	0.0156527	0.0117601	0.183191	0	0	0.0020821	0.0170647
chr21:15108111:A:C	C	0	0	-0.012008	0.0108483	0.268336	-0.0208176	0.0116897	0.0749371	0	0	-0.0362369	0.0168431
chr21:15108408:C:T	T	0	0	0.0125253	0.0110874	0.258608	0.0117351	0.0118694	0.322819	0	0	-0.0032504	0.0172222
chr21:15108577:C:T	T	0	0	0.00660314	0.00922351	0.474051	0.00192178	0.00989909	0.846068	0	0	-0.019256	0.0143239
chr21:15108747:G:A	A	0	0	0.0332098	0.0704616	0.637414	0.0692521	0.0756255	0.359812	0	0	0.148254	0.109423
chr21:15109110:C:A	A	0	0	0.0131141	0.010294	0.202679	0.0192788	0.0110592	0.0812929	0	0	0.0253576	0.0159861
chr21:15109613:G:A	A	0	0	-0.00945718	0.0115624	0.4134	-0.014766	0.0124035	0.233862	0	0	-0.0218368	0.0179568
chr21:15110237:A:C	C	0	0	-0.000514454	0.034223	0.988006	0.0202826	0.0367706	0.581224	0	0	0.0855453	0.0531419
chr21:15110290:G:T	T	0	0	0.0250705	0.0215054	0.243705	0.0430454	0.0231824	0.0633379	0	0	0.0739367	0.0333885
chr21:15110680:A:T	T	0	0	0.0120483	0.0105658	0.254157	0.020888	0.0113899	0.0666677	0	0	0.0363606	0.016404
chr21:15111218:T:C	C	0	0	0.0116783	0.0104187	0.262331	0.0201989	0.0112278	0.0720177	0	0	0.0350483	0.016176
chr21:15112223:T:C	C	0	0	-0.00429162	0.0114505	0.707811	-0.0225027	0.0125657	0.0733235	0	0	-0.0749084	0.0177536
chr21:15114626:A:C	C	0	0	-0.125729	0.1263	0.319503	-0.117211	0.135207	0.385998	0	0	0.0350372	0.196181
chr21:15114912:A:C	C	0	0	0.0221478	0.0219485	0.312936	0.034884	0.0235749	0.138951	0	0	0.0523881	0.0340845
chr21:15115087:A:T	T	0	0	-0.00470938	0.0118669	0.691478	-0.0217888	0.0129654	0.0928516	0	0	-0.0702536	0.0184052
chr21:15115379:A:G	G	0	0	0.0128696	0.0117344	0.272755	0.0170334	0.0125773	0.175643	0	0	0.017127	0.0182255
chr21:15115465:C:T	C	0	0	0.0102144	0.00927728	0.270891	0.0104658	0.00993119	0.291959	0	0	0.00103424	0.0144105
chr21:15115514:G:A	A	0	0	-0.0459648	0.123355	0.70943	-0.130419	0.132669	0.325588	0	0	-0.34739	0.191535
chr21:15116294:G:C	C	0	0	0.00268034	0.013246	0.839642	-0.00568792	0.0142363	0.689498	0	0	-0.0344215	0.0205681
chr21:15116365:G:A	A	0	0	-0.00167267	0.0104677	0.873044	-0.0171166	0.0114483	0.134882	0	0	-0.063526	0.0162337
chr21:15116859:A:C	C	0	0	-0.0191431	0.0380394	0.614793	0.0253084	0.041276	0.539777	0	0	0.182844	0.0590275
chr21:15116913:A:C	C	0	0	-0.0191431	0.0380394	0.614793	0.0253084	0.041276	0.539777	0	0	0.182844	0.0590275
chr21:15116998:G:T	T	0	0	-0.0191431	0.0380394	0.614793	0.0253084	0.041276	0.539777	0	0	0.182844	0.0590275
chr21:15117001:C:T	T	0	0	-0.0191431	0.0380394	0.614793	0.0253084	0.041276	0.539777	0	0	0.182844	0.0590275
chr21:15117112:C:T	T	0	0	-0.0191431	0.0380394	0.614793	0.0253084	0.041276	0.539777	0	0	0.182844	0.0590275
chr21:15117255:C:T	T	0	0	-0.0191431	0.0380394	0.614793	0.0253084	0.041276	0.539777	0	0	0.182844	0.0590275
chr21:15117612:G:A	A	0	0	-0.0191431	0.0380394	0.614793	0.0253084	0.041276	0.539777	0	0	0.182844	0.0590275
chr21:15117635:A:G	G	0	0	-0.0191431	0.0380394	0.614793	0.0253084	0.041276	0.539777	0	0	0.182844	0.0590275
chr21:15117720:G:A	A	0	0	-0.0191431	0.0380394	0.614793	0.0253084	0.041276	0.539777	0	0	0.182844	0.0590275
chr21:15117791:A:C	C	0	0	-0.0191431	0.0380394	0.614793	0.0253084	0.041276	0.539777	0	0	0.182844	0.0590275
chr21:15117799:T:A	A	0	0	-0.0191431	0.0380394	0.614793	0.0253084	0.041276	0.539777	0	0	0.182844	0.0590275
chr21:15117830:G:A	A	0	0	-0.020732	0.05746	0.718243	-0.0135062	0.061519	0.826226	0	0	0.0297222	0.0892475
chr21:15117922:G:T	T	0	0	0.00441965	0.0131725	0.737232	-0.0040454	0.0141593	0.775103	0	0	-0.0348196	0.0204539
chr21:15118020:T:C	C	0	0	-0.0191431	0.0380394	0.614793	0.0253084	0.041276	0.539777	0	0	0.182844	0.0590275
chr21:15118270:A:G	G	0	0	0.00437401	0.0131131	0.738711	-0.00302402	0.0140821	0.829968	0	0	-0.0304306	0.0203631
chr21:15118510:T:A	A	0	0	-0.0191431	0.0380394	0.614793	0.0253084	0.041276	0.539777	0	0	0.182844	0.0590275
chr21:15118609:C:T	T	0	0	-0.0191431	0.0380394	0.614793	0.0253084	0.041276	0.539777	0	0	0.182844	0.0590275
chr21:15118789:C:A	A	0	0	-0.0191431	0.0380394	0.614793	0.0253084	0.041276	0.539777	0	0	0.182844	0.0590275
chr21:15118838:C:T	T	0	0	-0.0191431	0.0380394	0.614793	0.0253084	0.041276	0.539777	0	0	0.182844	0.0590275
chr21:15119007:T:A	A	0	0	-0.0135504	0.037248	0.716016	0.0243709	0.0402868	0.545222	0	0	0.155983	0.0578125
chr21:15119195:T:C	C	0	0	-0.0191431	0.0380394	0.614793	0.0253084	0.041276	0.539777	0	0	0.182844	0.0590275
chr21:15119202:T:C	C	0	0	-0.0191431	0.0380394	0.614793	0.0253084	0.041276	0.539777	0	0	0.182844	0.0590275
chr21:15119397:G:A	A	0	0	-0.00334199	0.0147016	0.820174	-0.0248002	0.0160716	0.122804	0	0	-0.0882649	0.0228006
chr21:15119557:A:T	T	0	0	-0.0191431	0.0380394	0.614793	0.0253084	0.041276	0.539777	0	0	0.182844	0.0590275
chr21:15119929:G:A	A	0	0	-0.0191431	0.0380394	0.614793	0.0253084	0.041276	0.539777	0	0	0.182844	0.0590275
chr21:15120155:A:G	G	0	0	-0.0191431	0.0380394	0.614793	0.0253084	0.041276	0.539777	0	0	0.182844	0.0590275
chr21:15120210:A:G	G	0	0	-0.0191431	0.0380394	0.614793	0.0253084	0.041276	0.539777	0	0	0.182844	0.0590275
chr21:15120266:G:A	A	0	0	0.0251065	0.0405331	0.535648	0.0405355	0.0434528	0.350891	0	0	0.0634646	0.0629515
chr21:15120270:A:G	G	0	0	-0.0191431	0.0380394	0.614793	0.0253084	0.041276	0.539777	0	0	0.182844	0.0590275
chr21:15120312:C:T	T	0	0	0.0203248	0.0715349	0.776315	0.0532124	0.0767387	0.488044	0	0	0.135278	0.111093
chr21:15122091:A:C	C	0	0	0.0107279	0.0649258	0.86876	-0.0510711	0.0701321	0.466484	0	0	-0.2542	0.10078
chr21:15122951:G:A	A	0	0	-0.0140046	0.0382311	0.714131	0.0310102	0.0414925	0.454841	0	0	0.185161	0.0593237
chr21:15123947:A:G	G	0	0	-0.0292853	0.0286852	0.307292	0.00205324	0.0310736	0.947317	0	0	0.128906	0.0445192
chr21:15124048:C:G	G	0	0	-0.0292853	0.0286852	0.307292	0.00205324	0.0310736	0.947317	0	0	0.128906	0.0445192
chr21:15124108:C:T	T	0	0	-0.0161632	0.0319225	0.612628	0.0174565	0.0345516	0.613398	0	0	0.138289	0.0495446
chr21:15124739:C:T	T	0	0	-0.0375333	0.0333504	0.26041	0.0025237	0.0362156	0.944444	0	0	0.164768	0.0517512
chr21:15124894:T:G	G	0	0	-0.0191431	0.0380394	0.614793	0.0253084	0.041276	0.539777	0	0	0.182844	0.0590275
chr21:15124914:C:T	T	0	0	-0.0375333	0.0333504	0.26041	0.0025237	0.0362156	0.944444	0	0	0.164768	0.0517512
chr21:15126374:C:A	A	0	0	0.0170991	0.0235585	0.467953	0.00216787	0.0253205	0.931771	0	0	-0.0614172	0.0365821
chr21:15126425:C:T	T	0	0	-0.0191431	0.0380394	0.614793	0.0253084	0.041276	0.539777	0	0	0.182844	0.0590275
chr21:15126808:C:A	A	0	0	-0.0140046	0.0382311	0.714131	0.0310102	0.0414925	0.454841	0	0	0.185161	0.0593237
chr21:15127335:A:C	C	0	0	0.00728521	0.0116082	0.530271	0.00407526	0.0124358	0.743136	0	0	-0.0132036	0.0180294
chr21:15127471:G:A	A	0	0	-0.00245577	0.0145977	0.866402	-0.0231463	0.0159393	0.146459	0	0	-0.0851071	0.0226413
chr21:15127699:G:A	A	0	0	-0.0140046	0.0382311	0.714131	0.0310102	0.0414925	0.454841	0	0	0.185161	0.0593237
chr21:15128434:G:A	A	0	0	-0.0140046	0.0382311	0.714131	0.0310102	0.0414925	0.454841	0	0	0.185161	0.0593237
chr21:15128488:C:A	A	0	0	-0.020732	0.05746	0.718243	-0.0135062	0.061519	0.826226	0	0	0.0297222	0.0892475
chr21:15128887:C:T	T	0	0	-0.00216442	0.0149543	0.88492	-0.0243369	0.0163585	0.136825	0	0	-0.0912028	0.0231913
chr21:15128892:G:T	T	0	0	-0.00216442	0.0149543	0.88492	-0.0243369	0.0163585	0.136825	0	0	-0.0912028	0.0231913
chr21:15128993:G:T	T	0	0	-0.00216442	0.0149543	0.88492	-0.0243369	0.0163585	0.136825	0	0	-0.0912028	0.0231913
chr21:15129420:C:T	T	0	0	-0.00341387	0.0146264	0.815447	-0.02416	0.0159711	0.130346	0	0	-0.085336	0.0226859
chr21:15129855:G:C	C	0	0	-0.0191431	0.0380394	0.614793	0.0253084	0.041276	0.539777	0	0	0.182844	0.0590275
chr21:15130045:A:G	G	0	0	-0.0191431	0.0380394	0.614793	0.0253084	0.041276	0.539777	0	0	0.182844	0.0590275
chr21:15130904:G:T	T	0	0	-0.0140046	0.0382311	0.714131	0.0310102	0.0414925	0.454841	0	0	0.185161	0.0593237
chr21:15131009:C:T	T	0	0	-0.020732	0.05746	0.718243	-0.0135062	0.061519	0.826226	0	0	0.0297222	0.0892475
chr21:15131478:C:T	T	0	0	-0.0140046	0.0382311	0.714131	0.0310102	0.0414925	0.454841	0	0	0.185161	0.0593237
chr21:15131640:C:T	T	0	0	-0.0140046	0.0382311	0.714131	0.0310102	0.0414925	0.454841	0	0	0.185161	0.0593237
chr21:15132202:G:A	A	0	0	-0.0140046	0.0382311	0.714131	0.0310102	0.0414925	0.454841	0	0	0.185161	0.0593237
chr21:15132710:G:A	A	0	0	0.0100788	0.0141997	0.477835	0.00271921	0.0152414	0.858402	0	0	-0.0302725	0.0220516
chr21:15132734:C:A	A	0	0	-0.00341387	0.0146264	0.815447	-0.02416	0.0159711	0.130346	0	0	-0.085336	0.0226859
chr21:15132743:G:A	A	0	0	-0.00491304	0.0138697	0.723168	-0.0176569	0.0149728	0.238291	0	0	-0.0524198	0.0215301
chr21:15133088:C:T	T	0	0	0.0464947	0.0671222	0.488506	0.0490897	0.0718536	0.494486	0	0	0.0106742	0.104258
chr21:15134065:C:G	G	0	0	-0.00216442	0.0149543	0.88492	-0.0243369	0.0163585	0.136825	0	0	-0.0912028	0.0231913
chr21:15134210:C:T	T	0	0	0.00346341	0.0162967	0.8317	0.011425	0.017487	0.513536	0	0	0.0327486	0.0253081
chr21:15134723:G:A	A	0	0	0.00394946	0.0255479	0.877144	-0.0180971	0.0275525	0.511294	0	0	-0.0906851	0.0396607
chr21:15135631:A:G	G	0	0	-0.0140046	0.0382311	0.714131	0.0310102	0.0414925	0.454841	0	0	0.185161	0.0593237
chr21:15136179:C:T	T	0	0	-0.0140046	0.0382311	0.714131	0.0310102	0.0414925	0.454841	0	0	0.185161	0.0593237
chr21:15136874:C:T	T	0	0	-0.020732	0.05746	0.718243	-0.0135062	0.061519	0.826226	0	0	0.0297222	0.0892475
chr21:15137527:G:A	A	0	0	0.00801799	0.0132668	0.545601	0.00228287	0.0142284	0.872531	0	0	-0.0235905	0.0206038
chr21:15138305:T:A	A	0	0	-0.00398292	0.0148043	0.7879	-0.0242102	0.0161426	0.133674	0	0	-0.0832017	0.0229642
chr21:15138432:T:G	G	0	0	0.00801799	0.0132668	0.545601	0.00228287	0.0142284	0.872531	0	0	-0.0235905	0.0206038
chr21:15138711:G:A	A	0	0	0.00202943	0.016119	0.899809	0.0106161	0.0173041	0.539544	0	0	0.03532	0.0250313
chr21:15139181:A:G	G	0	0	-0.0229766	0.0382293	0.547826	0.0239685	0.04154	0.563941	0	0	0.193101	0.0593166
chr21:15139534:T:A	A	0	0	0.0260954	0.0333884	0.434467	-0.000792737	0.035974	0.982419	0	0	-0.1106	0.0518373
chr21:15139662:G:C	C	0	0	-0.0234455	0.032645	0.472637	0.0189947	0.0355352	0.592973	0	0	0.174571	0.0506459
chr21:15139834:T:C	C	0	0	-0.0044524	0.0148223	0.763883	-0.024446	0.0161548	0.13022	0	0	-0.0822405	0.0229928
chr21:15140410:A:G	G	0	0	0.00731703	0.0280362	0.794104	0.00473307	0.0300145	0.874699	0	0	-0.0106287	0.0435462
chr21:15141022:T:C	C	0	0	-0.00120839	0.0135778	0.929084	-0.00996169	0.0145953	0.494906	0	0	-0.0360053	0.0210832
chr21:15141240:T:A	A	0	0	-0.175121	0.0780053	0.0247689	-0.123686	0.0838696	0.140283	0	0	0.21157	0.121153
chr21:15141840:T:C	C	0	0	-6.79245e-05	0.013481	0.99598	-0.00796912	0.0144808	0.582098	0	0	-0.0325003	0.0209339
chr21:15141962:T:G	G	0	0	-0.00644082	0.0146548	0.660298	-0.0256393	0.0159563	0.108087	0	0	-0.0789698	0.0227348
chr21:15142693:C:G	G	0	0	-0.00688928	0.0148522	0.642751	-0.0310468	0.0163168	0.0570728	0	0	-0.099368	0.023026
chr21:15143220:A:G	G	0	0	0.000815964	0.0135956	0.952142	-0.00839777	0.0146208	0.565716	0	0	-0.0378992	0.02111
chr21:15143483:C:T	T	0	0	-0.0178253	0.038424	0.642712	0.0297142	0.0417608	0.476754	0	0	0.195546	0.0596173
chr21:15143502:T:C	C	0	0	-0.0178253	0.038424	0.642712	0.0297142	0.0417608	0.476754	0	0	0.195546	0.0596173
chr21:15143652:G:A	A	0	0	-8.26298e-05	0.0112709	0.994151	-0.00326455	0.0120748	0.786884	0	0	-0.0130883	0.0175052
chr21:15143708:T:A	A	0	0	-0.0234843	0.0611602	0.700993	0.00536939	0.0656167	0.934782	0	0	0.118685	0.0949809
chr21:15143830:A:G	G	0	0	0.000815964	0.0135956	0.952142	-0.00839777	0.0146208	0.565716	0	0	-0.0378992	0.02111
chr21:15144787:C:T	T	0	0	-0.0178253	0.038424	0.642712	0.0297142	0.0417608	0.476754	0	0	0.195546	0.0596173
chr21:15144814:C:T	T	0	0	-0.0178253	0.038424	0.642712	0.0297142	0.0417608	0.476754	0	0	0.195546	0.0596173
chr21:15145227:T:C	C	0	0	-0.00269968	0.0169591	0.873521	0.00338579	0.0181777	0.85224	0	0	0.0250316	0.0263388
chr21:15145388:C:T	T	0	0	-0.0178253	0.038424	0.642712	0.0297142	0.0417608	0.476754	0	0	0.195546	0.0596173
chr21:15145684:A:T	T	0	0	0.00125022	0.0135856	0.926678	-0.00727415	0.0146005	0.618334	0	0	-0.0350636	0.0210955
chr21:15146203:G:T	T	0	0	0.00117789	0.013629	0.931128	-0.00796184	0.0146553	0.586942	0	0	-0.0375948	0.0211622
chr21:15146304:C:T	T	0	0	0.0218542	0.0239406	0.361321	0.00259595	0.0257942	0.919836	0	0	-0.0792157	0.0371696
chr21:15146938:C:A	A	0	0	0.00217966	0.0250142	0.930563	0.0216375	0.0269395	0.421867	0	0	0.0800366	0.038836
chr21:15147383:C:T	T	0	0	-0.00212014	0.0171635	0.901691	0.00435368	0.0183993	0.81295	0	0	0.026629	0.026656
chr21:15147403:C:A	A	0	0	0.0086985	0.0285141	0.760321	0.00375881	0.0305327	0.902022	0	0	-0.0203186	0.0442879
chr21:15148329:G:A	A	0	0	0.0061184	0.0173363	0.724145	-0.000562062	0.0185857	0.975874	0	0	-0.027479	0.0269243
chr21:15148365:C:T	T	0	0	0.018067	0.0266964	0.49856	0.00975509	0.0286056	0.733089	0	0	-0.0341897	0.0414634
chr21:15148511:G:A	A	0	0	-0.00192602	0.010579	0.855535	-0.00823632	0.011365	0.46863	0	0	-0.0259564	0.0164275
chr21:15148557:A:G	G	0	0	-0.00200179	0.018651	0.914528	-0.0226733	0.0202107	0.261927	0	0	-0.0850291	0.0289441
chr21:15148948:G:A	A	0	0	-0.125636	0.0484393	0.00949551	-0.0989365	0.0520133	0.0571532	0	0	0.109824	0.075246
chr21:15149296:T:A	A	0	0	-0.0101706	0.0188642	0.589785	-0.0298687	0.020414	0.143427	0	0	-0.081025	0.0292782
chr21:15149761:A:G	G	0	0	-0.00297217	0.0122462	0.808237	-0.0194763	0.0133467	0.144494	0	0	-0.067887	0.0189967
chr21:15150025:C:T	T	0	0	-0.00245408	0.016643	0.882774	0.00942051	0.0179069	0.598831	0	0	0.0488442	0.025841
chr21:15150191:C:A	A	0	0	-0.00207822	0.0170849	0.903184	0.00822067	0.0183556	0.654258	0	0	0.0423628	0.0265298
chr21:15150399:C:T	T	0	0	-0.106506	0.0475342	0.0250508	-0.0810984	0.0510317	0.11202	0	0	0.10451	0.0738347
chr21:15150898:A:G	G	0	0	-0.00674799	0.0189942	0.72239	-0.027595	0.0205778	0.179919	0	0	-0.0857506	0.0294773
chr21:15151151:T:G	G	0	0	-0.00674799	0.0189942	0.72239	-0.027595	0.0205778	0.179919	0	0	-0.0857506	0.0294773
chr21:15151800:C:T	T	0	0	-0.00245408	0.016643	0.882774	0.00942051	0.0179069	0.598831	0	0	0.0488442	0.025841
chr21:15151926:T:G	G	0	0	-0.0201819	0.017573	0.250778	-0.0338629	0.0189259	0.0735771	0	0	-0.0562747	0.0272848
chr21:15151944:C:T	T	0	0	-0.00739514	0.0189328	0.696093	-0.0283379	0.0205151	0.167182	0	0	-0.0861445	0.0293817
chr21:15152777:T:C	C	0	0	-0.00148086	0.0189141	0.937594	-0.0209986	0.0204628	0.304806	0	0	-0.080283	0.0293557
chr21:15152778:G:A	A	0	0	-0.00674799	0.0189942	0.72239	-0.027595	0.0205778	0.179919	0	0	-0.0857506	0.0294773
chr21:15153035:G:A	A	0	0	0.0216932	0.0238452	0.362954	0.0296642	0.0255544	0.245712	0	0	0.0327874	0.0370353
chr21:15153285:T:C	C	0	0	-0.0165885	0.0176608	0.347585	-0.0303081	0.01902	0.11105	0	0	-0.0564334	0.0274207
chr21:15153931:T:A	A	0	0	-0.00743794	0.0162114	0.646371	0.00772865	0.0175061	0.658863	0	0	0.0623853	0.0251647
chr21:15154136:G:A	A	0	0	-0.0789455	0.202415	0.696523	-0.105315	0.216716	0.626997	0	0	-0.108467	0.314394
chr21:15154815:T:G	G	0	0	-0.141411	0.193067	0.463897	-0.0428069	0.207215	0.836336	0	0	0.405592	0.299828
chr21:15156432:A:C	C	0	0	-0.00846453	0.0202529	0.67599	-0.0251625	0.021828	0.249007	0	0	-0.0686845	0.0314424
chr21:15157526:A:G	G	0	0	-0.00137619	0.0164937	0.933504	0.0119627	0.0177719	0.500867	0	0	0.0548674	0.0256065
chr21:15160340:T:C	C	0	0	-0.0096019	0.0114347	0.401068	-0.0212734	0.0123683	0.0854332	0	0	-0.0480087	0.0177483
chr21:15160607:A:C	C	0	0	-0.0693395	0.0598445	0.246594	-0.0481918	0.0641427	0.45246	0	0	0.0869878	0.0929496
chr21:15161354:T:C	C	0	0	-0.0096019	0.0114347	0.401068	-0.0212734	0.0123683	0.0854332	0	0	-0.0480087	0.0177483
chr21:15161721:C:A	A	0	0	-0.00593664	0.0274713	0.828907	-0.0111908	0.029418	0.703643	0	0	-0.0216122	0.0426679
chr21:15162648:T:C	C	0	0	-0.010041	0.0114548	0.380717	-0.0212493	0.0123797	0.0860767	0	0	-0.0461036	0.0177805
chr21:15163773:A:T	T	0	0	-0.0096019	0.0114347	0.401068	-0.0212734	0.0123683	0.0854332	0	0	-0.0480087	0.0177483
chr21:15164000:G:A	A	0	0	-0.0096019	0.0114347	0.401068	-0.0212734	0.0123683	0.0854332	0	0	-0.0480087	0.0177483
chr21:15165127:T:C	C	0	0	-0.0100469	0.0114348	0.379605	-0.0217215	0.0123684	0.0790532	0	0	-0.0480217	0.0177484
chr21:15165426:C:T	T	0	0	0.0141951	0.027507	0.605817	0.0121193	0.0294471	0.680661	0	0	-0.00853851	0.0427247
chr21:15165919:G:A	A	0	0	-0.0100469	0.0114348	0.379605	-0.0217215	0.0123684	0.0790532	0	0	-0.0480217	0.0177484
chr21:15166804:G:C	C	0	0	-0.0100469	0.0114348	0.379605	-0.0217215	0.0123684	0.0790532	0	0	-0.0480217	0.0177484
chr21:15166823:A:C	C	0	0	-0.0100469	0.0114348	0.379605	-0.0217215	0.0123684	0.0790532	0	0	-0.0480217	0.0177484
chr21:15168095:C:A	A	0	0	-0.0100469	0.0114348	0.379605	-0.0217215	0.0123684	0.0790532	0	0	-0.0480217	0.0177484
chr21:15170060:C:A	A	0	0	-0.0518771	0.0643583	0.420204	-0.0393113	0.0689203	0.568415	0	0	0.0516874	0.099963
chr21:15170751:C:T	T	0	0	-0.0100469	0.0114348	0.379605	-0.0217215	0.0123684	0.0790532	0	0	-0.0480217	0.0177484
chr21:15170958:G:A	A	0	0	-0.0100469	0.0114348	0.379605	-0.0217215	0.0123684	0.0790532	0	0	-0.0480217	0.0177484
chr21:15171025:G:C	C	0	0	-0.0100469	0.0114348	0.379605	-0.0217215	0.0123684	0.0790532	0	0	-0.0480217	0.0177484
chr21:15171190:G:A	A	0	0	-0.0100469	0.0114348	0.379605	-0.0217215	0.0123684	0.0790532	0	0	-0.0480217	0.0177484
chr21:15171714:C:G	G	0	0	-0.00490744	0.016441	0.765331	0.0052827	0.0176675	0.764935	0	0	0.0419155	0.0255296
chr21:15171724:T:C	C	0	0	-0.0100469	0.0114348	0.379605	-0.0217215	0.0123684	0.0790532	0	0	-0.0480217	0.0177484
chr21:15172188:T:C	C	0	0	-0.0100469	0.0114348	0.379605	-0.0217215	0.0123684	0.0790532	0	0	-0.0480217	0.0177484
chr21:15172350:G:T	T	0	0	-0.00285276	0.0127504	0.822961	-0.00497654	0.0136527	0.715478	0	0	-0.00873581	0.0198037
chr21:15172599:G:A	A	0	0	-0.0100469	0.0114348	0.379605	-0.0217215	0.0123684	0.0790532	0	0	-0.0480217	0.0177484
chr21:15172657:A:G	G	0	0	-0.0100469	0.0114348	0.379605	-0.0217215	0.0123684	0.0790532	0	0	-0.0480217	0.0177484
chr21:15173467:T:A	A	0	0	0.0128181	0.0874088	0.883412	0.0550723	0.0937883	0.557071	0	0	0.173806	0.135743
chr21:15173547:C:T	T	0	0	-0.0100469	0.0114348	0.379605	-0.0217215	0.0123684	0.0790532	0	0	-0.0480217	0.0177484
chr21:15173745:G:C	C	0	0	-0.0585855	0.0472966	0.215463	-0.0937543	0.0509111	0.0655439	0	0	-0.144661	0.0734389
chr21:15173805:G:T	T	0	0	-0.0100469	0.0114348	0.379605	-0.0217215	0.0123684	0.0790532	0	0	-0.0480217	0.0177484
chr21:15174113:C:T	T	0	0	-0.00976758	0.0114257	0.392619	-0.0214884	0.0123598	0.082111	0	0	-0.0482115	0.0177342
chr21:15174298:G:T	T	0	0	-0.00976758	0.0114257	0.392619	-0.0214884	0.0123598	0.082111	0	0	-0.0482115	0.0177342
chr21:15174403:A:G	G	0	0	-0.00918456	0.0162585	0.572136	-0.000929027	0.0174494	0.95754	0	0	0.0339578	0.0252488
chr21:15174581:G:A	A	0	0	0.0093073	0.0375623	0.804302	-0.0240979	0.0405282	0.552113	0	0	-0.137407	0.0583102
chr21:15174962:C:T	T	0	0	-0.00976758	0.0114257	0.392619	-0.0214884	0.0123598	0.082111	0	0	-0.0482115	0.0177342
chr21:15174994:A:T	T	0	0	-0.011432	0.0114115	0.316442	-0.0223068	0.0123269	0.0703571	0	0	-0.0447319	0.0177142
chr21:15175000:T:A	A	0	0	-0.0102065	0.0114457	0.372536	-0.021465	0.0123711	0.0827244	0	0	-0.04631	0.0177663
chr21:15175115:A:G	G	0	0	-0.0113686	0.010186	0.264379	-0.0174484	0.0109429	0.110825	0	0	-0.0250084	0.015818
chr21:15175324:A:C	C	0	0	-0.00976758	0.0114257	0.392619	-0.0214884	0.0123598	0.082111	0	0	-0.0482115	0.0177342
chr21:15175402:G:A	A	0	0	0.00617514	0.0332807	0.8528	-0.006219	0.0356757	0.861614	0	0	-0.0509813	0.0516872
chr21:15175768:G:A	A	0	0	-0.00960904	0.0114469	0.40122	-0.0214341	0.0123845	0.0835024	0	0	-0.0486406	0.0177668
chr21:15176417:G:A	A	0	0	-0.00891664	0.0114105	0.434543	-0.0205709	0.0123422	0.0955732	0	0	-0.0479378	0.0177106
chr21:15177339:C:T	T	0	0	-0.00891664	0.0114105	0.434543	-0.0205709	0.0123422	0.0955732	0	0	-0.0479378	0.0177106
chr21:15178004:C:T	T	0	0	-0.0120561	0.0163036	0.459619	-0.00589565	0.0174776	0.735872	0	0	0.02534	0.0253213
chr21:15178069:A:G	G	0	0	-0.0120561	0.0163036	0.459619	-0.00589565	0.0174776	0.735872	0	0	0.02534	0.0253213
chr21:15179101:G:C	C	0	0	-0.00891664	0.0114105	0.434543	-0.0205709	0.0123422	0.0955732	0	0	-0.0479378	0.0177106
chr21:15179834:G:A	A	0	0	-0.00891664	0.0114105	0.434543	-0.0205709	0.0123422	0.0955732	0	0	-0.0479378	0.0177106
chr21:15180351:A:G	G	0	0	-0.0120561	0.0163036	0.459619	-0.00589565	0.0174776	0.735872	0	0	0.02534	0.0253213
chr21:15180714:C:A	A	0	0	-0.00972814	0.0114129	0.394003	-0.0218835	0.0123559	0.0765449	0	0	-0.0499993	0.0177133
chr21:15180813:G:A	A	0	0	-0.00891664	0.0114105	0.434543	-0.0205709	0.0123422	0.0955732	0	0	-0.0479378	0.0177106
chr21:15180883:T:A	A	0	0	-0.00969535	0.0163985	0.554364	-0.0190403	0.0176114	0.279637	0	0	-0.038439	0.0254651
chr21:15182158:A:G	G	0	0	-0.0120561	0.0163036	0.459619	-0.00589565	0.0174776	0.735872	0	0	0.02534	0.0253213
chr21:15182742:A:T	T	0	0	-0.00891664	0.0114105	0.434543	-0.0205709	0.0123422	0.0955732	0	0	-0.0479378	0.0177106
chr21:15182771:G:A	A	0	0	-0.00969535	0.0163985	0.554364	-0.0190403	0.0176114	0.279637	0	0	-0.038439	0.0254651
chr21:15184047:C:T	T	0	0	-0.0119666	0.0102265	0.241938	-0.024702	0.0111168	0.0262811	0	0	-0.0523849	0.0158677
chr21:15184408:C:T	T	0	0	-0.00891664	0.0114105	0.434543	-0.0205709	0.0123422	0.0955732	0	0	-0.0479378	0.0177106
chr21:15184794:G:A	A	0	0	0.00548565	0.0205788	0.789802	0.0115993	0.0220485	0.598831	0	0	0.0251477	0.0319614
chr21:15185976:A:G	G	0	0	-0.0120561	0.0163036	0.459619	-0.00589565	0.0174776	0.735872	0	0	0.02534	0.0253213
chr21:15187032:G:A	A	0	0	0.033405	0.0381642	0.381412	0.0060496	0.0410646	0.88288	0	0	-0.112522	0.0592582
chr21:15187798:G:C	C	0	0	-0.00949793	0.0114028	0.404875	-0.0209187	0.0123291	0.089753	0	0	-0.0469776	0.0176992
chr21:15188209:A:G	G	0	0	-0.0146615	0.0248526	0.555232	-0.0328479	0.026747	0.219411	0	0	-0.0748068	0.0385876
chr21:15190111:A:C	C	0	0	0.0249374	0.0647761	0.700253	0.0692396	0.0696666	0.320286	0	0	0.18223	0.100579
chr21:15190389:C:T	T	0	0	-0.00855471	0.0153632	0.577643	-0.00759645	0.0164465	0.644161	0	0	0.00394163	0.0238627
chr21:15190989:G:A	A	0	0	-0.00909993	0.0100583	0.365615	-0.0144603	0.0107979	0.180513	0	0	-0.022049	0.0156203
chr21:15191320:C:T	T	0	0	-0.00909993	0.0100583	0.365615	-0.0144603	0.0107979	0.180513	0	0	-0.022049	0.0156203
chr21:15192241:C:T	T	0	0	-0.00909993	0.0100583	0.365615	-0.0144603	0.0107979	0.180513	0	0	-0.022049	0.0156203
chr21:15192819:T:C	C	0	0	0.0261237	0.0394158	0.507476	-0.00222286	0.0424126	0.958202	0	0	-0.116599	0.0612003
chr21:15192820:A:T	T	0	0	0.0261237	0.0394158	0.507476	-0.00222286	0.0424126	0.958202	0	0	-0.116599	0.0612003
chr21:15192823:T:C	C	0	0	0.0261237	0.0394158	0.507476	-0.00222286	0.0424126	0.958202	0	0	-0.116599	0.0612003
chr21:15193411:A:G	G	0	0	-0.01144	0.0164099	0.485715	-0.0223528	0.0176444	0.205209	0	0	-0.0448879	0.0254809
chr21:15194030:A:G	G	0	0	-0.0137407	0.0160497	0.391923	-0.0244471	0.0172576	0.1566	0	0	-0.0440389	0.0249218
chr21:15194203:T:C	C	0	0	-0.00652912	0.0100795	0.517139	-0.0117098	0.0108185	0.279081	0	0	-0.0213097	0.015653
chr21:15195408:G:A	A	0	0	-0.0044441	0.0101389	0.661153	-0.0111904	0.0109017	0.304664	0	0	-0.0277497	0.0157432
chr21:15196008:C:T	T	0	0	-0.0044441	0.0101389	0.661153	-0.0111904	0.0109017	0.304664	0	0	-0.0277497	0.0157432
chr21:15196138:G:A	A	0	0	-0.0137407	0.0160497	0.391923	-0.0244471	0.0172576	0.1566	0	0	-0.0440389	0.0249218
chr21:15196204:C:T	T	0	0	-0.00445745	0.010117	0.65951	-0.0105815	0.0108698	0.330316	0	0	-0.0251904	0.01571
chr21:15196536:T:C	C	0	0	-0.0044441	0.0101389	0.661153	-0.0111904	0.0109017	0.304664	0	0	-0.0277497	0.0157432
chr21:15196621:A:C	C	0	0	-0.0044441	0.0101389	0.661153	-0.0111904	0.0109017	0.304664	0	0	-0.0277497	0.0157432
chr21:15196743:A:G	G	0	0	-0.0044441	0.0101389	0.661153	-0.0111904	0.0109017	0.304664	0	0	-0.0277497	0.0157432
chr21:15198164:A:G	G	0	0	-0.0044441	0.0101389	0.661153	-0.0111904	0.0109017	0.304664	0	0	-0.0277497	0.0157432
chr21:15198736:C:T	T	0	0	-0.0165566	0.0166125	0.318942	-0.0307264	0.0179131	0.0862885	0	0	-0.0582853	0.0257909
chr21:15199631:G:C	C	0	0	-0.00435854	0.0100929	0.665856	-0.0105528	0.010845	0.330527	0	0	-0.0254791	0.0156724
chr21:15199956:G:A	A	0	0	-0.00377546	0.0100905	0.708285	-0.010042	0.0108434	0.3544	0	0	-0.0257763	0.0156686
chr21:15200117:C:T	T	0	0	-0.0157791	0.0160529	0.325635	-0.0277868	0.0172808	0.107844	0	0	-0.0493916	0.0249251
chr21:15201574:G:A	A	0	0	-0.015101	0.0160159	0.345745	-0.026114	0.017226	0.129529	0	0	-0.0453003	0.024869
chr21:15201655:G:A	A	0	0	0.0347857	0.0882421	0.693428	0.0824387	0.0947374	0.384201	0	0	0.196013	0.137032
chr21:15201802:C:T	T	0	0	0.00431917	0.0104277	0.678726	-0.00257465	0.0112115	0.81837	0	0	-0.0283566	0.0161916
chr21:15202135:C:A	A	0	0	0.00117409	0.0102036	0.908393	-0.00636402	0.0109825	0.562272	0	0	-0.0310068	0.0158424
chr21:15202341:G:A	A	0	0	-0.00197227	0.0113784	0.862388	-0.00851768	0.0122207	0.485812	0	0	-0.0269235	0.0176691
chr21:15202356:T:C	C	0	0	-0.0109192	0.0158305	0.490347	-0.0213499	0.01702	0.209698	0	0	-0.0429048	0.0245813
chr21:15202722:T:A	A	0	0	0.00237227	0.0103673	0.819007	-0.00675307	0.0111841	0.54597	0	0	-0.0375356	0.0160939
chr21:15204173:G:A	A	0	0	-0.00241807	0.0113843	0.831792	-0.0129988	0.0122921	0.290287	0	0	-0.043522	0.0176716
chr21:15204246:G:A	A	0	0	0.015075	0.0175816	0.391207	0.0185626	0.0188281	0.324182	0	0	0.0143458	0.0273083
chr21:15204463:G:A	A	0	0	-0.0072043	0.0100556	0.473716	-0.0214749	0.0109803	0.0504925	0	0	-0.0587	0.0155968
chr21:15205229:G:T	T	0	0	0.00441572	0.0172935	0.798461	-0.00763505	0.0186024	0.681488	0	0	-0.0495689	0.0268515
chr21:15206128:C:T	T	0	0	-0.00860877	0.0100131	0.389926	-0.0217111	0.010902	0.0464276	0	0	-0.0538942	0.0155344
chr21:15207691:T:G	G	0	0	0.00576112	0.0182703	0.752513	0.00583257	0.0195578	0.765534	0	0	0.000293906	0.0283779
chr21:15207957:T:G	G	0	0	0.0189805	0.0261142	0.467332	0.0241982	0.0279658	0.386885	0	0	0.0214622	0.0405609
chr21:15210390:A:G	G	0	0	-0.00900826	0.00997138	0.366308	-0.0154129	0.0107184	0.150437	0	0	-0.0263444	0.0154839
chr21:15212021:G:A	A	0	0	-0.00240906	0.00914151	0.792142	0.0060565	0.00986982	0.539455	0	0	0.0348217	0.0141902
chr21:15212240:G:T	T	0	0	-0.00449548	0.0194085	0.81683	-0.00288397	0.0207777	0.889607	0	0	0.00662867	0.0301456
chr21:15212672:G:A	A	0	0	7.8411e-05	0.00914721	0.993161	0.0079261	0.0098641	0.421668	0	0	0.0322802	0.0142003
chr21:15212881:C:T	T	0	0	7.8411e-05	0.00914721	0.993161	0.0079261	0.0098641	0.421668	0	0	0.0322802	0.0142003
chr21:15213331:T:A	A	0	0	-0.00136343	0.0193334	0.943778	-0.000406492	0.0206963	0.98433	0	0	0.00393621	0.0300289
chr21:15214020:C:T	T	0	0	-0.00098146	0.0191703	0.959169	-0.00220834	0.0205221	0.914307	0	0	-0.00504657	0.0297756
chr21:15214231:A:T	T	0	0	7.8411e-05	0.00914721	0.993161	0.0079261	0.0098641	0.421668	0	0	0.0322802	0.0142003
chr21:15214362:T:A	A	0	0	-0.0473664	0.0383766	0.217109	-0.0221742	0.0412592	0.590966	0	0	0.103624	0.0595937
chr21:15214798:T:C	C	0	0	-0.000895253	0.0192934	0.96299	-8.64914e-05	0.0206534	0.996659	0	0	0.00332671	0.0299668
chr21:15215157:T:C	C	0	0	0.00083717	0.0091631	0.927204	0.00867723	0.00988084	0.379842	0	0	0.0322488	0.014225
chr21:15215167:G:T	T	0	0	0.001317	0.00916182	0.885699	0.00963406	0.00988848	0.329922	0	0	0.0342109	0.0142221
chr21:15215632:C:A	A	0	0	7.8411e-05	0.00914721	0.993161	0.0079261	0.0098641	0.421668	0	0	0.0322802	0.0142003
chr21:15216039:T:C	C	0	0	-0.000130179	0.00914573	0.988643	0.00780372	0.00986411	0.428873	0	0	0.0326348	0.0141978
chr21:15216370:G:A	A	0	0	-0.00595424	0.0155002	0.700875	0.00147766	0.0166309	0.929201	0	0	0.0305699	0.0240714
chr21:15217204:C:A	A	0	0	-0.0309748	0.0295561	0.294638	-0.023275	0.0316607	0.462256	0	0	0.0316719	0.0459074
chr21:15217206:C:A	A	0	0	-0.00221306	0.0156844	0.887791	0.00734524	0.0168523	0.662939	0	0	0.0393165	0.024355
chr21:15218499:T:C	C	0	0	-0.269905	0.286716	0.346517	-0.604582	0.311104	0.0519744	0	0	-1.37664	0.444926
chr21:15218534:A:G	G	0	0	-0.0909446	0.0470112	0.0530479	-0.0610475	0.0505297	0.22699	0	0	0.122977	0.0730116
chr21:15218654:G:A	A	0	0	-0.0122675	0.0151908	0.419343	-0.00221807	0.0163328	0.891976	0	0	0.0413367	0.0235881
chr21:15218734:C:T	T	0	0	-0.0072513	0.00987835	0.462912	-0.00491599	0.0105805	0.642197	0	0	0.00960594	0.015343
chr21:15218742:A:G	G	0	0	-0.0168558	0.010033	0.0929503	-0.0142482	0.0107475	0.184931	0	0	0.0107258	0.0155849
chr21:15218757:A:G	G	0	0	-0.0729639	0.0374005	0.0510713	-0.0564805	0.0401153	0.159145	0	0	0.0678019	0.0580943
chr21:15218761:T:C	C	0	0	-0.0132503	0.0165284	0.422745	-0.0052952	0.0177344	0.765258	0	0	0.032722	0.0256688
chr21:15218762:G:A	A	0	0	0.0389803	0.0489555	0.425893	0.0434077	0.0524099	0.407538	0	0	0.0182112	0.0760406
chr21:15218773:G:A	A	0	0	-0.0456371	0.0241462	0.0587536	-0.0160794	0.0262353	0.53995	0	0	0.121581	0.0374715
chr21:15218915:C:T	T	0	0	-0.0146474	0.0100494	0.144967	-0.0173724	0.0107657	0.106596	0	0	-0.0112088	0.0156097
chr21:15219072:G:A	A	0	0	-0.0143641	0.0111738	0.198612	-0.0215246	0.0120107	0.0731138	0	0	-0.0294534	0.0173517
chr21:15219224:A:G	A	0	0	0.00910399	0.00953198	0.339527	-0.00147515	0.0103295	0.88644	0	0	-0.0435156	0.0147931
chr21:15219424:G:T	T	0	0	-0.00174266	0.00913809	0.848758	0.00445199	0.0098272	0.650529	0	0	0.0254807	0.0141889
chr21:15220458:A:T	A	0	0	0.00115184	0.00919443	0.900305	-0.00994713	0.00998569	0.319183	0	0	-0.0456538	0.0142663
chr21:15220769:T:A	A	0	0	0.0461077	0.0858001	0.591002	0.046047	0.0918465	0.616127	0	0	-0.000249683	0.133268
chr21:15220790:T:C	T	0	0	0.0054202	0.00954892	0.57029	-0.00504962	0.0103448	0.625458	0	0	-0.0430659	0.0148193
chr21:15220864:G:T	G	0	0	0.00752757	0.00955567	0.430837	-0.00313798	0.0103566	0.761895	0	0	-0.043871	0.0148295
chr21:15221432:C:T	C	0	0	0.00436052	0.00923116	0.636663	-0.00724803	0.0100378	0.470248	0	0	-0.0477499	0.0143222
chr21:15221933:C:T	C	0	0	0.00565645	0.00922931	0.539956	-0.00607526	0.0100391	0.545074	0	0	-0.0482565	0.0143191
chr21:15222117:A:G	G	0	0	-0.0373186	0.0608736	0.539843	0.0236326	0.0658178	0.719549	0	0	0.250713	0.0944851
chr21:15222357:G:T	G	0	0	0.00243982	0.00919479	0.790741	-0.00878678	0.00998936	0.379069	0	0	-0.0461788	0.0142666
chr21:15222529:G:A	G	0	0	0.00250486	0.00919837	0.785379	-0.00863084	0.00999079	0.387654	0	0	-0.0458049	0.0142724
chr21:15222573:C:T	C	0	0	0.00250486	0.00919837	0.785379	-0.00863084	0.00999079	0.387654	0	0	-0.0458049	0.0142724
chr21:15222721:G:A	G	0	0	0.00250486	0.00919837	0.785379	-0.00863084	0.00999079	0.387654	0	0	-0.0458049	0.0142724
chr21:15222779:A:G	A	0	0	0.00199054	0.00919318	0.82858	-0.00919546	0.00998661	0.357166	0	0	-0.0460118	0.0142642
chr21:15222994:T:A	T	0	0	0.00936207	0.00954048	0.326445	-0.00131021	0.0103407	0.899174	0	0	-0.0438987	0.0148061
chr21:15223438:G:A	A	0	0	-0.00510285	0.0129204	0.692883	-0.00201879	0.0138388	0.884017	0	0	0.0126858	0.0200675
chr21:15223783:C:T	T	0	0	-0.00313574	0.00912617	0.731148	0.0047853	0.0098431	0.626855	0	0	0.0325819	0.0141675
chr21:15223839:C:T	T	0	0	-0.00315195	0.0091272	0.729842	0.00474735	0.00984379	0.629615	0	0	0.0324925	0.0141692
chr21:15223879:A:C	C	0	0	-0.00525116	0.0210324	0.802843	-0.0034436	0.0225162	0.878447	0	0	0.00743509	0.0326678
chr21:15224084:G:A	A	0	0	0.00258854	0.0236541	0.912859	-0.0220523	0.0255961	0.388936	0	0	-0.101356	0.036712
chr21:15224116:A:C	C	0	0	-0.0037553	0.00912564	0.680698	0.00464214	0.00985165	0.637495	0	0	0.0345415	0.0141658
chr21:15224312:C:T	T	0	0	-0.00315195	0.0091272	0.729842	0.00474735	0.00984379	0.629615	0	0	0.0324925	0.0141692
chr21:15224740:G:A	A	0	0	-0.00315195	0.0091272	0.729842	0.00474735	0.00984379	0.629615	0	0	0.0324925	0.0141692
chr21:15225043:A:G	G	0	0	-0.00315195	0.0091272	0.729842	0.00474735	0.00984379	0.629615	0	0	0.0324925	0.0141692
chr21:15225453:G:C	C	0	0	-0.00315195	0.0091272	0.729842	0.00474735	0.00984379	0.629615	0	0	0.0324925	0.0141692
chr21:15226020:G:A	A	0	0	-0.00315195	0.0091272	0.729842	0.00474735	0.00984379	0.629615	0	0	0.0324925	0.0141692
chr21:15226220:T:A	T	0	0	0.00714319	0.00948624	0.451447	-0.00362315	0.0102856	0.724647	0	0	-0.0442856	0.0147213
chr21:15227010:G:A	A	0	0	-0.00315195	0.0091272	0.729842	0.00474735	0.00984379	0.629615	0	0	0.0324925	0.0141692
chr21:15227011:T:C	C	0	0	-0.00315195	0.0091272	0.729842	0.00474735	0.00984379	0.629615	0	0	0.0324925	0.0141692
chr21:15227096:C:T	T	0	0	-0.00315195	0.0091272	0.729842	0.00474735	0.00984379	0.629615	0	0	0.0324925	0.0141692
chr21:15227128:G:A	A	0	0	-0.00315195	0.0091272	0.729842	0.00474735	0.00984379	0.629615	0	0	0.0324925	0.0141692
chr21:15227395:C:T	T	0	0	-0.00315195	0.0091272	0.729842	0.00474735	0.00984379	0.629615	0	0	0.0324925	0.0141692
chr21:15227571:C:G	G	0	0	-0.00191296	0.00913246	0.834083	0.00588329	0.00984748	0.550213	0	0	0.0320686	0.0141775
chr21:15227575:T:C	C	0	0	-0.00189788	0.00913014	0.835331	0.00569299	0.00984131	0.562941	0	0	0.0312238	0.0141742
chr21:15227697:T:C	C	0	0	-0.00315195	0.0091272	0.729842	0.00474735	0.00984379	0.629615	0	0	0.0324925	0.0141692
chr21:15227787:T:G	G	0	0	-0.00315195	0.0091272	0.729842	0.00474735	0.00984379	0.629615	0	0	0.0324925	0.0141692
chr21:15227918:T:G	G	0	0	-0.00315195	0.0091272	0.729842	0.00474735	0.00984379	0.629615	0	0	0.0324925	0.0141692
chr21:15228088:G:A	A	0	0	-0.00315195	0.0091272	0.729842	0.00474735	0.00984379	0.629615	0	0	0.0324925	0.0141692
chr21:15228196:G:A	A	0	0	-0.00621452	0.0128177	0.627791	-0.00218974	0.0137346	0.873328	0	0	0.0165553	0.0199076
chr21:15228416:G:A	A	0	0	0.0426236	0.117	0.715631	-0.0373389	0.125832	0.766668	0	0	-0.328913	0.181667
chr21:15228418:G:A	A	0	0	-0.00949221	0.035227	0.787577	-0.000157942	0.0377361	0.996661	0	0	0.038395	0.0547127
chr21:15228420:G:A	A	0	0	-0.00238115	0.00919593	0.795685	0.00378606	0.00988843	0.701811	0	0	0.0253678	0.0142788
chr21:15228422:G:A	A	0	0	-0.0366631	0.041643	0.378635	-0.0122496	0.0447317	0.784203	0	0	0.100421	0.0646676
chr21:15228539:T:C	C	0	0	-0.00342986	0.0091264	0.707053	0.00440626	0.00984177	0.654363	0	0	0.0322326	0.014168
chr21:15229155:A:G	A	0	0	0.0118342	0.00916456	0.1966	-0.00297941	0.0100652	0.767222	0	0	-0.0609334	0.0142096
chr21:15229519:G:A	A	0	0	-0.0019522	0.00916827	0.831382	0.0116157	0.0100284	0.24675	0	0	0.0558093	0.0142184
chr21:15229611:A:G	G	0	0	0.0314741	0.0540364	0.560256	0.0715557	0.0581639	0.218607	0	0	0.164869	0.0838993
chr21:15230039:C:T	C	0	0	3.73293e-05	0.00967776	0.996922	-0.0132882	0.0105556	0.208076	0	0	-0.0548123	0.0150116
chr21:15230113:G:T	T	0	0	0.0314741	0.0540364	0.560256	0.0715557	0.0581639	0.218607	0	0	0.164869	0.0838993
chr21:15231489:G:A	A	0	0	0.0314741	0.0540364	0.560256	0.0715557	0.0581639	0.218607	0	0	0.164869	0.0838993
chr21:15231725:A:G	A	0	0	0.000109991	0.00967828	0.990932	-0.0133874	0.0105612	0.204941	0	0	-0.0555192	0.0150119
chr21:15231931:A:C	C	0	0	-0.0091372	0.018613	0.623494	-0.0287297	0.0201457	0.153841	0	0	-0.0805904	0.0288879
chr21:15233189:A:G	A	0	0	0.00110749	0.00962571	0.908401	-0.0109762	0.0104662	0.294303	0	0	-0.0497044	0.0149343
chr21:15233784:G:A	A	0	0	0.0314741	0.0540364	0.560256	0.0715557	0.0581639	0.218607	0	0	0.164869	0.0838993
chr21:15233924:A:G	G	0	0	-0.00617692	0.0338265	0.855107	-0.0175317	0.0362513	0.628659	0	0	-0.046706	0.0525359
chr21:15234201:A:G	A	0	0	0.00110749	0.00962571	0.908401	-0.0109762	0.0104662	0.294303	0	0	-0.0497044	0.0149343
chr21:15234235:A:G	G	0	0	0.0314741	0.0540364	0.560256	0.0715557	0.0581639	0.218607	0	0	0.164869	0.0838993
chr21:15234411:A:G	A	0	0	0.00156364	0.00962494	0.870946	-0.0106121	0.0104679	0.310688	0	0	-0.050083	0.0149328
chr21:15234413:G:A	G	0	0	0.00156364	0.00962494	0.870946	-0.0106121	0.0104679	0.310688	0	0	-0.050083	0.0149328
chr21:15234420:A:T	T	0	0	0.0314741	0.0540364	0.560256	0.0715557	0.0581639	0.218607	0	0	0.164869	0.0838993
chr21:15234465:T:C	T	0	0	-0.000111295	0.00967259	0.99082	-0.0133436	0.0105475	0.205837	0	0	-0.0544288	0.0150039
chr21:15234654:G:A	A	0	0	0.0314741	0.0540364	0.560256	0.0715557	0.0581639	0.218607	0	0	0.164869	0.0838993
chr21:15235061:C:A	C	0	0	0.00110749	0.00962571	0.908401	-0.0109762	0.0104662	0.294303	0	0	-0.0497044	0.0149343
chr21:15235122:G:A	G	0	0	-0.00800921	0.00911047	0.379335	-0.0169556	0.00984674	0.0850782	0	0	-0.0367996	0.0141415
chr21:15235211:T:C	T	0	0	0.00110749	0.00962571	0.908401	-0.0109762	0.0104662	0.294303	0	0	-0.0497044	0.0149343
chr21:15235319:C:T	T	0	0	0.0314741	0.0540364	0.560256	0.0715557	0.0581639	0.218607	0	0	0.164869	0.0838993
chr21:15235605:T:C	C	0	0	0.0314741	0.0540364	0.560256	0.0715557	0.0581639	0.218607	0	0	0.164869	0.0838993
chr21:15235850:G:T	G	0	0	0.00110749	0.00962571	0.908401	-0.0109762	0.0104662	0.294303	0	0	-0.0497044	0.0149343
chr21:15235873:C:T	C	0	0	0.00110749	0.00962571	0.908401	-0.0109762	0.0104662	0.294303	0	0	-0.0497044	0.0149343
chr21:15235880:C:A	A	0	0	0.0314741	0.0540364	0.560256	0.0715557	0.0581639	0.218607	0	0	0.164869	0.0838993
chr21:15236547:T:A	T	0	0	0.00110749	0.00962571	0.908401	-0.0109762	0.0104662	0.294303	0	0	-0.0497044	0.0149343
chr21:15237188:C:T	T	0	0	0.0314741	0.0540364	0.560256	0.0715557	0.0581639	0.218607	0	0	0.164869	0.0838993
chr21:15237240:T:G	G	0	0	0.0314741	0.0540364	0.560256	0.0715557	0.0581639	0.218607	0	0	0.164869	0.0838993
chr21:15238327:G:A	A	0	0	0.0116722	0.0106305	0.272208	0.0129046	0.0113812	0.256859	0	0	0.00506923	0.0165123
chr21:15238757:T:C	T	0	0	0.000866625	0.00962576	0.928262	-0.0113663	0.0104703	0.277667	0	0	-0.050318	0.0149339
chr21:15238983:A:G	A	0	0	-0.00821671	0.00910585	0.366868	-0.0172877	0.00984448	0.0790748	0	0	-0.037312	0.0141341
chr21:15239419:G:T	T	0	0	0.0314741	0.0540364	0.560256	0.0715557	0.0581639	0.218607	0	0	0.164869	0.0838993
chr21:15240181:A:G	A	0	0	8.73143e-05	0.00972902	0.992839	-0.013142	0.0106067	0.215333	0	0	-0.0544168	0.0150916
chr21:15241010:A:T	T	0	0	0.0314741	0.0540364	0.560256	0.0715557	0.0581639	0.218607	0	0	0.164869	0.0838993
chr21:15241349:G:A	A	0	0	0.0314741	0.0540364	0.560256	0.0715557	0.0581639	0.218607	0	0	0.164869	0.0838993
chr21:15244456:G:A	A	0	0	0.0416157	0.020566	0.0430196	0.0357518	0.0220339	0.104679	0	0	-0.0241204	0.0319482
chr21:15244507:A:G	G	0	0	-0.0114203	0.0118329	0.334479	-0.00714073	0.0126835	0.573439	0	0	0.0176033	0.0183782
chr21:15245326:T:G	G	0	0	0.0106147	0.0237279	0.654622	0.0167362	0.025417	0.510241	0	0	0.0251797	0.0368532
chr21:15245537:T:C	C	0	0	0.00663582	0.0175621	0.705543	0.00781836	0.0188006	0.677514	0	0	0.00486417	0.0272778
chr21:15245772:C:T	T	0	0	0.00663582	0.0175621	0.705543	0.00781836	0.0188006	0.677514	0	0	0.00486417	0.0272778
chr21:15246947:T:A	A	0	0	0.00663582	0.0175621	0.705543	0.00781836	0.0188006	0.677514	0	0	0.00486417	0.0272778
chr21:15247992:A:T	T	0	0	-0.0810908	0.0807827	0.315468	-0.0643807	0.0865132	0.456772	0	0	0.0687342	0.125476
chr21:15247994:A:T	T	0	0	-0.0541545	0.0328367	0.0991053	-0.0587885	0.0351583	0.0945029	0	0	-0.0190614	0.0510087
chr21:15247996:A:T	T	0	0	0.024718	0.014308	0.0840662	0.0223314	0.0153209	0.144955	0	0	-0.00981677	0.0222264
chr21:15248489:C:T	T	0	0	0.0106147	0.0237279	0.654622	0.0167362	0.025417	0.510241	0	0	0.0251797	0.0368532
chr21:15248844:G:C	C	0	0	-0.0186943	0.0131681	0.155705	-0.0160038	0.0141021	0.25644	0	0	0.0110671	0.0204543
chr21:15248987:C:T	T	0	0	-0.0122799	0.00950442	0.19635	-0.020356	0.010248	0.0469957	0	0	-0.0332196	0.0147562
chr21:15248991:G:A	A	0	0	-0.00332119	0.0158737	0.834272	-0.0103275	0.0170256	0.544127	0	0	-0.0288192	0.024652
chr21:15249467:T:A	A	0	0	-0.000536176	0.0156711	0.972706	-0.0100561	0.0168376	0.550347	0	0	-0.0391587	0.0243343
chr21:15249518:A:G	G	0	0	0.0106147	0.0237279	0.654622	0.0167362	0.025417	0.510241	0	0	0.0251797	0.0368532
chr21:15249540:A:G	G	0	0	-0.000536176	0.0156711	0.972706	-0.0100561	0.0168376	0.550347	0	0	-0.0391587	0.0243343
chr21:15254931:C:T	T	0	0	-0.00190737	0.0157039	0.903328	-0.0124688	0.0168869	0.46029	0	0	-0.0434426	0.0243838
chr21:15254970:T:G	G	0	0	-0.00190737	0.0157039	0.903328	-0.0124688	0.0168869	0.46029	0	0	-0.0434426	0.0243838
chr21:15255255:G:T	T	0	0	-0.0153867	0.0131641	0.242469	-0.012267	0.0140999	0.384295	0	0	0.0128323	0.0204473
chr21:15255550:G:A	A	0	0	-0.0129386	0.0204281	0.52649	-0.0253208	0.0219484	0.248644	0	0	-0.0509321	0.0317217
chr21:15255597:G:A	A	0	0	-0.000754208	0.0104525	0.942478	-0.0104842	0.0112863	0.352922	0	0	-0.0400228	0.0162251
chr21:15255848:G:T	T	0	0	0.190329	0.213455	0.372576	0.147014	0.228593	0.520144	0	0	-0.178171	0.331545
chr21:15256335:C:T	T	0	0	-0.00190737	0.0157039	0.903328	-0.0124688	0.0168869	0.46029	0	0	-0.0434426	0.0243838
chr21:15256672:C:T	T	0	0	-0.0101113	0.0130762	0.439369	-0.00555361	0.0140148	0.691908	0	0	0.0187473	0.020309
chr21:15256714:C:T	T	0	0	-0.0031318	0.0110269	0.776399	-0.0152791	0.0119473	0.200941	0	0	-0.049966	0.0171127
chr21:15257021:T:A	A	0	0	-0.00199201	0.015707	0.89908	-0.0127069	0.0168924	0.451917	0	0	-0.0440739	0.0243884
chr21:15260346:G:C	C	0	0	-0.00471622	0.01108	0.670362	-0.0179723	0.0120305	0.135204	0	0	-0.0545266	0.0171924
chr21:15260494:G:A	A	0	0	-0.00471622	0.01108	0.670362	-0.0179723	0.0120305	0.135204	0	0	-0.0545266	0.0171924
chr21:15262043:G:A	A	0	0	-0.00190737	0.0157039	0.903328	-0.0124688	0.0168869	0.46029	0	0	-0.0434426	0.0243838
chr21:15263311:G:A	A	0	0	-0.00213839	0.0104648	0.838087	-0.0135655	0.0113359	0.23143	0	0	-0.0470036	0.0162406
chr21:15263364:C:A	A	0	0	-0.000536176	0.0156711	0.972706	-0.0100561	0.0168376	0.550347	0	0	-0.0391587	0.0243343
chr21:15263418:A:T	T	0	0	-0.000536176	0.0156711	0.972706	-0.0100561	0.0168376	0.550347	0	0	-0.0391587	0.0243343
chr21:15264941:A:T	T	0	0	0.00820263	0.0236748	0.728989	0.0133781	0.0253554	0.597759	0	0	0.0212886	0.0367711
chr21:15265553:C:T	T	0	0	-0.00939738	0.0130814	0.472525	-0.00455567	0.0140226	0.745271	0	0	0.0199156	0.0203169
chr21:15266571:G:A	A	0	0	-0.0129386	0.0204281	0.52649	-0.0253208	0.0219484	0.248644	0	0	-0.0509321	0.0317217
chr21:15266591:C:T	T	0	0	-0.00939738	0.0130814	0.472525	-0.00455567	0.0140226	0.745271	0	0	0.0199156	0.0203169
chr21:15268142:T:C	C	0	0	-0.310896	0.184981	0.0928228	-0.408251	0.198571	0.0397883	0	0	-0.400454	0.287301
chr21:15268604:T:C	C	0	0	-0.0031318	0.0110269	0.776399	-0.0152791	0.0119473	0.200941	0	0	-0.049966	0.0171127
chr21:15271878:C:T	T	0	0	-0.014882	0.0169474	0.379874	-0.0257225	0.0182163	0.157934	0	0	-0.0445905	0.0263164
chr21:15272257:G:A	A	0	0	-0.0154938	0.0169836	0.361621	-0.0254873	0.0182438	0.162401	0	0	-0.0411067	0.0263739
chr21:15273058:C:A	A	0	0	0.00178447	0.0177445	0.919896	-0.0050201	0.019023	0.79186	0	0	-0.0279895	0.0275582
chr21:15274275:A:G	G	0	0	-0.00792993	0.013201	0.548035	-0.00484438	0.0141391	0.731882	0	0	0.0126919	0.0205037
chr21:15274459:C:A	A	0	0	-0.00792993	0.013201	0.548035	-0.00484438	0.0141391	0.731882	0	0	0.0126919	0.0205037
chr21:15275406:T:C	C	0	0	-0.0113554	0.0173099	0.51182	-0.0226509	0.018609	0.223529	0	0	-0.0464621	0.0268785
chr21:15275946:G:A	A	0	0	-0.0107632	0.0148336	0.468087	-0.0171968	0.015909	0.279721	0	0	-0.0264634	0.0230373
chr21:15276112:C:A	A	0	0	-0.0107632	0.0148336	0.468087	-0.0171968	0.015909	0.279721	0	0	-0.0264634	0.0230373
chr21:15276836:G:A	A	0	0	-0.0154938	0.0169836	0.361621	-0.0254873	0.0182438	0.162401	0	0	-0.0411067	0.0263739
chr21:15276837:C:T	T	0	0	-0.0181333	0.0168861	0.282886	-0.0273183	0.0181299	0.131861	0	0	-0.0377809	0.0262239
chr21:15277065:T:A	A	0	0	-0.0154938	0.0169836	0.361621	-0.0254873	0.0182438	0.162401	0	0	-0.0411067	0.0263739
chr21:15278531:G:A	A	0	0	0.00831606	0.0269139	0.757331	0.0165187	0.0288374	0.566767	0	0	0.0337401	0.0418006
chr21:15278537:G:A	A	0	0	0.00195074	0.010374	0.850844	-0.0148362	0.011394	0.19288	0	0	-0.0690504	0.0160835
chr21:15278597:T:A	A	0	0	-0.00399219	0.0190751	0.834223	-0.0199761	0.0205631	0.331322	0	0	-0.0657474	0.0296132
chr21:15278929:G:C	C	0	0	0.00603275	0.0271628	0.824239	0.0155467	0.0291128	0.593332	0	0	0.039134	0.0421862
chr21:15280210:T:C	C	0	0	-0.0152656	0.0169692	0.36833	-0.025281	0.0182287	0.165479	0	0	-0.0411966	0.0263514
chr21:15284332:A:G	G	0	0	-0.0091236	0.0132106	0.4898	-0.00631907	0.014148	0.655135	0	0	0.011536	0.0205187
chr21:15284449:C:T	T	0	0	-0.0154938	0.0169836	0.361621	-0.0254873	0.0182438	0.162401	0	0	-0.0411067	0.0263739
chr21:15285778:G:A	A	0	0	-0.0167692	0.0168294	0.319045	-0.025938	0.0180692	0.151151	0	0	-0.0377143	0.0261356
chr21:15286480:T:C	C	0	0	-0.0105365	0.0131719	0.423756	-0.00843062	0.0141038	0.550003	0	0	0.0086622	0.0204591
chr21:15286624:A:C	C	0	0	-0.0150084	0.0170513	0.378756	-0.0239669	0.0183036	0.190396	0	0	-0.0368495	0.0264803
chr21:15287569:C:G	G	0	0	-0.0148705	0.0170711	0.383704	-0.0241	0.0183279	0.18853	0	0	-0.0379642	0.0265107
chr21:15288450:T:C	C	0	0	-0.0105365	0.0131719	0.423756	-0.00843062	0.0141038	0.550003	0	0	0.0086622	0.0204591
chr21:15289465:G:A	A	0	0	-0.00693849	0.0491378	0.887708	0.0357747	0.0529991	0.499672	0	0	0.175694	0.0762813
chr21:15290364:G:A	A	0	0	-0.00241218	0.0172177	0.888582	-0.0210862	0.018648	0.25816	0	0	-0.0768127	0.0267208
chr21:15290685:C:T	T	0	0	-0.0169387	0.0146878	0.248808	-0.00615515	0.0158081	0.697004	0	0	0.0443564	0.0228062
chr21:15291206:C:T	T	0	0	-0.0266831	0.0190431	0.161156	-0.0405118	0.0204932	0.0480601	0	0	-0.056882	0.02957
chr21:15291295:C:T	T	0	0	-0.0311291	0.0116865	0.0077291	-0.0245664	0.0125503	0.0502957	0	0	0.0269947	0.0181541
chr21:15293016:C:T	T	0	0	-0.0295858	0.0117237	0.0116164	-0.0237534	0.0125816	0.0590327	0	0	0.0239906	0.018212
chr21:15294197:T:A	A	0	0	-0.0282591	0.0188372	0.133569	-0.0420546	0.0202735	0.0380458	0	0	-0.0567454	0.0292505
chr21:15294239:T:A	A	0	0	-0.0295858	0.0117237	0.0116164	-0.0237534	0.0125816	0.0590327	0	0	0.0239906	0.018212
chr21:15294587:G:A	A	0	0	-0.0295858	0.0117237	0.0116164	-0.0237534	0.0125816	0.0590327	0	0	0.0239906	0.018212
chr21:15294842:G:A	A	0	0	-0.026045	0.019052	0.17161	-0.0403499	0.0205102	0.0491482	0	0	-0.0588407	0.0295829
chr21:15295395:A:C	C	0	0	-0.0295858	0.0117237	0.0116164	-0.0237534	0.0125816	0.0590327	0	0	0.0239906	0.018212
chr21:15295648:C:T	T	0	0	-0.0295858	0.0117237	0.0116164	-0.0237534	0.0125816	0.0590327	0	0	0.0239906	0.018212
chr21:15295935:C:T	T	0	0	-0.026045	0.019052	0.17161	-0.0403499	0.0205102	0.0491482	0	0	-0.0588407	0.0295829
chr21:15296475:T:C	C	0	0	-0.070486	0.0852643	0.40842	-0.0516184	0.0913182	0.571898	0	0	0.077609	0.132434
chr21:15296479:T:C	C	0	0	0.00604014	0.0310417	0.845721	-0.03672	0.033858	0.27813	0	0	-0.175887	0.0481503
chr21:15296716:G:T	T	0	0	-0.026045	0.019052	0.17161	-0.0403499	0.0205102	0.0491482	0	0	-0.0588407	0.0295829
chr21:15297478:G:T	T	0	0	-0.0295858	0.0117237	0.0116164	-0.0237534	0.0125816	0.0590327	0	0	0.0239906	0.018212
chr21:15297523:G:T	T	0	0	-0.0814269	0.0733548	0.266981	-0.0949145	0.0785514	0.226928	0	0	-0.0554791	0.11394
chr21:15297615:T:C	C	0	0	-0.0292175	0.0117151	0.0126311	-0.0232392	0.012574	0.0645733	0	0	0.0245906	0.0181984
chr21:15300073:T:C	C	0	0	-0.0303543	0.0117308	0.00966547	-0.0248301	0.012586	0.0485145	0	0	0.022723	0.0182237
chr21:15300809:A:G	G	0	0	-0.026045	0.019052	0.17161	-0.0403499	0.0205102	0.0491482	0	0	-0.0588407	0.0295829
chr21:15301061:C:A	A	0	0	-0.0298619	0.0117244	0.0108657	-0.024252	0.01258	0.0538778	0	0	0.0230755	0.0182135
chr21:15301885:A:G	G	0	0	-0.0275871	0.0139531	0.0480269	-0.0120513	0.015122	0.425486	0	0	0.063904	0.0216575
chr21:15303232:C:A	A	0	0	-0.025277	0.0190836	0.185324	-0.0391422	0.0205369	0.0566573	0	0	-0.0570324	0.0296327
chr21:15304366:A:T	T	0	0	-0.0297671	0.0185259	0.108102	-0.0402369	0.0198954	0.0431325	0	0	-0.0430659	0.028772
chr21:15305462:C:T	T	0	0	-0.0301603	0.01842	0.101554	-0.0399868	0.0197748	0.0431651	0	0	-0.0404197	0.0286085
chr21:15305824:A:G	G	0	0	-0.0263491	0.0187151	0.159159	-0.0386471	0.0201211	0.054766	0	0	-0.050586	0.0290627
chr21:15306749:G:A	A	0	0	-0.0263491	0.0187151	0.159159	-0.0386471	0.0201211	0.054766	0	0	-0.050586	0.0290627
chr21:15306919:T:A	A	0	0	-0.025277	0.0190836	0.185324	-0.0391422	0.0205369	0.0566573	0	0	-0.0570324	0.0296327
chr21:15307142:C:G	G	0	0	-0.0263491	0.0187151	0.159159	-0.0386471	0.0201211	0.054766	0	0	-0.050586	0.0290627
chr21:15307344:T:C	C	0	0	-0.0266011	0.0191198	0.164139	-0.0398091	0.0205655	0.0529016	0	0	-0.0543291	0.0296902
chr21:15307695:G:A	A	0	0	-0.0266011	0.0191198	0.164139	-0.0398091	0.0205655	0.0529016	0	0	-0.0543291	0.0296902
chr21:15307724:C:T	T	0	0	-0.025277	0.0190836	0.185324	-0.0391422	0.0205369	0.0566573	0	0	-0.0570324	0.0296327
chr21:15307737:G:T	T	0	0	-0.000740096	0.0142426	0.958558	-0.00405052	0.0152546	0.790602	0	0	-0.0136169	0.022121
chr21:15307983:A:G	G	0	0	-0.018386	0.0317132	0.562077	-0.0277828	0.0339781	0.413546	0	0	-0.0386524	0.0492553
chr21:15307984:A:G	G	0	0	0.0984234	0.193157	0.610366	0.110754	0.206777	0.592221	0	0	0.0507206	0.300017
chr21:15308006:A:G	G	0	0	0.033658	0.140776	0.811037	-0.0285219	0.150992	0.850174	0	0	-0.255767	0.218626
chr21:15308010:A:G	G	0	0	-0.0279101	0.0725477	0.700449	0.00300615	0.077802	0.969179	0	0	0.127169	0.112669
chr21:15308042:G:A	A	0	0	-0.0618713	0.0589686	0.294075	-0.0628991	0.0631247	0.319043	0	0	-0.00422784	0.0915961
chr21:15308046:G:A	A	0	0	-0.0222015	0.0151346	0.142393	-0.0215504	0.0162016	0.183474	0	0	0.00267839	0.0235098
chr21:15308107:G:A	A	0	0	-0.0103201	0.0237584	0.664015	-0.010319	0.0254327	0.684934	0	0	4.32009e-06	0.0369023
chr21:15308110:A:C	A	0	0	-0.01359	0.00949974	0.152555	-0.0106003	0.0101794	0.297718	0	0	0.0122978	0.0147556
chr21:15308120:C:A	A	0	0	-0.135322	0.0650837	0.037599	-0.135828	0.0696721	0.0512321	0	0	-0.00208067	0.101111
chr21:15308125:C:A	C	0	0	-0.0198022	0.00965295	0.0402266	-0.0169579	0.0103425	0.101081	0	0	0.0116995	0.0149954
chr21:15308130:A:C	C	0	0	-0.49772	0.369356	0.177808	-0.508505	0.395392	0.198416	0	0	-0.0443616	0.573741
chr21:15312455:A:C	C	0	0	-0.0289744	0.0137291	0.0348207	-0.0139951	0.0148721	0.346689	0	0	0.061615	0.0213112
chr21:15313211:G:A	A	0	0	-0.0246509	0.0194233	0.204391	-0.0385953	0.0208999	0.064794	0	0	-0.057358	0.0301602
chr21:15314109:G:A	A	0	0	-0.0246509	0.0194233	0.204391	-0.0385953	0.0208999	0.064794	0	0	-0.057358	0.0301602
chr21:15314219:G:C	C	0	0	0.00719702	0.00995236	0.46959	-0.0141378	0.0111357	0.204229	0	0	-0.0877573	0.0154085
chr21:15314620:C:T	T	0	0	-0.0246509	0.0194233	0.204391	-0.0385953	0.0208999	0.064794	0	0	-0.057358	0.0301602
chr21:15315339:G:T	T	0	0	0.120954	0.226418	0.593199	0.308761	0.244047	0.205811	0	0	0.772512	0.351511
chr21:15315395:C:T	T	0	0	-0.0246509	0.0194233	0.204391	-0.0385953	0.0208999	0.064794	0	0	-0.057358	0.0301602
chr21:15316180:C:T	T	0	0	-0.0266786	0.0144276	0.0644381	-0.0130751	0.0155822	0.401413	0	0	0.0559559	0.022399
chr21:15316217:G:A	A	0	0	-0.0286341	0.0192789	0.137476	-0.042974	0.0207524	0.0383775	0	0	-0.0589849	0.0299359
chr21:15316312:A:C	C	0	0	-0.0196976	0.0139724	0.158613	-0.00997914	0.0150299	0.50672	0	0	0.0399753	0.021697
chr21:15317031:A:G	G	0	0	-0.0133527	0.0129169	0.301258	-0.00931277	0.0138409	0.501045	0	0	0.0166176	0.0200625
chr21:15317463:T:A	A	0	0	-0.011453	0.0145597	0.431502	-0.0121136	0.0155861	0.437036	0	0	-0.00271741	0.0226151
chr21:15318173:T:C	C	0	0	-0.0122619	0.0196058	0.531694	-0.0168729	0.0209991	0.421683	0	0	-0.0189667	0.0304515
chr21:15318381:T:A	A	0	0	-0.111247	0.0817336	0.173484	-0.0761261	0.0876568	0.385144	0	0	0.144464	0.126945
chr21:15318740:C:T	T	0	0	0.112049	0.078506	0.153503	0.125198	0.0840631	0.136401	0	0	0.0540848	0.121947
chr21:15319846:C:A	A	0	0	-0.00542534	0.0217071	0.802638	-0.0148405	0.0232808	0.523826	0	0	-0.0387278	0.0337115
chr21:15320219:A:G	G	0	0	-0.00371464	0.012658	0.769169	-0.00280972	0.0135507	0.835737	0	0	0.00372223	0.0196607
chr21:15321555:G:A	A	0	0	-0.00731086	0.0211511	0.729606	-0.0137195	0.0226625	0.544925	0	0	-0.0263609	0.0328503
chr21:15321743:T:G	G	0	0	-0.000953492	0.0154669	0.950844	0.00227053	0.0165641	0.890971	0	0	0.0132615	0.0240227
chr21:15322653:C:A	A	0	0	0.0236109	0.0851665	0.781602	0.0759171	0.0915137	0.406782	0	0	0.215153	0.132248
chr21:15322862:A:G	G	0	0	0.0730985	0.0601222	0.224049	0.0317117	0.0646658	0.623856	0	0	-0.170238	0.0933586
chr21:15323187:C:T	T	0	0	-0.0217191	0.0298076	0.46622	-0.0128148	0.0319369	0.688234	0	0	0.0366266	0.0462959
chr21:15323238:G:C	C	0	0	0.0180564	0.0151919	0.234615	0.00986794	0.0163101	0.545165	0	0	-0.0336819	0.0235931
chr21:15323848:C:A	A	0	0	0.0122904	0.0394956	0.755661	0.0514112	0.0426944	0.228525	0	0	0.160917	0.0613033
chr21:15324096:T:C	C	0	0	-0.00183814	0.0158411	0.907624	0.0119327	0.0170859	0.484931	0	0	0.0566441	0.0245916
chr21:15327331:G:C	C	0	0	7.59984e-05	0.0159473	0.996198	0.0142077	0.0172055	0.408938	0	0	0.0581284	0.0247559
chr21:15327767:A:G	G	0	0	0.00617817	0.0147361	0.67503	0.00718259	0.0157753	0.648889	0	0	0.00413151	0.0228885
chr21:15328642:C:T	T	0	0	-0.0147918	0.0304711	0.627366	0.00376391	0.03274	0.908474	0	0	0.0763259	0.0473164
chr21:15329588:G:C	C	0	0	-0.0502335	0.0472391	0.287606	-0.0768323	0.0507295	0.129887	0	0	-0.10941	0.0733605
chr21:15331229:G:A	A	0	0	-0.0147918	0.0304711	0.627366	0.00376391	0.03274	0.908474	0	0	0.0763259	0.0473164
chr21:15332807:T:C	C	0	0	-0.0502335	0.0472391	0.287606	-0.0768323	0.0507295	0.129887	0	0	-0.10941	0.0733605
chr21:15333064:G:A	A	0	0	-0.0502335	0.0472391	0.287606	-0.0768323	0.0507295	0.129887	0	0	-0.10941	0.0733605
chr21:15333381:A:G	G	0	0	0.000352327	0.0158841	0.982303	0.0140604	0.0171304	0.411769	0	0	0.0563859	0.0246585
chr21:15336823:C:T	T	0	0	0.0574434	0.0506133	0.256398	0.103806	0.0546362	0.0574391	0	0	0.190706	0.0785722
chr21:15337842:G:A	A	0	0	0.0140236	0.00937446	0.13467	0.009154	0.0100624	0.36297	0	0	-0.0200303	0.0145594
chr21:15339644:C:A	A	0	0	0.022428	0.0183754	0.222258	0.0204275	0.0196728	0.299102	0	0	-0.00822868	0.0285429
chr21:15339981:T:C	C	0	0	0.000139759	0.0158875	0.992981	0.0138573	0.0171342	0.418659	0	0	0.0564249	0.0246639
chr21:15340790:A:G	G	0	0	-0.0046638	0.0358639	0.896533	-0.00408413	0.0383913	0.91528	0	0	0.00238437	0.0557045
chr21:15340904:T:C	C	0	0	-0.0046638	0.0358639	0.896533	-0.00408413	0.0383913	0.91528	0	0	0.00238437	0.0557045
chr21:15340932:T:G	G	0	0	-0.0046638	0.0358639	0.896533	-0.00408413	0.0383913	0.91528	0	0	0.00238437	0.0557045
chr21:15342159:G:A	A	0	0	0.000139759	0.0158875	0.992981	0.0138573	0.0171342	0.418659	0	0	0.0564249	0.0246639
chr21:15342263:G:T	T	0	0	-0.0046638	0.0358639	0.896533	-0.00408413	0.0383913	0.91528	0	0	0.00238437	0.0557045
chr21:15342643:C:T	T	0	0	-0.00930718	0.0341402	0.785148	-0.00117541	0.0365669	0.974357	0	0	0.0334487	0.0530253
chr21:15342904:T:C	C	0	0	-0.0046638	0.0358639	0.896533	-0.00408413	0.0383913	0.91528	0	0	0.00238437	0.0557045
chr21:15342921:A:G	G	0	0	-0.0046638	0.0358639	0.896533	-0.00408413	0.0383913	0.91528	0	0	0.00238437	0.0557045
chr21:15343290:T:C	C	0	0	-0.0046638	0.0358639	0.896533	-0.00408413	0.0383913	0.91528	0	0	0.00238437	0.0557045
chr21:15343306:C:T	T	0	0	-0.0046638	0.0358639	0.896533	-0.00408413	0.0383913	0.91528	0	0	0.00238437	0.0557045
chr21:15343351:T:A	A	0	0	0.000139759	0.0158875	0.992981	0.0138573	0.0171342	0.418659	0	0	0.0564249	0.0246639
chr21:15343599:C:T	T	0	0	-0.0046638	0.0358639	0.896533	-0.00408413	0.0383913	0.91528	0	0	0.00238437	0.0557045
chr21:15343637:C:T	T	0	0	0.000139759	0.0158875	0.992981	0.0138573	0.0171342	0.418659	0	0	0.0564249	0.0246639
chr21:15344130:A:G	G	0	0	-0.0046638	0.0358639	0.896533	-0.00408413	0.0383913	0.91528	0	0	0.00238437	0.0557045
chr21:15344170:G:A	A	0	0	-0.0046638	0.0358639	0.896533	-0.00408413	0.0383913	0.91528	0	0	0.00238437	0.0557045
chr21:15345207:C:T	T	0	0	0.000139759	0.0158875	0.992981	0.0138573	0.0171342	0.418659	0	0	0.0564249	0.0246639
chr21:15345623:C:T	T	0	0	0.00836295	0.0145237	0.564741	0.0122905	0.0155586	0.42956	0	0	0.0161552	0.0225576
chr21:15346247:C:G	G	0	0	-0.0046638	0.0358639	0.896533	-0.00408413	0.0383913	0.91528	0	0	0.00238437	0.0557045
chr21:15346314:A:G	G	0	0	-0.0046638	0.0358639	0.896533	-0.00408413	0.0383913	0.91528	0	0	0.00238437	0.0557045
chr21:15347171:C:T	T	0	0	0.000139759	0.0158875	0.992981	0.0138573	0.0171342	0.418659	0	0	0.0564249	0.0246639
chr21:15347995:A:T	T	0	0	0.000139759	0.0158875	0.992981	0.0138573	0.0171342	0.418659	0	0	0.0564249	0.0246639
chr21:15349337:T:C	C	0	0	0.000731072	0.015842	0.963193	0.0152884	0.0171019	0.371345	0	0	0.0598791	0.0245914
chr21:15350243:A:G	G	0	0	0.000731072	0.015842	0.963193	0.0152884	0.0171019	0.371345	0	0	0.0598791	0.0245914
chr21:15350632:G:A	A	0	0	-0.0046638	0.0358639	0.896533	-0.00408413	0.0383913	0.91528	0	0	0.00238437	0.0557045
chr21:15350784:C:A	A	0	0	-0.0046638	0.0358639	0.896533	-0.00408413	0.0383913	0.91528	0	0	0.00238437	0.0557045
chr21:15351383:A:T	T	0	0	0.0658084	0.0829866	0.427778	0.120785	0.0892266	0.175834	0	0	0.226139	0.128861
chr21:15351391:T:A	A	0	0	-0.017926	0.0249964	0.473286	0.000918111	0.0269106	0.972784	0	0	0.0775122	0.0388103
chr21:15351701:C:A	A	0	0	0.0569667	0.0549238	0.299645	0.0942787	0.0590672	0.11046	0	0	0.153477	0.0852855
chr21:15352056:G:A	A	0	0	-0.0046638	0.0358639	0.896533	-0.00408413	0.0383913	0.91528	0	0	0.00238437	0.0557045
chr21:15352522:T:C	C	0	0	-0.0502335	0.0472391	0.287606	-0.0768323	0.0507295	0.129887	0	0	-0.10941	0.0733605
chr21:15352712:T:C	C	0	0	-0.0502335	0.0472391	0.287606	-0.0768323	0.0507295	0.129887	0	0	-0.10941	0.0733605
chr21:15354587:C:T	T	0	0	0.0160633	0.00936031	0.0861423	0.012079	0.0100384	0.228867	0	0	-0.0163888	0.0145389
chr21:15354726:G:A	A	0	0	-0.0046638	0.0358639	0.896533	-0.00408413	0.0383913	0.91528	0	0	0.00238437	0.0557045
chr21:15355297:A:G	G	0	0	-0.0017797	0.027683	0.94874	-0.0151841	0.0297037	0.60922	0	0	-0.055137	0.0429906
chr21:15356583:G:A	A	0	0	0.0569667	0.0549238	0.299645	0.0942787	0.0590672	0.11046	0	0	0.153477	0.0852855
chr21:15357875:G:A	A	0	0	-0.0046638	0.0358639	0.896533	-0.00408413	0.0383913	0.91528	0	0	0.00238437	0.0557045
chr21:15360920:A:G	G	0	0	-0.00165142	0.0356595	0.963063	-0.000177196	0.0381731	0.996296	0	0	0.00606398	0.0553869
chr21:15361280:T:C	C	0	0	-0.00165142	0.0356595	0.963063	-0.000177196	0.0381731	0.996296	0	0	0.00606398	0.0553869
chr21:15361559:C:A	A	0	0	-0.00165142	0.0356595	0.963063	-0.000177196	0.0381731	0.996296	0	0	0.00606398	0.0553869
chr21:15361620:G:A	A	0	0	-0.00165142	0.0356595	0.963063	-0.000177196	0.0381731	0.996296	0	0	0.00606398	0.0553869
chr21:15362390:A:C	C	0	0	0.00427717	0.0160048	0.789282	0.0170377	0.0172419	0.323077	0	0	0.0524884	0.0248479
chr21:15362553:A:G	G	0	0	-0.00165142	0.0356595	0.963063	-0.000177196	0.0381731	0.996296	0	0	0.00606398	0.0553869
chr21:15363093:C:G	G	0	0	-0.0502335	0.0472391	0.287606	-0.0768323	0.0507295	0.129887	0	0	-0.10941	0.0733605
chr21:15363244:G:C	C	0	0	0.0621864	0.0541444	0.25075	0.100524	0.0582522	0.0844066	0	0	0.157696	0.084074
chr21:15363718:C:A	A	0	0	0.013603	0.0093483	0.145633	0.0100981	0.0100213	0.31362	0	0	-0.014417	0.01452
chr21:15364617:T:C	C	0	0	0.011122	0.00926931	0.230188	0.00782463	0.00993523	0.430952	0	0	-0.0135632	0.014397
chr21:15364764:T:G	G	0	0	-0.00165142	0.0356595	0.963063	-0.000177196	0.0381731	0.996296	0	0	0.00606398	0.0553869
chr21:15364891:C:T	T	0	0	-0.0502335	0.0472391	0.287606	-0.0768323	0.0507295	0.129887	0	0	-0.10941	0.0733605
chr21:15370123:T:C	C	0	0	0.00493161	0.0153786	0.748453	0.0196553	0.0166135	0.236773	0	0	0.0605637	0.023871
chr21:15370382:C:T	T	0	0	0.120954	0.226418	0.593199	0.308761	0.244047	0.205811	0	0	0.772512	0.351511
chr21:15371553:C:T	T	0	0	0.012797	0.00916821	0.162774	0.0158046	0.00982503	0.107703	0	0	0.0123712	0.0142405
chr21:15375512:C:T	T	0	0	0.160334	0.184956	0.38601	0.309897	0.19929	0.119944	0	0	0.615205	0.287155
chr21:15378352:A:G	G	0	0	-0.0129043	0.021427	0.547011	-0.0238931	0.0229976	0.298835	0	0	-0.0452005	0.0332752
chr21:15380462:A:G	G	0	0	0.0150298	0.00917093	0.101244	0.0172073	0.00982294	0.0798171	0	0	0.00895684	0.0142458
chr21:15387644:T:C	C	0	0	0.0155093	0.00918107	0.0911678	0.0190897	0.00984326	0.0524573	0	0	0.0147272	0.0142607
chr21:15388235:T:C	C	0	0	0.0187261	0.00917044	0.0411509	0.0226043	0.0098346	0.0215361	0	0	0.0159525	0.0142449
chr21:15388238:G:C	C	0	0	0.0183492	0.00916687	0.0453185	0.0218206	0.00982726	0.0263905	0	0	0.0142791	0.0142396
chr21:15388383:C:T	T	0	0	0.0739675	0.0417375	0.0763602	0.117297	0.0451617	0.00939675	0	0	0.17823	0.0647884
chr21:15388604:G:T	T	0	0	-0.0518948	0.0581351	0.37204	-0.0328682	0.0622992	0.597787	0	0	0.078263	0.0902933
chr21:15389063:T:C	C	0	0	-0.0518948	0.0581351	0.37204	-0.0328682	0.0622992	0.597787	0	0	0.078263	0.0902933
chr21:15391116:T:C	C	0	0	-0.0398352	0.042016	0.343081	-0.057934	0.045061	0.198555	0	0	-0.0744464	0.0652544
chr21:15394014:G:A	A	0	0	-0.0518948	0.0581351	0.37204	-0.0328682	0.0622992	0.597787	0	0	0.078263	0.0902933
chr21:15399517:C:G	G	0	0	0.0201217	0.00918727	0.0285118	0.0243541	0.00985598	0.0134738	0	0	0.0174091	0.0142711
chr21:15399535:C:G	G	0	0	0.0386626	0.0375235	0.302842	0.0297151	0.040191	0.459696	0	0	-0.0368041	0.0582829
chr21:15400255:G:A	A	0	0	-0.0158234	0.00914259	0.083499	-0.0204632	0.00981239	0.0370288	0	0	-0.0190851	0.0142
chr21:15403960:G:A	A	0	0	-0.118182	0.0518304	0.0225977	-0.147957	0.0556687	0.00786492	0	0	-0.122475	0.0805062
chr21:15404502:T:C	C	0	0	-0.0853778	0.0634994	0.178772	-0.150513	0.0686911	0.0284403	0	0	-0.267924	0.0985644
chr21:15404518:T:G	G	0	0	-0.00122849	0.038958	0.974844	-0.0112478	0.0417311	0.787521	0	0	-0.0412129	0.0605075
chr21:15406069:G:C	C	0	0	0.23848	0.320103	0.456266	0.311096	0.342839	0.36419	0	0	0.298694	0.497186
chr21:15410308:C:T	T	0	0	0.0110086	0.0104818	0.293599	0.0202045	0.0113071	0.0739564	0	0	0.0378259	0.0162726
chr21:15410764:A:T	T	0	0	0.00372649	0.0104438	0.721231	0.0134531	0.011277	0.232879	0	0	0.040009	0.0162117
chr21:15410916:A:G	G	0	0	0.00372649	0.0104438	0.721231	0.0134531	0.011277	0.232879	0	0	0.040009	0.0162117
chr21:15411849:G:A	A	0	0	0.00672698	0.0105182	0.522461	0.0144996	0.0113212	0.20028	0	0	0.0319715	0.0163311
chr21:15411883:T:C	C	0	0	0.0061802	0.0104772	0.555277	0.0142639	0.0112826	0.206142	0	0	0.0332511	0.0162668
chr21:15412254:A:G	G	0	0	-0.0214375	0.155559	0.890391	0.0703711	0.167104	0.673666	0	0	0.37764	0.241558
chr21:15412387:G:A	A	0	0	0.0056125	0.0104979	0.592905	0.0136233	0.0113034	0.228111	0	0	0.0329511	0.0162991
chr21:15413363:G:A	A	0	0	0.0061802	0.0104772	0.555277	0.0142639	0.0112826	0.206142	0	0	0.0332511	0.0162668
chr21:15413369:G:C	C	0	0	0.0061802	0.0104772	0.555277	0.0142639	0.0112826	0.206142	0	0	0.0332511	0.0162668
chr21:15413375:C:A	A	0	0	0.0061802	0.0104772	0.555277	0.0142639	0.0112826	0.206142	0	0	0.0332511	0.0162668
chr21:15413552:T:C	C	0	0	0.0061802	0.0104772	0.555277	0.0142639	0.0112826	0.206142	0	0	0.0332511	0.0162668
chr21:15413604:A:C	C	0	0	0.0061802	0.0104772	0.555277	0.0142639	0.0112826	0.206142	0	0	0.0332511	0.0162668
chr21:15414149:T:C	C	0	0	0.0061802	0.0104772	0.555277	0.0142639	0.0112826	0.206142	0	0	0.0332511	0.0162668
chr21:15414197:A:C	C	0	0	0.0061802	0.0104772	0.555277	0.0142639	0.0112826	0.206142	0	0	0.0332511	0.0162668
chr21:15414477:C:T	T	0	0	0.0061802	0.0104772	0.555277	0.0142639	0.0112826	0.206142	0	0	0.0332511	0.0162668
chr21:15414641:G:C	C	0	0	0.0061802	0.0104772	0.555277	0.0142639	0.0112826	0.206142	0	0	0.0332511	0.0162668
chr21:15415121:A:T	T	0	0	0.0061802	0.0104772	0.555277	0.0142639	0.0112826	0.206142	0	0	0.0332511	0.0162668
chr21:15415417:A:G	G	0	0	0.0061802	0.0104772	0.555277	0.0142639	0.0112826	0.206142	0	0	0.0332511	0.0162668
chr21:15417030:C:T	T	0	0	0.00754519	0.0104442	0.470031	0.0160027	0.0112538	0.155031	0	0	0.0347886	0.016215
chr21:15417049:C:T	T	0	0	0.0066032	0.0105288	0.530557	0.0148849	0.0113408	0.189348	0	0	0.0340653	0.0163467
chr21:15417152:T:A	A	0	0	0.0066032	0.0105288	0.530557	0.0148849	0.0113408	0.189348	0	0	0.0340653	0.0163467
chr21:15417180:T:A	A	0	0	0.00772885	0.0105498	0.463799	0.0157728	0.0113592	0.16497	0	0	0.0330873	0.0163798
chr21:15417360:A:G	G	0	0	0.00716993	0.0105076	0.495014	0.0155234	0.0113194	0.170251	0	0	0.0343608	0.0163138
chr21:15417775:T:C	C	0	0	0.00829303	0.0105283	0.430878	0.0164097	0.0113375	0.147788	0	0	0.0333868	0.0163464
chr21:15417894:T:C	C	0	0	0.00772885	0.0105498	0.463799	0.0157728	0.0113592	0.16497	0	0	0.0330873	0.0163798
chr21:15417934:T:C	C	0	0	0.00716993	0.0105076	0.495014	0.0155234	0.0113194	0.170251	0	0	0.0343608	0.0163138
chr21:15418128:C:G	G	0	0	0.00716993	0.0105076	0.495014	0.0155234	0.0113194	0.170251	0	0	0.0343608	0.0163138
chr21:15418416:T:C	C	0	0	-0.073541	0.0201135	0.000255881	-0.0665341	0.021559	0.00202772	0	0	0.0288216	0.0312588
chr21:15418444:T:C	C	0	0	0.00772885	0.0105498	0.463799	0.0157728	0.0113592	0.16497	0	0	0.0330873	0.0163798
chr21:15418480:T:C	C	0	0	0.00716993	0.0105076	0.495014	0.0155234	0.0113194	0.170251	0	0	0.0343608	0.0163138
chr21:15418524:C:T	T	0	0	0.0066032	0.0105288	0.530557	0.0148849	0.0113408	0.189348	0	0	0.0340653	0.0163467
chr21:15418759:T:C	C	0	0	0.00716993	0.0105076	0.495014	0.0155234	0.0113194	0.170251	0	0	0.0343608	0.0163138
chr21:15419055:C:T	T	0	0	0.00716993	0.0105076	0.495014	0.0155234	0.0113194	0.170251	0	0	0.0343608	0.0163138
chr21:15419349:T:C	C	0	0	0.00660335	0.0105126	0.529914	0.0149557	0.0113247	0.186626	0	0	0.0343562	0.0163215
chr21:15419737:T:G	G	0	0	0.00660335	0.0105126	0.529914	0.0149557	0.0113247	0.186626	0	0	0.0343562	0.0163215
chr21:15419991:T:C	C	0	0	0.00660335	0.0105126	0.529914	0.0149557	0.0113247	0.186626	0	0	0.0343562	0.0163215
chr21:15420367:T:A	A	0	0	0.00660335	0.0105126	0.529914	0.0149557	0.0113247	0.186626	0	0	0.0343562	0.0163215
chr21:15420533:C:T	T	0	0	0.00660335	0.0105126	0.529914	0.0149557	0.0113247	0.186626	0	0	0.0343562	0.0163215
chr21:15420726:C:T	T	0	0	0.00677493	0.0105102	0.519183	0.0149252	0.0113188	0.187295	0	0	0.0335248	0.016318
chr21:15420985:T:G	G	0	0	0.00614368	0.0104476	0.556501	0.0139402	0.0112464	0.21515	0	0	0.0320697	0.0162213
chr21:15421148:A:C	C	0	0	0.00656685	0.010514	0.532246	0.0139718	0.011311	0.216741	0	0	0.0304591	0.0163251
chr21:15421571:G:A	A	0	0	0.00575187	0.0105118	0.584254	0.0134373	0.011313	0.234922	0	0	0.0316126	0.0163212
chr21:15421720:G:A	A	0	0	0.00575501	0.0105117	0.584045	0.0133652	0.0113117	0.237389	0	0	0.0313033	0.0163212
chr21:15422042:T:A	A	0	0	0.00575187	0.0105118	0.584254	0.0134373	0.011313	0.234922	0	0	0.0316126	0.0163212
chr21:15422186:A:G	G	0	0	0.00537134	0.0105057	0.609156	0.0129781	0.0113052	0.250979	0	0	0.0312893	0.0163118
chr21:15422260:A:T	T	0	0	0.00575187	0.0105118	0.584254	0.0134373	0.011313	0.234922	0	0	0.0316126	0.0163212
chr21:15422436:A:G	G	0	0	0.00575187	0.0105118	0.584254	0.0134373	0.011313	0.234922	0	0	0.0316126	0.0163212
chr21:15422455:T:C	C	0	0	0.00575187	0.0105118	0.584254	0.0134373	0.011313	0.234922	0	0	0.0316126	0.0163212
chr21:15422456:G:A	A	0	0	0.00575187	0.0105118	0.584254	0.0134373	0.011313	0.234922	0	0	0.0316126	0.0163212
chr21:15422646:A:C	C	0	0	0.00575187	0.0105118	0.584254	0.0134373	0.011313	0.234922	0	0	0.0316126	0.0163212
chr21:15422930:G:A	A	0	0	0.00575187	0.0105118	0.584254	0.0134373	0.011313	0.234922	0	0	0.0316126	0.0163212
chr21:15423099:C:T	T	0	0	0.00575187	0.0105118	0.584254	0.0134373	0.011313	0.234922	0	0	0.0316126	0.0163212
chr21:15424749:G:A	A	0	0	0.00575187	0.0105118	0.584254	0.0134373	0.011313	0.234922	0	0	0.0316126	0.0163212
chr21:15425772:G:T	T	0	0	0.00299313	0.0104352	0.774242	0.0100156	0.0112214	0.372101	0	0	0.0288857	0.0162031
chr21:15426144:A:C	C	0	0	0.0115737	0.0103017	0.261236	0.0188119	0.0110824	0.0896103	0	0	0.0297732	0.0159962
chr21:15426297:T:G	G	0	0	0.00921351	0.0100463	0.359088	0.016886	0.0108173	0.118518	0	0	0.0315596	0.0155984
chr21:15426342:C:G	G	0	0	0.0123088	0.0213673	0.564576	0.0470057	0.0234724	0.0452206	0	0	0.14272	0.033127
chr21:15426432:C:G	G	0	0	-0.226858	0.151544	0.134399	-0.170886	0.162448	0.292827	0	0	0.230233	0.235384
chr21:15426522:A:C	C	0	0	0.0125511	0.010272	0.221755	0.0192334	0.0110427	0.0815558	0	0	0.0274866	0.0159511
chr21:15427354:T:G	G	0	0	0.00877755	0.0101923	0.389131	0.0150774	0.0109525	0.16863	0	0	0.0259134	0.0158273
chr21:15427499:G:A	A	0	0	0.010977	0.0102889	0.286027	0.0178323	0.0110631	0.106992	0	0	0.028198	0.0159768
chr21:15429076:C:G	G	0	0	0.00877755	0.0101923	0.389131	0.0150774	0.0109525	0.16863	0	0	0.0259134	0.0158273
chr21:15430235:T:C	C	0	0	0.00912172	0.0101394	0.368317	0.0155492	0.0108978	0.153631	0	0	0.0264385	0.0157449
chr21:15431757:T:C	C	0	0	-0.0618384	0.083082	0.456692	-0.0292906	0.0890743	0.742282	0	0	0.13388	0.129034
chr21:15432048:C:T	T	0	0	0.0156445	0.00932381	0.093365	0.0183969	0.00998979	0.0655381	0	0	0.0113215	0.0144831
chr21:15432901:T:C	C	0	0	0.0182001	0.00934174	0.0513844	0.020843	0.0100083	0.037291	0	0	0.0108712	0.0145117
chr21:15433963:C:T	T	0	0	0.0628745	0.0211903	0.00300588	0.0636978	0.0226852	0.0049865	0	0	0.00338659	0.0329276
chr21:15434288:A:G	G	0	0	0.0178467	0.00934341	0.0561224	0.0204898	0.0100101	0.0406675	0	0	0.0108718	0.0145142
chr21:15434507:C:A	A	0	0	-0.0318113	0.0562472	0.571691	-0.0378658	0.060218	0.529472	0	0	-0.0249042	0.0873648
chr21:15435487:C:T	T	0	0	0.114957	0.072773	0.114183	0.0954456	0.0779589	0.220836	0	0	-0.080257	0.113041
chr21:15435901:A:G	G	0	0	0.0178467	0.00934341	0.0561224	0.0204898	0.0100101	0.0406675	0	0	0.0108718	0.0145142
chr21:15439163:G:C	C	0	0	0.0196734	0.0093491	0.0353515	0.0217466	0.0100132	0.0298709	0	0	0.00852762	0.0145239
chr21:15440233:C:A	A	0	0	0.0190083	0.00934783	0.0420076	0.0212183	0.0100125	0.0340746	0	0	0.00909035	0.0145216
chr21:15442570:G:A	A	0	0	0.0190744	0.00933633	0.0410495	0.0217311	0.0100027	0.029816	0	0	0.0109277	0.0145036
chr21:15442892:A:G	G	0	0	0.014935	0.0891305	0.866927	0.0287099	0.0954344	0.763541	0	0	0.0566609	0.138437
chr21:15443553:G:A	A	0	0	0.0177168	0.012535	0.157542	0.0142255	0.013429	0.289455	0	0	-0.0143607	0.0194704
chr21:15443877:T:A	A	0	0	0.0177168	0.012535	0.157542	0.0142255	0.013429	0.289455	0	0	-0.0143607	0.0194704
chr21:15444732:A:G	G	0	0	0.0158785	0.00926392	0.0865259	0.019745	0.0099343	0.0468601	0	0	0.0159044	0.0143892
chr21:15444786:G:T	T	0	0	0.0184047	0.0124819	0.140344	0.0150913	0.0133712	0.259048	0	0	-0.0136292	0.0193883
chr21:15444992:G:A	A	0	0	0.00908374	0.0103566	0.380434	0.0157073	0.011132	0.158245	0	0	0.0272448	0.016082
chr21:15445120:A:G	G	0	0	0.0177168	0.012535	0.157542	0.0142255	0.013429	0.289455	0	0	-0.0143607	0.0194704
chr21:15445290:A:C	C	0	0	-0.147335	0.090908	0.105081	-0.109773	0.097483	0.260136	0	0	0.154507	0.141202
chr21:15445619:G:A	A	0	0	0.00713873	0.0103328	0.489641	0.0142164	0.0111131	0.200809	0	0	0.0291129	0.0160441
chr21:15445848:C:G	G	0	0	0.0177168	0.012535	0.157542	0.0142255	0.013429	0.289455	0	0	-0.0143607	0.0194704
chr21:15447185:C:G	G	0	0	0.029262	0.0271366	0.28089	0.00164404	0.0293504	0.95533	0	0	-0.113602	0.0421209
chr21:15447630:G:A	A	0	0	0.00908374	0.0103566	0.380434	0.0157073	0.011132	0.158245	0	0	0.0272448	0.016082
chr21:15447699:G:A	A	0	0	0.0184047	0.0124819	0.140344	0.0150913	0.0133712	0.259048	0	0	-0.0136292	0.0193883
chr21:15447940:G:A	A	0	0	-0.0194283	0.0226053	0.390088	-0.00283397	0.0243293	0.907269	0	0	0.0682581	0.035099
chr21:15448196:A:G	G	0	0	0.00908374	0.0103566	0.380434	0.0157073	0.011132	0.158245	0	0	0.0272448	0.016082
chr21:15448569:G:A	A	0	0	0.00908374	0.0103566	0.380434	0.0157073	0.011132	0.158245	0	0	0.0272448	0.016082
chr21:15448734:C:T	T	0	0	0.00908374	0.0103566	0.380434	0.0157073	0.011132	0.158245	0	0	0.0272448	0.016082
chr21:15448844:G:A	A	0	0	0.0184047	0.0124819	0.140344	0.0150913	0.0133712	0.259048	0	0	-0.0136292	0.0193883
chr21:15449282:T:C	C	0	0	-0.147335	0.090908	0.105081	-0.109773	0.097483	0.260136	0	0	0.154507	0.141202
chr21:15450400:T:C	C	0	0	-0.147335	0.090908	0.105081	-0.109773	0.097483	0.260136	0	0	0.154507	0.141202
chr21:15450492:T:C	C	0	0	-0.147335	0.090908	0.105081	-0.109773	0.097483	0.260136	0	0	0.154507	0.141202
chr21:15450522:A:G	G	0	0	0.00908374	0.0103566	0.380434	0.0157073	0.011132	0.158245	0	0	0.0272448	0.016082
chr21:15450933:C:T	T	0	0	0.0199417	0.0125047	0.110771	0.0164118	0.0133968	0.220555	0	0	-0.0145195	0.0194238
chr21:15450939:T:A	A	0	0	0.0167072	0.00926999	0.0715	0.0204667	0.00993986	0.0394889	0	0	0.0154642	0.014399
chr21:15452126:T:C	C	0	0	-0.147335	0.090908	0.105081	-0.109773	0.097483	0.260136	0	0	0.154507	0.141202
chr21:15452175:A:G	G	0	0	0.0195826	0.0125527	0.118753	0.0160246	0.0134483	0.23343	0	0	-0.0146351	0.0194983
chr21:15453008:C:G	G	0	0	-0.0637291	0.0715409	0.373033	-0.0355957	0.0767019	0.642591	0	0	0.115722	0.111111
chr21:15453220:G:A	A	0	0	0.0161749	0.0124519	0.193947	0.0132321	0.013337	0.321134	0	0	-0.0121049	0.0193413
chr21:15454047:G:A	A	0	0	0.00908374	0.0103566	0.380434	0.0157073	0.011132	0.158245	0	0	0.0272448	0.016082
chr21:15454726:C:T	T	0	0	0.00908374	0.0103566	0.380434	0.0157073	0.011132	0.158245	0	0	0.0272448	0.016082
chr21:15455162:T:G	G	0	0	0.017477	0.012432	0.159781	0.0145316	0.0133158	0.275137	0	0	-0.0121154	0.0193107
chr21:15455246:G:C	C	0	0	0.00908374	0.0103566	0.380434	0.0157073	0.011132	0.158245	0	0	0.0272448	0.016082
chr21:15455351:C:T	T	0	0	-0.147335	0.090908	0.105081	-0.109773	0.097483	0.260136	0	0	0.154507	0.141202
chr21:15455734:C:T	T	0	0	0.0207401	0.0125319	0.0979276	0.0166696	0.0134295	0.214508	0	0	-0.0167435	0.019466
chr21:15456686:A:G	G	0	0	0.0202105	0.0123962	0.103021	0.0168785	0.0132796	0.203726	0	0	-0.0137057	0.0192555
chr21:15456697:A:G	G	0	0	0.0204685	0.0124381	0.0998401	0.0168766	0.013326	0.205355	0	0	-0.0147747	0.0193205
chr21:15457033:G:A	A	0	0	0.0199001	0.0124011	0.108559	0.0164199	0.0132857	0.216493	0	0	-0.0143151	0.0192631
chr21:15459410:G:C	C	0	0	0.0199001	0.0124011	0.108559	0.0164199	0.0132857	0.216493	0	0	-0.0143151	0.0192631
chr21:15461984:C:G	G	0	0	-0.043308	0.0435696	0.320225	0.0113795	0.0473741	0.810172	0	0	0.224948	0.0676015
chr21:15462572:G:A	A	0	0	0.0199001	0.0124011	0.108559	0.0164199	0.0132857	0.216493	0	0	-0.0143151	0.0192631
chr21:15462709:G:A	A	0	0	0.00623776	0.0103688	0.547447	0.0133352	0.0111517	0.231775	0	0	0.0291943	0.0161
chr21:15462957:A:G	G	0	0	0.00615815	0.0103636	0.552372	0.013174	0.011145	0.237185	0	0	0.0288585	0.016092
chr21:15462979:A:G	G	0	0	0.00811151	0.0103884	0.434906	0.0146712	0.0111651	0.188836	0	0	0.0269823	0.0161315
chr21:15463033:T:A	A	0	0	0.00615815	0.0103636	0.552372	0.013174	0.011145	0.237185	0	0	0.0288585	0.016092
chr21:15463700:T:C	C	0	0	0.00811151	0.0103884	0.434906	0.0146712	0.0111651	0.188836	0	0	0.0269823	0.0161315
chr21:15463768:G:C	C	0	0	0.00811151	0.0103884	0.434906	0.0146712	0.0111651	0.188836	0	0	0.0269823	0.0161315
chr21:15464104:C:A	A	0	0	0.0185369	0.0147956	0.210255	0.0260494	0.0158795	0.100913	0	0	0.0309013	0.0229785
chr21:15464598:T:C	C	0	0	0.00862411	0.010379	0.406019	0.015063	0.0111534	0.176847	0	0	0.0264853	0.016117
chr21:15465734:T:C	C	0	0	0.0190571	0.0147731	0.197055	0.0255814	0.0158453	0.106431	0	0	0.0268368	0.0229446
chr21:15466253:A:G	G	0	0	0.00867638	0.010377	0.403089	0.0152086	0.0111525	0.172665	0	0	0.0268693	0.0161138
chr21:15466342:C:G	G	0	0	0.0106149	0.0102959	0.302549	0.0170686	0.011065	0.122936	0	0	0.0265461	0.0159883
chr21:15466343:A:C	C	0	0	0.0106149	0.0102959	0.302549	0.0170686	0.011065	0.122936	0	0	0.0265461	0.0159883
chr21:15467730:T:C	C	0	0	0.0206148	0.012553	0.100544	0.0146374	0.0134685	0.27713	0	0	-0.0245871	0.0194971
chr21:15468835:C:G	G	0	0	-0.0677024	0.0206847	0.00106387	-0.065511	0.0221463	0.00309548	0	0	0.00901405	0.0321448
chr21:15468982:C:T	T	0	0	0.0207445	0.00931024	0.0258713	0.0230767	0.00997294	0.0206716	0	0	0.00959301	0.0144638
chr21:15468984:A:C	C	0	0	0.0205831	0.00931048	0.0270535	0.0229692	0.00997348	0.0212776	0	0	0.00981466	0.0144641
chr21:15470814:C:G	G	0	0	-0.203775	0.213614	0.340114	-0.329405	0.229463	0.151131	0	0	-0.51676	0.331723
chr21:15470816:C:G	G	0	0	-0.00966676	0.0451312	0.830397	-0.0311846	0.048422	0.519564	0	0	-0.0885101	0.0700875
chr21:15470818:G:C	C	0	0	0.00791338	0.0438606	0.856822	0.0103756	0.0469529	0.825109	0	0	0.0101279	0.0681249
chr21:15470838:A:G	G	0	0	0.00209781	0.0114119	0.85415	-0.0086713	0.0123251	0.481715	0	0	-0.044297	0.0177141
chr21:15471004:C:T	T	0	0	-0.135848	0.117295	0.246793	-0.099719	0.125682	0.42753	0	0	0.148611	0.182185
chr21:15471157:C:A	A	0	0	-0.0247379	0.025576	0.333429	-0.0282099	0.0273836	0.302926	0	0	-0.0142817	0.0397264
chr21:15471714:T:C	C	0	0	-0.0231321	0.02596	0.372893	-0.0272358	0.0277965	0.327171	0	0	-0.0168799	0.0403224
chr21:15472302:G:C	C	0	0	0.000770309	0.0108225	0.943257	-0.0119561	0.0117453	0.308703	0	0	-0.0523481	0.0167934
chr21:15473786:G:A	A	0	0	0.000770309	0.0108225	0.943257	-0.0119561	0.0117453	0.308703	0	0	-0.0523481	0.0167934
chr21:15473888:A:T	T	0	0	-0.0285593	0.0254192	0.261211	-0.0307972	0.0272128	0.257754	0	0	-0.00920513	0.0394838
chr21:15473972:T:C	C	0	0	-0.0270877	0.0257961	0.293686	-0.0299125	0.0276175	0.278764	0	0	-0.0116192	0.0400688
chr21:15474237:G:T	T	0	0	-0.0688346	0.140387	0.623907	-0.0534327	0.150298	0.722207	0	0	0.0633533	0.218053
chr21:15474622:A:G	G	0	0	-0.0231321	0.02596	0.372893	-0.0272358	0.0277965	0.327171	0	0	-0.0168799	0.0403224
chr21:15474755:G:C	C	0	0	-0.0688346	0.140387	0.623907	-0.0534327	0.150298	0.722207	0	0	0.0633533	0.218053
chr21:15474824:G:A	A	0	0	-0.0688346	0.140387	0.623907	-0.0534327	0.150298	0.722207	0	0	0.0633533	0.218053
chr21:15476136:C:T	T	0	0	-0.00529817	0.0567842	0.925662	0.0461253	0.0612855	0.451673	0	0	0.211522	0.0881474
chr21:15477863:A:G	G	0	0	-0.0276776	0.0236164	0.241211	-0.0227842	0.0252918	0.367667	0	0	0.0201284	0.0366828
chr21:15478803:A:G	G	0	0	-0.0256484	0.0234263	0.27358	-0.0214168	0.0250856	0.393243	0	0	0.0174059	0.0363875
chr21:15479046:G:C	C	0	0	-0.0189857	0.0255827	0.458008	-0.0290098	0.0274279	0.290203	0	0	-0.0412327	0.0397323
chr21:15479153:G:A	A	0	0	-0.0688346	0.140387	0.623907	-0.0534327	0.150298	0.722207	0	0	0.0633533	0.218053
chr21:15480218:A:T	T	0	0	-0.0276776	0.0236164	0.241211	-0.0227842	0.0252918	0.367667	0	0	0.0201284	0.0366828
chr21:15480957:C:A	A	0	0	-0.0272952	0.0257591	0.289311	-0.0313349	0.0275813	0.255919	0	0	-0.0166165	0.040011
chr21:15482552:T:A	A	0	0	-0.0250335	0.0244973	0.306834	-0.014233	0.026275	0.588029	0	0	0.044426	0.0380464
chr21:15483252:C:G	G	0	0	-0.00218105	0.0102704	0.831824	-0.0134231	0.011126	0.227636	0	0	-0.0462425	0.0159387
chr21:15483674:G:T	T	0	0	0.00201068	0.0108429	0.852886	-0.0107989	0.0117689	0.35884	0	0	-0.0526902	0.0168249
chr21:15483705:G:T	T	0	0	0.0277483	0.160167	0.862458	0.109024	0.171898	0.525927	0	0	0.334313	0.24873
chr21:15483717:C:G	G	0	0	0.00201068	0.0108429	0.852886	-0.0107989	0.0117689	0.35884	0	0	-0.0526902	0.0168249
chr21:15484489:T:G	G	0	0	-0.0688346	0.140387	0.623907	-0.0534327	0.150298	0.722207	0	0	0.0633533	0.218053
chr21:15486746:C:T	T	0	0	-0.0242694	0.0240144	0.312199	-0.0212298	0.025711	0.40897	0	0	0.012503	0.0373011
chr21:15486923:C:T	T	0	0	0.00277299	0.0107799	0.796996	-0.00830378	0.0116616	0.476425	0	0	-0.0455625	0.0167312
chr21:15487085:G:T	T	0	0	-0.0688346	0.140387	0.623907	-0.0534327	0.150298	0.722207	0	0	0.0633533	0.218053
chr21:15487538:G:T	T	0	0	0.0421961	0.0223269	0.0587684	0.0501298	0.0239312	0.0361934	0	0	0.0326338	0.0346816
chr21:15487860:G:A	A	0	0	-0.0242694	0.0240144	0.312199	-0.0212298	0.025711	0.40897	0	0	0.012503	0.0373011
chr21:15488165:G:T	T	0	0	-0.0242694	0.0240144	0.312199	-0.0212298	0.025711	0.40897	0	0	0.012503	0.0373011
chr21:15488653:C:G	G	0	0	-0.0242694	0.0240144	0.312199	-0.0212298	0.025711	0.40897	0	0	0.012503	0.0373011
chr21:15488827:C:A	A	0	0	-0.0187569	0.0256185	0.46407	-0.0275998	0.0274568	0.314796	0	0	-0.0363739	0.0397889
chr21:15489197:G:C	C	0	0	-0.0688346	0.140387	0.623907	-0.0534327	0.150298	0.722207	0	0	0.0633533	0.218053
chr21:15490418:C:T	T	0	0	0.00277299	0.0107799	0.796996	-0.00830378	0.0116616	0.476425	0	0	-0.0455625	0.0167312
chr21:15491104:G:A	A	0	0	-0.0219552	0.0266497	0.410028	-0.0227165	0.028528	0.425864	0	0	-0.00313168	0.0413941
chr21:15491874:A:T	T	0	0	-0.0219552	0.0266497	0.410028	-0.0227165	0.028528	0.425864	0	0	-0.00313168	0.0413941
chr21:15491879:C:T	T	0	0	0.00130842	0.126101	0.991721	0.0535959	0.135221	0.69184	0	0	0.215076	0.195838
chr21:15493627:G:A	A	0	0	0.00277299	0.0107799	0.796996	-0.00830378	0.0116616	0.476425	0	0	-0.0455625	0.0167312
chr21:15493739:T:C	C	0	0	0.00161503	0.0107445	0.880518	-0.00908652	0.0116159	0.43407	0	0	-0.0440191	0.0166769
chr21:15495288:G:T	T	0	0	0.00208477	0.0107595	0.846363	-0.00875125	0.0116347	0.451951	0	0	-0.0445722	0.0166999
chr21:15495560:G:T	T	0	0	-0.0269525	0.0563546	0.632461	0.0202196	0.06075	0.73926	0	0	0.194035	0.0874889
chr21:15496123:T:C	C	0	0	-0.0261339	0.0264712	0.323516	-0.0255926	0.0283369	0.366444	0	0	0.00222661	0.0411175
chr21:15496840:A:G	G	0	0	-0.0176732	0.0247987	0.476052	-0.0224359	0.0265562	0.398196	0	0	-0.0195907	0.0385178
chr21:15497465:G:A	A	0	0	-0.0621817	0.125872	0.621301	0.0371478	0.135584	0.784098	0	0	0.408576	0.195424
chr21:15497529:C:A	A	0	0	0.18339	0.0782657	0.0191206	0.18752	0.0837863	0.0252161	0	0	0.0169889	0.121597
chr21:15497568:A:G	G	0	0	0.201357	0.0794426	0.0112569	0.205541	0.0850467	0.0156575	0	0	0.0172109	0.123431
chr21:15497601:T:C	C	0	0	-0.00601669	0.0149174	0.686703	0.00139607	0.0160083	0.930505	0	0	0.0304912	0.0231661
chr21:15497617:T:C	T	0	0	-0.00500584	0.00953028	0.599405	-0.00343029	0.0102047	0.736759	0	0	0.00648076	0.0148025
chr21:15498776:A:C	C	0	0	0.0103277	0.0175635	0.556518	-0.00347165	0.0189177	0.854395	0	0	-0.0567614	0.0272685
chr21:15502217:A:G	G	0	0	0.0150964	0.0177691	0.395555	-0.000214838	0.019163	0.991055	0	0	-0.0629803	0.0275858
chr21:15502221:G:A	A	0	0	0.0150964	0.0177691	0.395555	-0.000214838	0.019163	0.991055	0	0	-0.0629803	0.0275858
chr21:15502363:G:A	A	0	0	0.0150964	0.0177691	0.395555	-0.000214838	0.019163	0.991055	0	0	-0.0629803	0.0275858
chr21:15502553:G:T	T	0	0	0.0150964	0.0177691	0.395555	-0.000214838	0.019163	0.991055	0	0	-0.0629803	0.0275858
chr21:15504079:T:C	C	0	0	-0.0607392	0.0674722	0.368008	-0.043132	0.0722768	0.550667	0	0	0.0724244	0.104798
chr21:15505208:C:T	T	0	0	-0.0607392	0.0674722	0.368008	-0.043132	0.0722768	0.550667	0	0	0.0724244	0.104798
chr21:15505535:G:A	A	0	0	0.0150964	0.0177691	0.395555	-0.000214838	0.019163	0.991055	0	0	-0.0629803	0.0275858
chr21:15506017:G:A	A	0	0	-0.00714481	0.0164209	0.663486	-0.00275458	0.0175907	0.875566	0	0	0.0180585	0.0255042
chr21:15506336:G:C	C	0	0	-0.00714481	0.0164209	0.663486	-0.00275458	0.0175907	0.875566	0	0	0.0180585	0.0255042
chr21:15506355:G:A	A	0	0	0.201357	0.0794426	0.0112569	0.205541	0.0850467	0.0156575	0	0	0.0172109	0.123431
chr21:15506582:A:G	G	0	0	0.00167751	0.0122545	0.891118	-0.00271797	0.013135	0.836068	0	0	-0.0180801	0.0190321
chr21:15507573:C:T	T	0	0	0.000434944	0.012181	0.971516	-0.00378929	0.0130552	0.771623	0	0	-0.0173757	0.0189182
chr21:15507772:T:C	C	0	0	0.00827348	0.0405489	0.838325	-0.0127806	0.043524	0.76903	0	0	-0.0866024	0.0629695
chr21:15508086:G:A	A	0	0	-0.0476297	0.0937775	0.611523	0.00483863	0.100702	0.961677	0	0	0.21582	0.145627
chr21:15508258:T:C	C	0	0	0.00167751	0.0122545	0.891118	-0.00271797	0.013135	0.836068	0	0	-0.0180801	0.0190321
chr21:15508401:C:G	G	0	0	0.00252038	0.0123269	0.837993	-0.00283369	0.0132206	0.830283	0	0	-0.0220231	0.0191439
chr21:15508570:G:A	A	0	0	0.201357	0.0794426	0.0112569	0.205541	0.0850467	0.0156575	0	0	0.0172109	0.123431
chr21:15508889:A:G	G	0	0	0.00252038	0.0123269	0.837993	-0.00283369	0.0132206	0.830283	0	0	-0.0220231	0.0191439
chr21:15509324:A:G	G	0	0	0.00252038	0.0123269	0.837993	-0.00283369	0.0132206	0.830283	0	0	-0.0220231	0.0191439
chr21:15509531:A:G	G	0	0	0.00167751	0.0122545	0.891118	-0.00271797	0.013135	0.836068	0	0	-0.0180801	0.0190321
chr21:15509742:A:C	C	0	0	0.00167751	0.0122545	0.891118	-0.00271797	0.013135	0.836068	0	0	-0.0180801	0.0190321
chr21:15509792:T:C	C	0	0	0.00252038	0.0123269	0.837993	-0.00283369	0.0132206	0.830283	0	0	-0.0220231	0.0191439
chr21:15509902:G:T	T	0	0	0.0013825	0.012253	0.910166	-0.00301023	0.0131334	0.81871	0	0	-0.0180688	0.0190299
chr21:15510116:A:G	G	0	0	0.0026841	0.0122204	0.826151	-0.00201342	0.013101	0.877858	0	0	-0.0193225	0.018979
chr21:15510203:T:G	G	0	0	0.00403923	0.0155948	0.795626	-0.00771621	0.016789	0.645804	0	0	-0.0483541	0.0242126
chr21:15510256:G:A	A	0	0	-0.00142048	0.0118031	0.904207	-0.00656234	0.012659	0.604183	0	0	-0.0211502	0.0183303
chr21:15510608:A:G	G	0	0	-0.0030256	0.0117292	0.796442	-0.00702894	0.0125705	0.576051	0	0	-0.0164671	0.0182166
chr21:15510806:G:A	A	0	0	0.201357	0.0794426	0.0112569	0.205541	0.0850467	0.0156575	0	0	0.0172109	0.123431
chr21:15512993:C:A	A	0	0	-0.0023591	0.0117868	0.841365	-0.0071723	0.0126386	0.57038	0	0	-0.0197983	0.0183054
chr21:15513297:G:C	C	0	0	-0.00650382	0.0155766	0.676285	-0.00372758	0.0166796	0.823161	0	0	0.0114196	0.0241935
chr21:15513541:G:A	A	0	0	-0.00308082	0.0117285	0.792799	-0.00702591	0.0125693	0.576179	0	0	-0.0162275	0.0182155
chr21:15513556:T:C	C	0	0	-0.00308082	0.0117285	0.792799	-0.00702591	0.0125693	0.576179	0	0	-0.0162275	0.0182155
chr21:15513690:C:T	T	0	0	-0.0023591	0.0117868	0.841365	-0.0071723	0.0126386	0.57038	0	0	-0.0197983	0.0183054
chr21:15513924:G:A	A	0	0	-0.00147658	0.0118023	0.900437	-0.00655926	0.0126576	0.604313	0	0	-0.0209068	0.0183292
chr21:15514669:T:C	C	0	0	-0.00308082	0.0117285	0.792799	-0.00702591	0.0125693	0.576179	0	0	-0.0162275	0.0182155
chr21:15514870:A:G	G	0	0	0.00393942	0.0155918	0.800531	-0.00770939	0.0167841	0.645999	0	0	-0.0479155	0.024208
chr21:15515559:A:G	G	0	0	-0.0023591	0.0117868	0.841365	-0.0071723	0.0126386	0.57038	0	0	-0.0197983	0.0183054
chr21:15515600:C:T	T	0	0	-0.0023591	0.0117868	0.841365	-0.0071723	0.0126386	0.57038	0	0	-0.0197983	0.0183054
chr21:15515807:T:G	G	0	0	-0.00308082	0.0117285	0.792799	-0.00702591	0.0125693	0.576179	0	0	-0.0162275	0.0182155
chr21:15515923:C:G	G	0	0	-0.0824842	0.102995	0.423215	-0.058061	0.110316	0.598669	0	0	0.100461	0.159972
chr21:15516185:G:A	A	0	0	-0.0023591	0.0117868	0.841365	-0.0071723	0.0126386	0.57038	0	0	-0.0197983	0.0183054
chr21:15516736:A:T	T	0	0	0.00393942	0.0155918	0.800531	-0.00770939	0.0167841	0.645999	0	0	-0.0479155	0.024208
chr21:15516886:T:C	C	0	0	0.201357	0.0794426	0.0112569	0.205541	0.0850467	0.0156575	0	0	0.0172109	0.123431
chr21:15517004:A:G	G	0	0	-0.00308082	0.0117285	0.792799	-0.00702591	0.0125693	0.576179	0	0	-0.0162275	0.0182155
chr21:15517578:A:G	G	0	0	-0.00308082	0.0117285	0.792799	-0.00702591	0.0125693	0.576179	0	0	-0.0162275	0.0182155
chr21:15517851:A:C	C	0	0	-0.0020281	0.0117775	0.863279	-0.00632544	0.0126243	0.616335	0	0	-0.0176764	0.0182913
chr21:15518069:C:T	T	0	0	-0.00308082	0.0117285	0.792799	-0.00702591	0.0125693	0.576179	0	0	-0.0162275	0.0182155
chr21:15518169:A:T	T	0	0	0.0234161	0.0596498	0.694645	-0.0146413	0.0641145	0.819365	0	0	-0.156543	0.0926233
chr21:15518230:T:C	C	0	0	-0.00182294	0.0117809	0.877029	-0.00564497	0.0126245	0.65477	0	0	-0.0157213	0.018297
chr21:15518415:A:G	G	0	0	-0.0020281	0.0117775	0.863279	-0.00632544	0.0126243	0.616335	0	0	-0.0176764	0.0182913
chr21:15519048:A:G	G	0	0	-0.0020281	0.0117775	0.863279	-0.00632544	0.0126243	0.616335	0	0	-0.0176764	0.0182913
chr21:15519073:A:C	C	0	0	-0.00147658	0.0118023	0.900437	-0.00655926	0.0126576	0.604313	0	0	-0.0209068	0.0183292
chr21:15519447:G:C	C	0	0	-0.0358591	0.0257147	0.163167	-0.0435656	0.027552	0.113829	0	0	-0.0316995	0.0399419
chr21:15519449:G:C	C	0	0	-0.00272059	0.0436177	0.950265	0.0506215	0.0473892	0.285427	0	0	0.219414	0.0676765
chr21:15519453:G:C	C	0	0	0.0176927	0.0345483	0.608571	0.0147523	0.0369857	0.689993	0	0	-0.012095	0.0536615
chr21:15519455:G:C	C	0	0	0.00201614	0.0159214	0.899233	-0.00844237	0.0171172	0.621865	0	0	-0.0430194	0.0247219
chr21:15519457:G:C	C	0	0	0.243269	0.320152	0.447341	0.0397068	0.344106	0.908135	0	0	-0.83732	0.497139
chr21:15519948:G:A	A	0	0	-0.00147658	0.0118023	0.900437	-0.00655926	0.0126576	0.604313	0	0	-0.0209068	0.0183292
chr21:15520444:G:A	A	0	0	-0.00308082	0.0117285	0.792799	-0.00702591	0.0125693	0.576179	0	0	-0.0162275	0.0182155
chr21:15520584:C:T	T	0	0	-0.00308082	0.0117285	0.792799	-0.00702591	0.0125693	0.576179	0	0	-0.0162275	0.0182155
chr21:15520713:G:A	A	0	0	-0.0020281	0.0117775	0.863279	-0.00632544	0.0126243	0.616335	0	0	-0.0176764	0.0182913
chr21:15521622:A:G	G	0	0	-0.0011461	0.0117929	0.922579	-0.00571113	0.012643	0.651468	0	0	-0.0187775	0.018315
chr21:15522334:G:A	A	0	0	0.0192598	0.0421225	0.647504	0.0343441	0.0451491	0.446847	0	0	0.0620468	0.0654202
chr21:15522965:C:T	T	0	0	-0.0077228	0.011831	0.513911	-0.00594879	0.0126676	0.638636	0	0	0.00729709	0.0183762
chr21:15523262:A:T	T	0	0	0.0192598	0.0421225	0.647504	0.0343441	0.0451491	0.446847	0	0	0.0620468	0.0654202
chr21:15523514:G:T	T	0	0	0.00469458	0.039045	0.904297	0.021164	0.0418713	0.613241	0	0	0.0677441	0.0606379
chr21:15524069:C:T	T	0	0	-0.0593827	0.0773506	0.44266	-0.0402323	0.0828529	0.62726	0	0	0.078772	0.120141
chr21:15525990:T:C	C	0	0	-0.00726719	0.0125326	0.562007	-0.00273678	0.0134334	0.838565	0	0	0.0186351	0.0194643
chr21:15525999:G:A	A	0	0	-0.00726719	0.0125326	0.562007	-0.00273678	0.0134334	0.838565	0	0	0.0186351	0.0194643
chr21:15526311:A:T	T	0	0	-0.00726719	0.0125326	0.562007	-0.00273678	0.0134334	0.838565	0	0	0.0186351	0.0194643
chr21:15526488:C:T	T	0	0	-0.00876924	0.0107581	0.414998	-0.00567125	0.0115259	0.622688	0	0	0.0127431	0.0167092
chr21:15526825:A:G	G	0	0	-0.00851116	0.0107556	0.428755	-0.00528945	0.011524	0.646238	0	0	0.013252	0.0167053
chr21:15528574:C:A	A	0	0	0.0350441	0.155375	0.821555	0.0980666	0.166599	0.556105	0	0	0.259233	0.241304
chr21:15528587:C:G	G	0	0	-0.000987679	0.0173172	0.954518	-0.00129251	0.0185376	0.944413	0	0	-0.00125389	0.0268974
chr21:15529709:C:T	T	0	0	-0.00753291	0.012564	0.548797	-0.00339175	0.0134641	0.80111	0	0	0.017034	0.0195135
chr21:15530040:C:T	T	0	0	-0.0119889	0.0164272	0.4655	-0.00463563	0.0176203	0.792486	0	0	0.0302465	0.0255121
chr21:15531057:T:G	G	0	0	-0.00607426	0.010873	0.576397	-0.00379526	0.0116444	0.744477	0	0	0.00937431	0.0168878
chr21:15531192:G:C	C	0	0	-0.0103057	0.010726	0.336645	-0.00657369	0.0114959	0.567437	0	0	0.015351	0.0166591
chr21:15531658:G:T	T	0	0	-0.00946633	0.0124983	0.448805	-0.0043729	0.0134014	0.744197	0	0	0.020951	0.0194108
chr21:15531706:T:C	C	0	0	-0.00753291	0.012564	0.548797	-0.00339175	0.0134641	0.80111	0	0	0.017034	0.0195135
chr21:15531795:A:G	G	0	0	-0.0087035	0.010755	0.41837	-0.00538658	0.011524	0.640196	0	0	0.0136436	0.0167043
chr21:15532189:G:A	A	0	0	-0.00726719	0.0125326	0.562007	-0.00273678	0.0134334	0.838565	0	0	0.0186351	0.0194643
chr21:15532928:G:T	T	0	0	-0.0248215	0.0308496	0.421052	-0.016869	0.0330458	0.609719	0	0	0.0327112	0.0479154
chr21:15533481:C:G	G	0	0	-0.00769189	0.0125783	0.540855	-0.00370406	0.0134783	0.783458	0	0	0.0164033	0.0195358
chr21:15535438:A:G	G	0	0	-0.00471788	0.0106083	0.656511	-0.00255073	0.0113606	0.82235	0	0	0.00891423	0.0164767
chr21:15535922:G:A	A	0	0	-0.00753193	0.0124106	0.543921	-0.00335454	0.0133003	0.800875	0	0	0.017183	0.0192752
chr21:15537588:A:T	T	0	0	-0.00248839	0.010708	0.816238	-0.000921427	0.0114651	0.935944	0	0	0.00644545	0.0166316
chr21:15538128:A:C	C	0	0	-0.00416523	0.0106276	0.695113	-0.00178677	0.0113823	0.875262	0	0	0.00978342	0.0165065
chr21:15538430:T:G	G	0	0	-0.00628307	0.0124994	0.615196	-0.00235903	0.0133935	0.86019	0	0	0.0161409	0.0194132
chr21:15538471:G:T	T	0	0	-0.00628307	0.0124994	0.615196	-0.00235903	0.0133935	0.86019	0	0	0.0161409	0.0194132
chr21:15538813:G:A	A	0	0	-0.00628307	0.0124994	0.615196	-0.00235903	0.0133935	0.86019	0	0	0.0161409	0.0194132
chr21:15539385:A:G	G	0	0	-0.00628307	0.0124994	0.615196	-0.00235903	0.0133935	0.86019	0	0	0.0161409	0.0194132
chr21:15539432:T:C	C	0	0	-0.00628307	0.0124994	0.615196	-0.00235903	0.0133935	0.86019	0	0	0.0161409	0.0194132
chr21:15539447:C:A	A	0	0	-0.00248839	0.010708	0.816238	-0.000921427	0.0114651	0.935944	0	0	0.00644545	0.0166316
chr21:15540316:T:A	A	0	0	-0.00689559	0.0125226	0.581873	-0.00309133	0.0134175	0.817785	0	0	0.0156482	0.0194493
chr21:15540663:T:A	A	0	0	0.0183993	0.0161501	0.254591	0.0173397	0.0172891	0.315896	0	0	-0.00435856	0.0250862
chr21:15540664:T:A	A	0	0	-0.00681268	0.0106528	0.522485	-0.0022141	0.0114249	0.846335	0	0	0.0189155	0.0165443
chr21:15540665:T:A	A	0	0	0.0788609	0.0774536	0.308597	0.0316382	0.0832219	0.703822	0	0	-0.194243	0.120277
chr21:15540666:T:A	A	0	0	-0.0167333	0.0401389	0.676763	-0.0334608	0.0430426	0.43693	0	0	-0.0688057	0.0623374
chr21:15540667:T:A	A	0	0	0.0526426	0.0371762	0.156767	0.00550108	0.0404355	0.891785	0	0	-0.193909	0.0576832
chr21:15540668:T:A	A	0	0	-0.00386459	0.0107047	0.718086	-3.19122e-05	0.0114738	0.997781	0	0	0.0157651	0.0166253
chr21:15540678:T:A	T	0	0	0.000147647	0.00944467	0.987527	-0.00584075	0.0101511	0.565032	0	0	-0.0246323	0.0146655
chr21:15540682:A:T	T	0	0	-0.0476193	0.030506	0.118528	-0.0430474	0.0326636	0.187537	0	0	0.0188057	0.0473875
chr21:15540914:T:A	A	0	0	-0.00753193	0.0124106	0.543921	-0.00335454	0.0133003	0.800875	0	0	0.017183	0.0192752
chr21:15541118:C:G	G	0	0	-0.00753193	0.0124106	0.543921	-0.00335454	0.0133003	0.800875	0	0	0.017183	0.0192752
chr21:15541271:C:G	G	0	0	-0.00753193	0.0124106	0.543921	-0.00335454	0.0133003	0.800875	0	0	0.017183	0.0192752
chr21:15541410:G:T	T	0	0	0.00103202	0.0435484	0.981093	0.00205859	0.0466175	0.964778	0	0	0.00422263	0.0676401
chr21:15541467:C:G	G	0	0	-0.0070845	0.0121039	0.558341	-0.00303176	0.0129715	0.815199	0	0	0.0166703	0.0187988
chr21:15541992:C:G	G	0	0	-0.0070845	0.0121039	0.558341	-0.00303176	0.0129715	0.815199	0	0	0.0166703	0.0187988
chr21:15542252:T:G	G	0	0	-0.00309248	0.0106981	0.772529	-0.00337974	0.0114521	0.767902	0	0	-0.00118161	0.0166165
chr21:15542458:C:T	T	0	0	-0.00542662	0.0106392	0.61001	-0.00403795	0.0113909	0.722972	0	0	0.00571205	0.016525
chr21:15542542:A:G	G	0	0	-0.00376389	0.010718	0.725457	-0.00320384	0.0114736	0.780064	0	0	0.00230369	0.0166475
chr21:15543047:A:C	C	0	0	-0.00772815	0.0121298	0.524046	-0.0036642	0.0129993	0.778038	0	0	0.0167164	0.0188391
chr21:15543626:G:A	A	0	0	-0.00607479	0.0124176	0.624694	-0.000627511	0.0133184	0.962421	0	0	0.0224065	0.0192849
chr21:15544247:A:G	G	0	0	-0.00699968	0.0124378	0.573588	-0.00142321	0.0133412	0.915045	0	0	0.0229379	0.0193162
chr21:15544308:A:G	G	0	0	-0.00427402	0.0101445	0.673526	0.000318722	0.0108818	0.976634	0	0	0.0188915	0.0157544
chr21:15544564:C:A	A	0	0	-0.00607479	0.0124176	0.624694	-0.000627511	0.0133184	0.962421	0	0	0.0224065	0.0192849
chr21:15544639:T:A	A	0	0	-0.00521211	0.0104865	0.619168	-0.0038035	0.0112275	0.734787	0	0	0.0057941	0.0162878
chr21:15544925:A:G	G	0	0	-0.00359448	0.0105621	0.733617	-0.00299021	0.0113068	0.791424	0	0	0.00248555	0.0164053
chr21:15545136:A:G	G	0	0	-0.00542662	0.0106392	0.61001	-0.00403795	0.0113909	0.722972	0	0	0.00571205	0.016525
chr21:15545370:C:T	T	0	0	0.00103202	0.0435484	0.981093	0.00205859	0.0466175	0.964778	0	0	0.00422263	0.0676401
chr21:15545375:T:C	C	0	0	-0.00464591	0.0123986	0.707874	0.0011232	0.0133012	0.932704	0	0	0.0237303	0.019255
chr21:15545568:T:A	A	0	0	-0.00247795	0.01045	0.81256	-0.000396922	0.0111909	0.971706	0	0	0.00855997	0.0162307
chr21:15546067:A:G	G	0	0	-0.00464591	0.0123986	0.707874	0.0011232	0.0133012	0.932704	0	0	0.0237303	0.019255
chr21:15546715:G:A	A	0	0	0.00103202	0.0435484	0.981093	0.00205859	0.0466175	0.964778	0	0	0.00422263	0.0676401
chr21:15546780:G:A	A	0	0	-0.00464591	0.0123986	0.707874	0.0011232	0.0133012	0.932704	0	0	0.0237303	0.019255
chr21:15546895:C:T	T	0	0	-0.00464591	0.0123986	0.707874	0.0011232	0.0133012	0.932704	0	0	0.0237303	0.019255
chr21:15547092:A:T	T	0	0	-0.00852256	0.0124562	0.493847	-0.00366864	0.0133544	0.783535	0	0	0.0199658	0.0193455
chr21:15547331:A:G	G	0	0	-0.00464591	0.0123986	0.707874	0.0011232	0.0133012	0.932704	0	0	0.0237303	0.019255
chr21:15547750:A:G	G	0	0	-0.00464591	0.0123986	0.707874	0.0011232	0.0133012	0.932704	0	0	0.0237303	0.019255
chr21:15547813:T:C	C	0	0	-0.0039225	0.0107217	0.714479	-0.00317024	0.0114778	0.782391	0	0	0.00309432	0.0166532
chr21:15548154:T:C	C	0	0	-0.0190642	0.0360962	0.597395	-0.00872705	0.0386718	0.821459	0	0	0.0425202	0.0560627
chr21:15548277:C:T	T	0	0	-0.0375229	0.0247154	0.128964	-0.0313121	0.0264743	0.236914	0	0	0.0255472	0.0383911
chr21:15548367:C:G	G	0	0	-0.0190642	0.0360962	0.597395	-0.00872705	0.0386718	0.821459	0	0	0.0425202	0.0560627
chr21:15548402:G:A	A	0	0	-0.0190642	0.0360962	0.597395	-0.00872705	0.0386718	0.821459	0	0	0.0425202	0.0560627
chr21:15549343:T:A	A	0	0	-0.0039225	0.0107217	0.714479	-0.00317024	0.0114778	0.782391	0	0	0.00309432	0.0166532
chr21:15549567:G:A	A	0	0	-0.00109657	0.045169	0.980632	-0.00645716	0.0483589	0.893778	0	0	-0.0220499	0.0701566
chr21:15549810:C:T	T	0	0	-0.0039225	0.0107217	0.714479	-0.00317024	0.0114778	0.782391	0	0	0.00309432	0.0166532
chr21:15550374:A:C	C	0	0	0.0193434	0.00932205	0.0379851	0.0132948	0.0100214	0.184631	0	0	-0.0248801	0.014478
chr21:15550431:T:A	A	0	0	0.0192805	0.00932959	0.0387722	0.0129464	0.0100335	0.196943	0	0	-0.0260543	0.0144893
chr21:15550638:C:T	T	0	0	-0.004676	0.0107935	0.664852	-0.00344509	0.0115556	0.765603	0	0	0.00506315	0.0167647
chr21:15550646:A:G	A	0	0	-0.016895	0.00944674	0.0737038	-0.0101647	0.0101642	0.317289	0	0	0.0276842	0.01467
chr21:15551285:C:T	T	0	0	-0.0025152	0.0108556	0.816774	-0.0016628	0.0116213	0.886225	0	0	0.00350621	0.016861
chr21:15551657:G:A	A	0	0	-0.0025152	0.0108556	0.816774	-0.0016628	0.0116213	0.886225	0	0	0.00350621	0.016861
chr21:15551667:A:G	G	0	0	-0.0025152	0.0108556	0.816774	-0.0016628	0.0116213	0.886225	0	0	0.00350621	0.016861
chr21:15551774:C:T	T	0	0	0.00147661	0.0218641	0.946155	0.0069481	0.0234196	0.766712	0	0	0.0225061	0.0339583
chr21:15551809:G:A	A	0	0	-0.0025152	0.0108556	0.816774	-0.0016628	0.0116213	0.886225	0	0	0.00350621	0.016861
chr21:15551902:A:G	G	0	0	-0.0025152	0.0108556	0.816774	-0.0016628	0.0116213	0.886225	0	0	0.00350621	0.016861
chr21:15552099:A:G	G	0	0	-0.000247563	0.0400709	0.995071	0.00391745	0.0428993	0.927241	0	0	0.0171321	0.0622384
chr21:15552141:A:G	G	0	0	-0.0025152	0.0108556	0.816774	-0.0016628	0.0116213	0.886225	0	0	0.00350621	0.016861
chr21:15552452:A:C	A	0	0	-0.0150167	0.00946366	0.112564	-0.00994158	0.01016	0.327827	0	0	0.0208757	0.014698
chr21:15552529:A:G	G	0	0	-0.0025152	0.0108556	0.816774	-0.0016628	0.0116213	0.886225	0	0	0.00350621	0.016861
chr21:15552626:G:A	A	0	0	-0.0025152	0.0108556	0.816774	-0.0016628	0.0116213	0.886225	0	0	0.00350621	0.016861
chr21:15552667:A:C	C	0	0	0.00103202	0.0435484	0.981093	0.00205859	0.0466175	0.964778	0	0	0.00422263	0.0676401
chr21:15552892:T:G	G	0	0	0.0165407	0.00935429	0.0770195	0.0109492	0.0100496	0.275929	0	0	-0.0229998	0.0145279
chr21:15553081:A:G	G	0	0	-0.0025152	0.0108556	0.816774	-0.0016628	0.0116213	0.886225	0	0	0.00350621	0.016861
chr21:15553341:G:A	G	0	0	-0.0149165	0.00946263	0.114943	-0.00955888	0.0101622	0.346896	0	0	0.0220377	0.014696
chr21:15553459:G:A	A	0	0	0.0164741	0.00936228	0.0784714	0.0105954	0.0100619	0.292332	0	0	-0.024181	0.0145399
chr21:15553620:C:T	T	0	0	-0.00407134	0.0107053	0.703715	-0.00564617	0.0114622	0.622302	0	0	-0.00647782	0.0166275
chr21:15553645:C:T	T	0	0	-0.0018575	0.0108445	0.864	-0.000909032	0.0116096	0.937589	0	0	0.00390137	0.0168439
chr21:15553763:A:C	C	0	0	-0.0025152	0.0108556	0.816774	-0.0016628	0.0116213	0.886225	0	0	0.00350621	0.016861
chr21:15554220:T:C	C	0	0	-0.0025152	0.0108556	0.816774	-0.0016628	0.0116213	0.886225	0	0	0.00350621	0.016861
chr21:15554311:G:A	A	0	0	0.000393535	0.0108202	0.970987	0.00197183	0.0115852	0.86485	0	0	0.00649208	0.0168059
chr21:15554470:A:T	T	0	0	0.0165407	0.00935429	0.0770195	0.0109492	0.0100496	0.275929	0	0	-0.0229998	0.0145279
chr21:15554504:C:T	T	0	0	-0.00361213	0.010862	0.739476	-0.00299953	0.0116278	0.796437	0	0	0.00251983	0.0168712
chr21:15554630:A:G	G	0	0	-0.0025152	0.0108556	0.816774	-0.0016628	0.0116213	0.886225	0	0	0.00350621	0.016861
chr21:15554643:T:C	C	0	0	0.01588	0.00934803	0.0893656	0.0107729	0.010037	0.283128	0	0	-0.0210073	0.0145186
chr21:15554657:G:T	T	0	0	0.0164214	0.0093505	0.0790533	0.0110525	0.0100428	0.271095	0	0	-0.022084	0.0145222
chr21:15554914:A:G	G	0	0	0.0165407	0.00935429	0.0770195	0.0109492	0.0100496	0.275929	0	0	-0.0229998	0.0145279
chr21:15555175:T:C	T	0	0	-0.0160079	0.00942428	0.0893982	-0.0117188	0.0101096	0.246385	0	0	0.0176426	0.0146379
chr21:15555283:C:A	A	0	0	-0.00299518	0.0108852	0.783193	-0.00228132	0.0116528	0.844787	0	0	0.00293635	0.0169071
chr21:15555332:C:T	T	0	0	-0.00479315	0.0110441	0.664288	-0.00373106	0.0118235	0.752334	0	0	0.00436873	0.017154
chr21:15555360:C:A	A	0	0	0.0148652	0.00926826	0.10874	0.00915033	0.00995945	0.358222	0	0	-0.0235072	0.0143936
chr21:15555450:A:G	G	0	0	-0.00236261	0.0110986	0.831425	-0.00113595	0.0118822	0.923837	0	0	0.00504566	0.0172385
chr21:15555940:G:A	A	0	0	-0.00352656	0.0108668	0.74554	-0.00314335	0.0116327	0.786994	0	0	0.00157627	0.0168785
chr21:15555975:A:G	G	0	0	0.0163308	0.00935373	0.080826	0.0108035	0.0100482	0.282302	0	0	-0.0227358	0.014527
chr21:15556177:C:G	C	0	0	-0.0150818	0.00942893	0.109704	-0.0103351	0.0101193	0.307098	0	0	0.0195248	0.0146444
chr21:15556489:T:A	T	0	0	-0.0142818	0.00928389	0.123965	-0.0125719	0.00994166	0.206026	0	0	0.00703328	0.0144213
chr21:15556781:A:G	G	0	0	-0.0025152	0.0108556	0.816774	-0.0016628	0.0116213	0.886225	0	0	0.00350621	0.016861
chr21:15556895:T:A	A	0	0	-0.0025152	0.0108556	0.816774	-0.0016628	0.0116213	0.886225	0	0	0.00350621	0.016861
chr21:15556902:A:T	A	0	0	-0.0126025	0.00946095	0.182842	-0.00732734	0.0101594	0.470764	0	0	0.0216985	0.014693
chr21:15557194:T:C	C	0	0	-0.0025152	0.0108556	0.816774	-0.0016628	0.0116213	0.886225	0	0	0.00350621	0.016861
chr21:15557636:A:T	T	0	0	-0.0025152	0.0108556	0.816774	-0.0016628	0.0116213	0.886225	0	0	0.00350621	0.016861
chr21:15557983:G:A	A	0	0	-0.0025152	0.0108556	0.816774	-0.0016628	0.0116213	0.886225	0	0	0.00350621	0.016861
chr21:15558208:A:G	G	0	0	-0.0025152	0.0108556	0.816774	-0.0016628	0.0116213	0.886225	0	0	0.00350621	0.016861
chr21:15558407:A:G	G	0	0	-0.0025152	0.0108556	0.816774	-0.0016628	0.0116213	0.886225	0	0	0.00350621	0.016861
chr21:15558573:C:A	A	0	0	-0.00320435	0.0108506	0.767753	-0.00227001	0.0116161	0.845065	0	0	0.00384327	0.0168533
chr21:15558677:G:C	C	0	0	-0.0190642	0.0360962	0.597395	-0.00872705	0.0386718	0.821459	0	0	0.0425202	0.0560627
chr21:15558854:A:G	G	0	0	-0.000223399	0.0108019	0.9835	0.00158857	0.0115664	0.890759	0	0	0.00745323	0.0167774
chr21:15558896:T:C	C	0	0	-0.00377181	0.0107833	0.726502	-0.00379989	0.0115432	0.742013	0	0	-0.000115522	0.016749
chr21:15559028:T:C	C	0	0	-0.000530423	0.0104574	0.959547	-0.0039142	0.0112061	0.726871	0	0	-0.0139186	0.0162414
chr21:15559665:T:G	G	0	0	0.0965119	0.143372	0.500847	0.107941	0.153485	0.48189	0	0	0.0470118	0.222691
chr21:15559760:T:C	C	0	0	-0.00527137	0.0110725	0.634019	-0.00897496	0.0118661	0.449439	0	0	-0.0152341	0.0171968
chr21:15559899:A:T	T	0	0	-0.00835688	0.01111	0.451934	-0.0128567	0.0119126	0.280475	0	0	-0.0185093	0.0172548
chr21:15560906:G:T	T	0	0	0.0863741	0.0983004	0.379578	0.0893301	0.105229	0.395931	0	0	0.012159	0.152688
chr21:15561070:A:G	G	0	0	0.12848	0.369687	0.728188	0.0998376	0.395763	0.800835	0	0	-0.117816	0.574205
chr21:15562245:A:C	C	0	0	-0.00610596	0.0110368	0.580102	-0.00982331	0.0118281	0.406252	0	0	-0.0152907	0.0171415
chr21:15563273:G:T	T	0	0	-0.00610596	0.0110368	0.580102	-0.00982331	0.0118281	0.406252	0	0	-0.0152907	0.0171415
chr21:15563569:A:G	G	0	0	-0.00610596	0.0110368	0.580102	-0.00982331	0.0118281	0.406252	0	0	-0.0152907	0.0171415
chr21:15563901:C:T	T	0	0	-0.111894	0.0642414	0.081548	-0.0772017	0.0689714	0.262999	0	0	0.142701	0.0997756
chr21:15563944:T:A	A	0	0	-0.00925726	0.010948	0.397795	-0.0119078	0.0117265	0.309884	0	0	-0.0109026	0.0170045
chr21:15563963:G:A	A	0	0	-0.00610596	0.0110368	0.580102	-0.00982331	0.0118281	0.406252	0	0	-0.0152907	0.0171415
chr21:15564076:T:C	C	0	0	-0.00610596	0.0110368	0.580102	-0.00982331	0.0118281	0.406252	0	0	-0.0152907	0.0171415
chr21:15564310:G:A	A	0	0	-0.00610596	0.0110368	0.580102	-0.00982331	0.0118281	0.406252	0	0	-0.0152907	0.0171415
chr21:15564382:A:G	G	0	0	0.00295529	0.0217734	0.892035	0.00338541	0.0233079	0.884516	0	0	0.00176921	0.0338189
chr21:15564758:G:A	A	0	0	-0.0107473	0.0108445	0.321668	-0.014273	0.0116211	0.219375	0	0	-0.0145022	0.0168434
chr21:15565540:G:A	A	0	0	-0.00806059	0.010875	0.45857	-0.00961116	0.0116438	0.409125	0	0	-0.00637803	0.0168914
chr21:15566233:A:G	G	0	0	-0.0144445	0.0113793	0.20431	-0.0152397	0.0121819	0.210932	0	0	-0.00327077	0.0176758
chr21:15566496:T:C	C	0	0	-0.00943792	0.0107982	0.382103	-0.0110093	0.0115617	0.340983	0	0	-0.00646368	0.0167724
chr21:15566574:T:A	A	0	0	-0.0101648	0.0107891	0.346123	-0.0115189	0.0115513	0.318671	0	0	-0.00556967	0.0167583
chr21:15566760:G:T	T	0	0	-0.0088303	0.0108261	0.414701	-0.0100769	0.0115906	0.384625	0	0	-0.00512785	0.0168156
chr21:15566963:G:A	A	0	0	-0.0101648	0.0107891	0.346123	-0.0115189	0.0115513	0.318671	0	0	-0.00556967	0.0167583
chr21:15567641:G:A	A	0	0	-0.038089	0.0331287	0.250256	-0.0535982	0.0355417	0.131545	0	0	-0.0637947	0.0514516
chr21:15567662:A:C	C	0	0	-0.0139224	0.0113726	0.220875	-0.0149639	0.0121752	0.219052	0	0	-0.00428413	0.0176654
chr21:15568018:G:C	C	0	0	-0.00652479	0.0107718	0.544695	-0.00736351	0.0115316	0.523116	0	0	-0.00344993	0.0167312
chr21:15568025:A:G	G	0	0	-0.00652479	0.0107718	0.544695	-0.00736351	0.0115316	0.523116	0	0	-0.00344993	0.0167312
chr21:15568082:C:T	T	0	0	-0.00637264	0.0107946	0.554953	-0.00669043	0.0115554	0.562598	0	0	-0.00130716	0.0167666
chr21:15568220:G:A	A	0	0	-0.00652479	0.0107718	0.544695	-0.00736351	0.0115316	0.523116	0	0	-0.00344993	0.0167312
chr21:15568719:G:C	C	0	0	-0.00943792	0.0107982	0.382103	-0.0110093	0.0115617	0.340983	0	0	-0.00646368	0.0167724
chr21:15568986:C:A	A	0	0	-0.00600253	0.0108903	0.581509	-0.00869764	0.0116649	0.455896	0	0	-0.0110859	0.0169146
chr21:15569643:C:A	A	0	0	-0.00907521	0.0107047	0.396562	-0.0101192	0.0114602	0.377242	0	0	-0.00429443	0.0166272
chr21:15569708:A:C	C	0	0	-0.00835745	0.0107134	0.435336	-0.00961485	0.01147	0.401884	0	0	-0.00517211	0.0166405
chr21:15569804:A:G	G	0	0	-0.00836923	0.0107163	0.434813	-0.00953392	0.0114729	0.405976	0	0	-0.00479077	0.0166451
chr21:15570357:A:G	G	0	0	-0.00633745	0.0108383	0.558731	-0.00828008	0.0116058	0.475573	0	0	-0.00799069	0.0168341
chr21:15570547:G:T	T	0	0	-0.00835745	0.0107134	0.435336	-0.00961485	0.01147	0.401884	0	0	-0.00517211	0.0166405
chr21:15570676:G:A	A	0	0	-0.00765638	0.0107004	0.474286	-0.00865262	0.0114555	0.450054	0	0	-0.00409787	0.0166204
chr21:15570705:G:A	A	0	0	-0.0234115	0.0498698	0.638746	-0.0276077	0.053388	0.605076	0	0	-0.0172603	0.077459
chr21:15571866:A:T	T	0	0	0.0395904	0.0271544	0.144848	0.0333323	0.0290839	0.251764	0	0	-0.0257417	0.0421796
chr21:15572714:T:C	C	0	0	-0.0238922	0.11907	0.840967	0.0101376	0.127566	0.936659	0	0	0.139976	0.184931
chr21:15573492:C:T	T	0	0	-0.000121942	0.0210829	0.995385	0.000205981	0.0225686	0.992718	0	0	0.00134886	0.0327463
chr21:15573566:T:C	C	0	0	-0.000937284	0.0214018	0.965068	-0.00132716	0.0229101	0.953805	0	0	-0.00160369	0.0332417
chr21:15573701:T:C	C	0	0	-0.0166788	0.00962902	0.0832488	-0.015224	0.0103101	0.139782	0	0	0.00598413	0.014958
chr21:15574023:C:G	G	0	0	0.00216938	0.013219	0.869644	-0.00171404	0.0141628	0.903672	0	0	-0.0159738	0.0205307
chr21:15574315:G:A	A	0	0	0.00809359	0.0138024	0.557613	0.0011899	0.0148122	0.935973	0	0	-0.0283972	0.0214347
chr21:15574333:G:A	A	0	0	0.00809359	0.0138024	0.557613	0.0011899	0.0148122	0.935973	0	0	-0.0283972	0.0214347
chr21:15574562:G:T	T	0	0	0.00266518	0.0150998	0.859898	-0.00270309	0.0161844	0.867356	0	0	-0.0220815	0.0234513
chr21:15574707:C:T	T	0	0	0.00266518	0.0150998	0.859898	-0.00270309	0.0161844	0.867356	0	0	-0.0220815	0.0234513
chr21:15574918:G:A	A	0	0	0.00266518	0.0150998	0.859898	-0.00270309	0.0161844	0.867356	0	0	-0.0220815	0.0234513
chr21:15575109:T:C	C	0	0	0.00266518	0.0150998	0.859898	-0.00270309	0.0161844	0.867356	0	0	-0.0220815	0.0234513
chr21:15575317:C:G	G	0	0	0.00266518	0.0150998	0.859898	-0.00270309	0.0161844	0.867356	0	0	-0.0220815	0.0234513
chr21:15575343:A:G	G	0	0	0.00266518	0.0150998	0.859898	-0.00270309	0.0161844	0.867356	0	0	-0.0220815	0.0234513
chr21:15575349:G:T	T	0	0	0.00266518	0.0150998	0.859898	-0.00270309	0.0161844	0.867356	0	0	-0.0220815	0.0234513
chr21:15575562:G:A	A	0	0	0.00266518	0.0150998	0.859898	-0.00270309	0.0161844	0.867356	0	0	-0.0220815	0.0234513
chr21:15575675:C:T	T	0	0	0.00266518	0.0150998	0.859898	-0.00270309	0.0161844	0.867356	0	0	-0.0220815	0.0234513
chr21:15575965:C:T	T	0	0	0.00266518	0.0150998	0.859898	-0.00270309	0.0161844	0.867356	0	0	-0.0220815	0.0234513
chr21:15575978:C:T	T	0	0	0.00266518	0.0150998	0.859898	-0.00270309	0.0161844	0.867356	0	0	-0.0220815	0.0234513
chr21:15577843:T:C	C	0	0	-0.00197234	0.0147746	0.893802	-0.00567994	0.0158258	0.719667	0	0	-0.0152506	0.0229472
chr21:15577950:G:T	T	0	0	0.00266518	0.0150998	0.859898	-0.00270309	0.0161844	0.867356	0	0	-0.0220815	0.0234513
chr21:15577965:T:G	G	0	0	0.00266518	0.0150998	0.859898	-0.00270309	0.0161844	0.867356	0	0	-0.0220815	0.0234513
chr21:15578424:C:T	T	0	0	0.00266518	0.0150998	0.859898	-0.00270309	0.0161844	0.867356	0	0	-0.0220815	0.0234513
chr21:15578682:C:A	A	0	0	0.00266518	0.0150998	0.859898	-0.00270309	0.0161844	0.867356	0	0	-0.0220815	0.0234513
chr21:15578708:A:G	G	0	0	0.00266518	0.0150998	0.859898	-0.00270309	0.0161844	0.867356	0	0	-0.0220815	0.0234513
chr21:15579622:T:C	C	0	0	-0.000944058	0.0147108	0.948831	-0.00443811	0.0157564	0.778197	0	0	-0.0143722	0.0228482
chr21:15579742:T:C	C	0	0	0.00369601	0.0150295	0.805746	-0.00143287	0.0161075	0.929116	0	0	-0.0210968	0.0233422
chr21:15579860:T:C	C	0	0	0.00369601	0.0150295	0.805746	-0.00143287	0.0161075	0.929116	0	0	-0.0210968	0.0233422
chr21:15579894:G:A	A	0	0	0.00369601	0.0150295	0.805746	-0.00143287	0.0161075	0.929116	0	0	-0.0210968	0.0233422
chr21:15579986:G:A	A	0	0	0.00325097	0.0150254	0.828703	-0.00187253	0.0161031	0.907427	0	0	-0.0210747	0.0233359
chr21:15580889:G:A	A	0	0	0.00369601	0.0150295	0.805746	-0.00143287	0.0161075	0.929116	0	0	-0.0210968	0.0233422
chr21:15581089:C:T	T	0	0	0.00369601	0.0150295	0.805746	-0.00143287	0.0161075	0.929116	0	0	-0.0210968	0.0233422
chr21:15581223:G:A	A	0	0	0.00369601	0.0150295	0.805746	-0.00143287	0.0161075	0.929116	0	0	-0.0210968	0.0233422
chr21:15581366:A:C	C	0	0	0.00369601	0.0150295	0.805746	-0.00143287	0.0161075	0.929116	0	0	-0.0210968	0.0233422
chr21:15582188:A:G	G	0	0	0.00369601	0.0150295	0.805746	-0.00143287	0.0161075	0.929116	0	0	-0.0210968	0.0233422
chr21:15582347:C:T	T	0	0	-0.000944058	0.0147108	0.948831	-0.00443811	0.0157564	0.778197	0	0	-0.0143722	0.0228482
chr21:15582694:A:G	G	0	0	0.00369601	0.0150295	0.805746	-0.00143287	0.0161075	0.929116	0	0	-0.0210968	0.0233422
chr21:15583352:A:T	T	0	0	-0.000944058	0.0147108	0.948831	-0.00443811	0.0157564	0.778197	0	0	-0.0143722	0.0228482
chr21:15583526:T:G	G	0	0	0.00320114	0.0156879	0.838313	0.000242084	0.0167994	0.988503	0	0	-0.0121716	0.0243661
chr21:15583784:G:A	A	0	0	0.00320114	0.0156879	0.838313	0.000242084	0.0167994	0.988503	0	0	-0.0121716	0.0243661
chr21:15585014:A:G	G	0	0	0.00320114	0.0156879	0.838313	0.000242084	0.0167994	0.988503	0	0	-0.0121716	0.0243661
chr21:15585736:G:A	A	0	0	0.0830181	0.050814	0.102308	0.084445	0.0543962	0.120565	0	0	0.00586948	0.0789357
chr21:15585932:C:A	A	0	0	0.0142663	0.00985885	0.147881	0.01746	0.0105649	0.0984028	0	0	0.0131368	0.0153134
chr21:15586139:C:T	T	0	0	0.00320114	0.0156879	0.838313	0.000242084	0.0167994	0.988503	0	0	-0.0121716	0.0243661
chr21:15586166:C:T	T	0	0	0.00320114	0.0156879	0.838313	0.000242084	0.0167994	0.988503	0	0	-0.0121716	0.0243661
chr21:15586351:C:A	A	0	0	0.00320114	0.0156879	0.838313	0.000242084	0.0167994	0.988503	0	0	-0.0121716	0.0243661
chr21:15586578:A:G	A	0	0	-0.00661977	0.00931352	0.477227	-0.00549029	0.00997134	0.581903	0	0	0.00464595	0.0144661
chr21:15586634:T:A	A	0	0	-0.0327486	0.0286332	0.252736	-0.00761281	0.0308881	0.805323	0	0	0.103392	0.0444524
chr21:15586954:C:A	A	0	0	0.00320114	0.0156879	0.838313	0.000242084	0.0167994	0.988503	0	0	-0.0121716	0.0243661
chr21:15587266:T:A	A	0	0	0.00320114	0.0156879	0.838313	0.000242084	0.0167994	0.988503	0	0	-0.0121716	0.0243661
chr21:15587944:G:A	A	0	0	0.00184081	0.0157107	0.906726	-0.00133209	0.0168247	0.936894	0	0	-0.0130512	0.0244014
chr21:15588271:T:G	G	0	0	0.00320114	0.0156879	0.838313	0.000242084	0.0167994	0.988503	0	0	-0.0121716	0.0243661
chr21:15588849:T:C	C	0	0	0.00320114	0.0156879	0.838313	0.000242084	0.0167994	0.988503	0	0	-0.0121716	0.0243661
chr21:15589001:T:C	C	0	0	0.00320114	0.0156879	0.838313	0.000242084	0.0167994	0.988503	0	0	-0.0121716	0.0243661
chr21:15589122:A:C	C	0	0	0.00320114	0.0156879	0.838313	0.000242084	0.0167994	0.988503	0	0	-0.0121716	0.0243661
chr21:15589591:G:A	A	0	0	0.00162466	0.0156578	0.917359	-0.000870904	0.0167655	0.958572	0	0	-0.0102651	0.0243196
chr21:15589767:C:T	T	0	0	0.00162466	0.0156578	0.917359	-0.000870904	0.0167655	0.958572	0	0	-0.0102651	0.0243196
chr21:15590372:A:C	C	0	0	0.00207602	0.0155929	0.894084	0.000450661	0.0166935	0.978463	0	0	-0.00668565	0.024219
chr21:15590446:T:G	G	0	0	0.00121152	0.0214514	0.954961	2.08302e-05	0.0229638	0.999276	0	0	-0.00489771	0.0333186
chr21:15593538:T:C	C	0	0	-0.0189101	0.0269308	0.482571	0.00112569	0.0289889	0.969024	0	0	0.082414	0.0418141
chr21:15594439:C:T	T	0	0	-0.00443573	0.0148812	0.765645	-0.00298177	0.0159314	0.851533	0	0	0.00598062	0.0231136
chr21:15595891:C:T	C	0	0	-0.00666679	0.010191	0.512993	-0.00243193	0.0109281	0.823895	0	0	0.0174194	0.0158273
chr21:15596449:A:T	T	0	0	-0.0250002	0.0402333	0.534349	-0.0329993	0.0430858	0.443737	0	0	-0.0329029	0.0624906
chr21:15596855:C:T	T	0	0	-0.087744	0.184907	0.635122	-0.115398	0.197982	0.559979	0	0	-0.113752	0.287199
chr21:15597402:T:G	T	0	0	-0.0165371	0.0105014	0.115314	-0.0113583	0.0112691	0.313493	0	0	0.021302	0.0163102
chr21:15598062:A:G	G	0	0	-0.0215154	0.0322651	0.504879	-0.0254411	0.034544	0.461436	0	0	-0.0161478	0.0501153
chr21:15598527:A:G	A	0	0	-0.0152531	0.0104846	0.145722	-0.0106888	0.011245	0.341839	0	0	0.0187746	0.0162844
chr21:15598945:T:G	G	0	0	-0.0409689	0.055996	0.464388	-0.0554581	0.0599826	0.35519	0	0	-0.0595988	0.0869722
chr21:15601274:A:G	G	0	0	-0.0210588	0.0388094	0.587391	-0.0170004	0.0415489	0.682417	0	0	0.0166934	0.0602799
chr21:15603099:C:T	T	0	0	-0.0763817	0.0561081	0.173409	-0.0396347	0.0603215	0.511144	0	0	0.151153	0.0871299
chr21:15604358:G:A	A	0	0	-0.0362291	0.0364334	0.320032	-0.0335072	0.0390033	0.390293	0	0	0.0111961	0.0565916
chr21:15605249:T:C	T	0	0	-0.0137901	0.0103162	0.181307	-0.00862077	0.0110712	0.436175	0	0	0.0212632	0.0160219
chr21:15606621:C:G	C	0	0	-0.0110036	0.0102722	0.284079	-0.00740387	0.0110097	0.501276	0	0	0.0148069	0.0159545
chr21:15607720:G:A	G	0	0	-0.0109409	0.0103228	0.2892	-0.00652142	0.0110707	0.555814	0	0	0.0181788	0.0160324
chr21:15608149:G:A	A	0	0	0.147095	0.202509	0.467616	0.181666	0.216844	0.402158	0	0	0.142203	0.314543
chr21:15610527:G:A	G	0	0	-0.0117098	0.0103735	0.258974	-0.00605802	0.0111377	0.586498	0	0	0.0232477	0.01611
chr21:15611196:G:A	A	0	0	-0.0362291	0.0364334	0.320032	-0.0335072	0.0390033	0.390293	0	0	0.0111961	0.0565916
chr21:15612959:G:A	A	0	0	-0.00723513	0.0141028	0.607932	-0.0126157	0.0151187	0.404032	0	0	-0.0221322	0.0219028
chr21:15613471:C:T	T	0	0	0.0219299	0.0164434	0.182315	0.00919489	0.0177083	0.603592	0	0	-0.0523834	0.0255317
chr21:15614318:G:A	G	0	0	-0.012117	0.0103447	0.241468	-0.00615479	0.0111107	0.579613	0	0	0.0245246	0.0160648
chr21:15614802:C:T	T	0	0	0.0258447	0.041644	0.534856	0.0758197	0.0452204	0.0936069	0	0	0.205564	0.064618
chr21:15616119:G:C	G	0	0	-0.0127614	0.0103774	0.218798	-0.00768287	0.0111355	0.490231	0	0	0.0208897	0.0161169
chr21:15617384:A:G	G	0	0	0.0236433	0.0220611	0.283846	0.0190895	0.023626	0.419099	0	0	-0.0187313	0.0342667
chr21:15618354:C:T	C	0	0	-0.0117098	0.0103735	0.258974	-0.00605802	0.0111377	0.586498	0	0	0.0232477	0.01611
chr21:15619109:G:A	A	0	0	-0.0889398	0.0599888	0.138179	-0.0610369	0.0643568	0.342918	0	0	0.114774	0.0931718
chr21:15619267:G:A	G	0	0	-0.0111209	0.010396	0.284741	-0.0068983	0.0111471	0.536022	0	0	0.017369	0.0161463
chr21:15619541:G:T	G	0	0	-0.0121082	0.0104131	0.244917	-0.00676738	0.0111765	0.544846	0	0	0.0219686	0.016172
chr21:15619709:C:T	C	0	0	-0.00961831	0.0107982	0.373073	-0.00353211	0.0115961	0.760675	0	0	0.0250346	0.0167688
chr21:15619949:C:T	T	0	0	-0.00653199	0.0321064	0.838785	-0.0134599	0.034385	0.695467	0	0	-0.0284969	0.0498667
chr21:15621943:A:G	A	0	0	-0.0117044	0.0103834	0.259649	-0.00618679	0.0111468	0.578874	0	0	0.0226958	0.0161255
chr21:15625630:G:A	A	0	0	-0.00383944	0.0125015	0.758753	-0.0106734	0.0134227	0.426512	0	0	-0.0281103	0.0194136
chr21:15625632:A:G	G	0	0	-0.0200001	0.0163092	0.220083	-0.0324806	0.0175613	0.0643775	0	0	-0.0513364	0.0253232
chr21:15626177:A:T	T	0	0	-0.0134259	0.0153652	0.382235	-0.0207633	0.0164858	0.207862	0	0	-0.0301812	0.0238627
chr21:15626179:C:G	G	0	0	-0.0134259	0.0153652	0.382235	-0.0207633	0.0164858	0.207862	0	0	-0.0301812	0.0238627
chr21:15627049:G:C	C	0	0	-0.0148917	0.0153238	0.331149	-0.0206417	0.016427	0.20891	0	0	-0.0236515	0.0238
chr21:15628489:C:G	G	0	0	0.0259106	0.0197041	0.188515	0.020202	0.0211107	0.338588	0	0	-0.0234812	0.0306056
chr21:15628491:C:G	C	0	0	-0.0138546	0.00933936	0.137951	-0.0126169	0.00999941	0.207034	0	0	0.00509117	0.0145075
chr21:15628493:G:C	C	0	0	-0.077137	0.0376884	0.0406872	-0.078636	0.040346	0.0512904	0	0	-0.00616602	0.0585505
chr21:15628515:C:G	G	0	0	-0.0484261	0.130828	0.71127	-0.20913	0.142159	0.141263	0	0	-0.66103	0.20299
chr21:15628547:G:A	A	0	0	-0.074438	0.0565872	0.188357	-0.0278374	0.0609877	0.648071	0	0	0.191684	0.087858
chr21:15628671:C:T	T	0	0	-0.074438	0.0565872	0.188357	-0.0278374	0.0609877	0.648071	0	0	0.191684	0.087858
chr21:15628735:C:T	C	0	0	-0.0159583	0.00941877	0.0902067	-0.0137481	0.0100883	0.17295	0	0	0.0090911	0.0146309
chr21:15628979:G:T	T	0	0	-0.074438	0.0565872	0.188357	-0.0278374	0.0609877	0.648071	0	0	0.191684	0.087858
chr21:15629131:G:A	A	0	0	-0.074438	0.0565872	0.188357	-0.0278374	0.0609877	0.648071	0	0	0.191684	0.087858
chr21:15629299:T:A	A	0	0	-0.074438	0.0565872	0.188357	-0.0278374	0.0609877	0.648071	0	0	0.191684	0.087858
chr21:15630788:T:C	C	0	0	-0.0148917	0.0153238	0.331149	-0.0206417	0.016427	0.20891	0	0	-0.0236515	0.0238
chr21:15630960:T:C	C	0	0	-0.0148917	0.0153238	0.331149	-0.0206417	0.016427	0.20891	0	0	-0.0236515	0.0238
chr21:15631496:G:T	T	0	0	-0.0136356	0.0153436	0.374173	-0.0203259	0.0164563	0.216779	0	0	-0.0275193	0.0238297
chr21:15631836:T:G	G	0	0	-0.00225885	0.0172438	0.895779	0.0166929	0.0186821	0.371576	0	0	0.0779549	0.0267606
chr21:15631906:C:T	T	0	0	-0.0163274	0.0152151	0.283224	-0.0207588	0.0163013	0.202861	0	0	-0.0182279	0.0236324
chr21:15632011:A:G	G	0	0	-0.0191108	0.0148494	0.198103	-0.0213006	0.0158995	0.180342	0	0	-0.00900724	0.0230659
chr21:15632355:T:C	C	0	0	-0.0148917	0.0153238	0.331149	-0.0206417	0.016427	0.20891	0	0	-0.0236515	0.0238
chr21:15633417:C:T	T	0	0	0.0152841	0.0153777	0.320265	0.00697717	0.0165097	0.67258	0	0	-0.0341692	0.0238811
chr21:15633668:A:T	T	0	0	-0.074438	0.0565872	0.188357	-0.0278374	0.0609877	0.648071	0	0	0.191684	0.087858
chr21:15633827:C:G	G	0	0	-0.074438	0.0565872	0.188357	-0.0278374	0.0609877	0.648071	0	0	0.191684	0.087858
chr21:15633959:G:T	T	0	0	-0.074438	0.0565872	0.188357	-0.0278374	0.0609877	0.648071	0	0	0.191684	0.087858
chr21:15634933:C:T	T	0	0	-0.074438	0.0565872	0.188357	-0.0278374	0.0609877	0.648071	0	0	0.191684	0.087858
chr21:15635782:A:T	A	0	0	-0.015315	0.00945701	0.105354	-0.0141181	0.0101252	0.163214	0	0	0.00492339	0.0146906
chr21:15636072:G:A	A	0	0	-0.074438	0.0565872	0.188357	-0.0278374	0.0609877	0.648071	0	0	0.191684	0.087858
chr21:15636188:G:T	T	0	0	-0.0126276	0.021354	0.554289	-0.0344826	0.0230986	0.135479	0	0	-0.0898969	0.0331435
chr21:15636247:C:G	G	0	0	-0.074438	0.0565872	0.188357	-0.0278374	0.0609877	0.648071	0	0	0.191684	0.087858
chr21:15636904:C:T	T	0	0	0.0370625	0.0839087	0.658706	0.0307809	0.0898268	0.731847	0	0	-0.0258384	0.130329
chr21:15637878:T:G	G	0	0	-0.074438	0.0565872	0.188357	-0.0278374	0.0609877	0.648071	0	0	0.191684	0.087858
chr21:15638233:A:G	G	0	0	-0.018468	0.015088	0.220945	-0.0249583	0.0161814	0.122977	0	0	-0.0266966	0.0234336
chr21:15638460:C:T	C	0	0	-0.00805847	0.00908164	0.374898	-0.00832071	0.00972175	0.39206	0	0	-0.0010787	0.0141063
chr21:15638891:A:G	G	0	0	-0.0823648	0.0373385	0.0273914	-0.0855972	0.039974	0.032248	0	0	-0.0132959	0.0580086
chr21:15638966:C:G	G	0	0	-0.946886	0.452337	0.0363206	-0.806337	0.484697	0.0961944	0	0	0.578127	0.702684
chr21:15640787:A:T	T	0	0	-0.0327112	0.0369103	0.375491	-0.0219066	0.0395456	0.579607	0	0	0.0444429	0.0573285
chr21:15642244:A:G	G	0	0	-0.00649547	0.0173098	0.707476	-0.00981331	0.0185365	0.596524	0	0	-0.0136474	0.0268853
chr21:15643952:G:A	G	0	0	-0.0154219	0.0121968	0.206079	-0.00533355	0.013146	0.684952	0	0	0.0414968	0.0189366
chr21:15645093:G:A	G	0	0	-0.0169317	0.012139	0.163071	-0.00556811	0.0131087	0.671009	0	0	0.0467423	0.0188447
chr21:15645370:T:C	C	0	0	0.0738508	0.0486347	0.128894	0.133666	0.0528495	0.0114329	0	0	0.24604	0.0754686
chr21:15645681:A:T	A	0	0	-0.0169317	0.012139	0.163071	-0.00556811	0.0131087	0.671009	0	0	0.0467423	0.0188447
chr21:15646076:A:T	A	0	0	-0.0224183	0.00990912	0.0236733	-0.0185102	0.0106244	0.0814662	0	0	0.0160754	0.0153933
chr21:15647902:C:A	C	0	0	-0.0157388	0.0121622	0.195639	-0.00530436	0.0131155	0.685894	0	0	0.0429204	0.0188824
chr21:15648402:G:T	G	0	0	-0.0164856	0.0121991	0.176574	-0.00679469	0.0131416	0.605131	0	0	0.039862	0.0189412
chr21:15648426:T:G	T	0	0	-0.0138656	0.0121918	0.255417	-0.00502592	0.0131199	0.701664	0	0	0.0363606	0.0189307
chr21:15649212:T:A	A	0	0	-0.0221726	0.0341658	0.516357	-0.0413687	0.0366896	0.259517	0	0	-0.0789602	0.0530563
chr21:15649890:T:C	T	0	0	-0.0162607	0.0121995	0.182565	-0.00674104	0.0131391	0.607916	0	0	0.0391576	0.018942
chr21:15649918:G:A	G	0	0	-0.0164856	0.0121991	0.176574	-0.00679469	0.0131416	0.605131	0	0	0.039862	0.0189412
chr21:15650096:A:C	C	0	0	-0.0221726	0.0341658	0.516357	-0.0413687	0.0366896	0.259517	0	0	-0.0789602	0.0530563
chr21:15651179:C:T	C	0	0	-0.0164856	0.0121991	0.176574	-0.00679469	0.0131416	0.605131	0	0	0.039862	0.0189412
chr21:15651650:C:T	C	0	0	-0.0107253	0.0123979	0.386989	-0.0028887	0.0133249	0.828373	0	0	0.0322346	0.0192519
chr21:15652267:T:C	T	0	0	-0.0172659	0.0121806	0.156339	-0.00698321	0.0131323	0.594895	0	0	0.0422962	0.0189116
chr21:15652494:C:T	C	0	0	-0.0164856	0.0121991	0.176574	-0.00679469	0.0131416	0.605131	0	0	0.039862	0.0189412
chr21:15652835:T:C	C	0	0	-0.0761353	0.0390903	0.0514536	-0.0420904	0.0421643	0.318159	0	0	0.140038	0.0606949
chr21:15654041:C:T	T	0	0	0.0162569	0.0157892	0.303188	0.0272184	0.0169838	0.10902	0	0	0.0450884	0.0245171
chr21:15654372:T:C	T	0	0	-0.0172659	0.0121806	0.156339	-0.00698321	0.0131323	0.594895	0	0	0.0422962	0.0189116
chr21:15654525:A:T	A	0	0	-0.0174901	0.0121803	0.151021	-0.00703672	0.0131351	0.592154	0	0	0.0429983	0.0189108
chr21:15654712:G:A	A	0	0	-0.0146054	0.104151	0.888476	0.0110122	0.111558	0.921366	0	0	0.105374	0.161762
chr21:15655421:G:T	T	0	0	-0.0212767	0.0179388	0.235594	-0.0267965	0.0192214	0.163289	0	0	-0.0227046	0.027863
chr21:15655925:G:C	G	0	0	-0.0174901	0.0121803	0.151021	-0.00703672	0.0131351	0.592154	0	0	0.0429983	0.0189108
chr21:15656017:C:T	C	0	0	-0.0174901	0.0121803	0.151021	-0.00703672	0.0131351	0.592154	0	0	0.0429983	0.0189108
chr21:15656378:C:T	C	0	0	-0.0190261	0.0118176	0.107402	-0.00849572	0.0127513	0.505243	0	0	0.043315	0.0183475
chr21:15656379:A:G	A	0	0	-0.0190261	0.0118176	0.107402	-0.00849572	0.0127513	0.505243	0	0	0.043315	0.0183475
chr21:15657480:G:A	A	0	0	-0.0736466	0.0392965	0.060913	-0.0385882	0.0424023	0.362797	0	0	0.144207	0.0610126
chr21:15658558:T:C	T	0	0	-0.026716	0.00983643	0.00660707	-0.025197	0.0105326	0.0167439	0	0	0.00624812	0.0152835
chr21:15659269:A:T	T	0	0	-0.0165755	0.0135987	0.222881	-0.0255407	0.0146207	0.080656	0	0	-0.0368771	0.0211168
chr21:15660084:G:A	G	0	0	-0.0234655	0.00975115	0.0161091	-0.0219932	0.0104411	0.0351692	0	0	0.00605625	0.0151498
chr21:15660404:G:A	G	0	0	-0.0224629	0.0118089	0.0571449	-0.0142406	0.0127029	0.262264	0	0	0.0338209	0.0183389
chr21:15661317:G:A	G	0	0	-0.0208365	0.00971206	0.0319189	-0.0177572	0.0104073	0.0879663	0	0	0.0126664	0.0150873
chr21:15662034:T:A	T	0	0	-0.0179666	0.0118296	0.128817	-0.00598794	0.0127934	0.639751	0	0	0.0492723	0.0183628
chr21:15663856:C:T	C	0	0	-0.0181284	0.0118433	0.125846	-0.00645326	0.0128015	0.61419	0	0	0.0480238	0.0183848
chr21:15664635:A:G	A	0	0	-0.022276	0.00972126	0.0219361	-0.0192871	0.0104166	0.0640865	0	0	0.0122945	0.0151022
chr21:15664867:C:A	A	0	0	-0.00216833	0.0187418	0.907894	-0.0258154	0.0203815	0.205294	0	0	-0.0972686	0.0290776
chr21:15664885:A:C	C	0	0	-0.00358356	0.0185687	0.846967	0.0107126	0.0199955	0.592129	0	0	0.0588051	0.0288293
chr21:15665662:C:T	C	0	0	-0.0204184	0.00982627	0.0377149	-0.0185177	0.010523	0.0784519	0	0	0.00781828	0.0152652
chr21:15665991:G:A	G	0	0	-0.0164728	0.0122313	0.178053	-0.00414882	0.0132265	0.753768	0	0	0.0506927	0.0189861
chr21:15666861:A:T	T	0	0	-0.101947	0.0773819	0.187687	-0.092224	0.082849	0.265641	0	0	0.0399938	0.1202
chr21:15668754:G:C	C	0	0	-0.0168294	0.0134092	0.209456	-0.0250277	0.0144082	0.0823785	0	0	-0.0337225	0.0208235
chr21:15669379:G:A	G	0	0	-0.0209668	0.00983946	0.0330983	-0.0179877	0.0105429	0.0879804	0	0	0.0122541	0.0152853
chr21:15669778:T:C	T	0	0	-0.0180519	0.0122515	0.140631	-0.00568759	0.0132488	0.667712	0	0	0.0508586	0.0190177
chr21:15670332:C:T	T	0	0	-0.200752	0.171172	0.240873	-0.153112	0.183379	0.403747	0	0	0.19596	0.265872
chr21:15670334:C:A	A	0	0	-0.0190919	0.0133953	0.15408	-0.0283604	0.0144084	0.0490302	0	0	-0.0381246	0.0208009
chr21:15671120:A:G	G	0	0	-0.0186388	0.0133847	0.163757	-0.0272365	0.0143875	0.0583485	0	0	-0.0353653	0.0207854
chr21:15671422:C:G	G	0	0	-0.019005	0.0132045	0.150071	-0.0251504	0.014166	0.0758305	0	0	-0.0252781	0.0205084
chr21:15672508:G:C	C	0	0	0.120954	0.226418	0.593199	0.308761	0.244047	0.205811	0	0	0.772512	0.351511
chr21:15672773:C:T	T	0	0	-0.0209647	0.0135801	0.122641	-0.03072	0.0146126	0.0355274	0	0	-0.040127	0.0210877
chr21:15673571:A:G	A	0	0	-0.0207877	0.00989961	0.035742	-0.0178666	0.0106068	0.0920952	0	0	0.0120154	0.0153787
chr21:15674644:C:T	T	0	0	-0.0660376	0.0770827	0.391605	-0.0052162	0.0830306	0.949908	0	0	0.250179	0.119678
chr21:15674803:T:G	G	0	0	-0.0238702	0.0137657	0.0829119	-0.0335411	0.0148091	0.0235186	0	0	-0.0397798	0.021377
chr21:15674865:T:A	A	0	0	-0.200752	0.171172	0.240873	-0.153112	0.183379	0.403747	0	0	0.19596	0.265872
chr21:15675221:C:T	T	0	0	-0.0262045	0.0135539	0.0531925	-0.032956	0.0145456	0.0234693	0	0	-0.0277713	0.0210525
chr21:15675252:A:G	G	0	0	-0.0247059	0.0137059	0.0714551	-0.0335322	0.0147332	0.022848	0	0	-0.0363057	0.0212856
chr21:15675803:G:A	A	0	0	-0.0247059	0.0137059	0.0714551	-0.0335322	0.0147332	0.022848	0	0	-0.0363057	0.0212856
chr21:15675854:C:A	A	0	0	-0.0247059	0.0137059	0.0714551	-0.0335322	0.0147332	0.022848	0	0	-0.0363057	0.0212856
chr21:15675946:A:G	G	0	0	-0.200752	0.171172	0.240873	-0.153112	0.183379	0.403747	0	0	0.19596	0.265872
chr21:15675956:G:A	A	0	0	-0.0729041	0.0395446	0.0652427	-0.0439342	0.0425603	0.30194	0	0	0.119163	0.0614087
chr21:15676031:T:C	C	0	0	-0.200752	0.171172	0.240873	-0.153112	0.183379	0.403747	0	0	0.19596	0.265872
chr21:15676449:G:A	A	0	0	-0.200752	0.171172	0.240873	-0.153112	0.183379	0.403747	0	0	0.19596	0.265872
chr21:15676677:T:C	C	0	0	-0.0244816	0.0137078	0.0741055	-0.0332402	0.0147342	0.024072	0	0	-0.0360269	0.0212884
chr21:15676920:A:G	G	0	0	-0.0251681	0.0137259	0.0667103	-0.0341754	0.014757	0.0205654	0	0	-0.0370499	0.0213165
chr21:15677169:G:A	A	0	0	-0.0244816	0.0137078	0.0741055	-0.0332402	0.0147342	0.024072	0	0	-0.0360269	0.0212884
chr21:15678006:G:A	G	0	0	-0.023699	0.0098669	0.0163116	-0.0197224	0.0105799	0.0623018	0	0	0.0163573	0.0153281
chr21:15678285:C:T	T	0	0	-0.0157589	0.0160833	0.32717	-0.0279838	0.0173166	0.106092	0	0	-0.0502852	0.0249719
chr21:15679023:T:C	C	0	0	-0.200752	0.171172	0.240873	-0.153112	0.183379	0.403747	0	0	0.19596	0.265872
chr21:15681157:G:C	C	0	0	-0.042527	0.02688	0.113625	-0.0406037	0.0287761	0.158239	0	0	0.0079111	0.0417555
chr21:15681418:T:C	C	0	0	-0.078971	0.0384279	0.0398748	-0.0492122	0.0413846	0.234383	0	0	0.122408	0.0596744
chr21:15682542:G:T	G	0	0	-0.0231265	0.00983841	0.0187415	-0.0217149	0.0105343	0.0392693	0	0	0.00580657	0.0152852
chr21:15683573:A:C	C	0	0	-0.0314639	0.0105852	0.0029544	-0.0246051	0.0113796	0.0306011	0	0	0.0282125	0.0164435
chr21:15683683:C:T	T	0	0	-0.00452851	0.0127958	0.723409	-2.40512e-06	0.0137148	0.99986	0	0	0.0186174	0.019873
chr21:15683825:T:C	C	0	0	-0.0120057	0.0130529	0.357692	-0.0048173	0.0140154	0.73106	0	0	0.0295683	0.0202705
chr21:15684878:A:G	G	0	0	-0.0508557	0.015832	0.00131718	-0.0365431	0.0170876	0.0324703	0	0	0.0588724	0.0245891
chr21:15686337:C:G	G	0	0	0.0205149	0.0229817	0.372038	-0.013132	0.0251266	0.601229	0	0	-0.138401	0.0356432
chr21:15686394:G:A	A	0	0	-0.0497752	0.015827	0.00166112	-0.0353767	0.0170839	0.0383813	0	0	0.0592258	0.0245806
chr21:15686584:T:C	C	0	0	-0.0100402	0.0131093	0.443745	-0.0034669	0.0140686	0.805351	0	0	0.0270382	0.0203587
chr21:15686719:G:A	A	0	0	-0.0267004	0.0107807	0.0132609	-0.015782	0.0116594	0.17587	0	0	0.0449112	0.0167379
chr21:15686888:A:G	G	0	0	-0.00886648	0.01318	0.501124	-0.00271936	0.0141397	0.847491	0	0	0.0252852	0.0204687
chr21:15686900:C:T	T	0	0	-0.0268968	0.0108179	0.0129071	-0.016831	0.0116812	0.149622	0	0	0.0414039	0.0167976
chr21:15688142:C:T	T	0	0	-0.00512066	0.0132568	0.699299	-0.000110447	0.0142114	0.993799	0	0	0.0206087	0.0205889
chr21:15688228:A:T	T	0	0	-0.00512066	0.0132568	0.699299	-0.000110447	0.0142114	0.993799	0	0	0.0206087	0.0205889
chr21:15689026:G:A	A	0	0	-0.0100119	0.0131506	0.446462	-0.00361106	0.0141109	0.798023	0	0	0.0263288	0.0204229
chr21:15689085:A:G	G	0	0	-0.0508557	0.015832	0.00131718	-0.0365431	0.0170876	0.0324703	0	0	0.0588724	0.0245891
chr21:15689951:C:T	T	0	0	-0.200752	0.171172	0.240873	-0.153112	0.183379	0.403747	0	0	0.19596	0.265872
chr21:15690574:C:T	T	0	0	-0.0648126	0.0391692	0.0979889	-0.0277405	0.0423066	0.512016	0	0	0.15249	0.0608083
chr21:15690575:G:A	A	0	0	0.0306433	0.0294438	0.297997	0.0071738	0.0317199	0.821076	0	0	-0.096538	0.0457147
chr21:15691882:A:G	G	0	0	-0.00730994	0.0148097	0.621595	-0.00239172	0.0158709	0.880214	0	0	0.0202303	0.0230012
chr21:15692824:A:G	G	0	0	-0.0135952	0.0147066	0.355263	0.0010011	0.0158984	0.949792	0	0	0.0600395	0.0228277
chr21:15694200:A:G	G	0	0	0.00241278	0.0156631	0.877576	0.00743921	0.0167842	0.657603	0	0	0.0206754	0.0243265
chr21:15695563:A:C	C	0	0	-0.0266211	0.0139142	0.0557183	-0.0261362	0.0148953	0.0793168	0	0	0.00199464	0.0216158
chr21:15696847:C:T	T	0	0	0.00406482	0.0157071	0.795798	0.0123832	0.0168614	0.462696	0	0	0.0342165	0.0243918
chr21:15698361:C:G	G	0	0	0.0805251	0.061321	0.189125	0.13093	0.0660879	0.0475752	0	0	0.207331	0.0952078
chr21:15699332:A:T	T	0	0	0.262852	0.0935379	0.00495242	0.306068	0.100349	0.00228827	0	0	0.17776	0.14532
chr21:15701194:A:G	G	0	0	-0.0573734	0.0461482	0.213779	-0.0105367	0.0499103	0.832799	0	0	0.192655	0.0716319
chr21:15701519:A:T	T	0	0	0.0234226	0.0229457	0.307357	-0.0114367	0.025127	0.648998	0	0	-0.143388	0.0355837
chr21:15704676:A:C	C	0	0	0.971654	0.639686	0.128774	0.674615	0.686259	0.325591	0	0	-1.22182	0.993536
chr21:15705163:C:G	G	0	0	0.00385562	0.0160995	0.810728	0.00772834	0.0172441	0.654028	0	0	0.0159298	0.0250051
chr21:15705904:T:C	C	0	0	0.00822599	0.0160498	0.608281	0.0120769	0.0171908	0.482355	0	0	0.01584	0.0249281
chr21:15705964:G:A	A	0	0	0.0128825	0.0164281	0.432938	0.0160717	0.0175925	0.360951	0	0	0.0131184	0.0255166
chr21:15706182:G:A	A	0	0	0.0148997	0.0163637	0.362541	0.0192681	0.0175295	0.271689	0	0	0.0179687	0.0254162
chr21:15706446:A:T	T	0	0	0.00458853	0.0154169	0.765986	0.013881	0.0165636	0.402006	0	0	0.0382231	0.0239398
chr21:15706526:T:C	C	0	0	-0.0166436	0.0236259	0.481144	0.0138888	0.0257126	0.58909	0	0	0.12559	0.036654
chr21:15706528:T:C	C	0	0	-0.142251	0.127618	0.264995	-0.2687	0.137956	0.051448	0	0	-0.520126	0.198094
chr21:15706534:G:T	G	0	0	0.0111225	0.0092187	0.227619	0.0124887	0.00987061	0.205785	0	0	0.00561962	0.0143195
chr21:15706536:G:T	T	0	0	-0.00153942	0.0107574	0.886209	0.00356332	0.0115415	0.75752	0	0	0.0209893	0.0167059
chr21:15706538:G:T	T	0	0	-0.0280353	0.0192055	0.144358	-0.0332955	0.0205747	0.105604	0	0	-0.0216369	0.0298319
chr21:15706540:G:T	T	0	0	-0.00317966	0.033665	0.924752	-0.0180717	0.0361083	0.616732	0	0	-0.0612562	0.0522818
chr21:15706542:G:T	T	0	0	0.0853394	0.0757827	0.26012	0.132282	0.0814365	0.1043	0	0	0.193089	0.117683
chr21:15706544:G:T	T	0	0	0.0205165	0.0194545	0.291613	0.0261144	0.0208429	0.210237	0	0	0.0230262	0.030217
chr21:15706546:G:T	T	0	0	0.0340819	0.0437296	0.435757	0.0512622	0.0468841	0.274226	0	0	0.0706684	0.0679163
chr21:15707027:T:C	C	0	0	0.0147895	0.0161462	0.359681	0.018875	0.0172952	0.275123	0	0	0.016805	0.0250784
chr21:15707219:C:G	G	0	0	-0.0430388	0.0415039	0.299744	-0.0122093	0.044675	0.784629	0	0	0.126812	0.064443
chr21:15710396:C:A	A	0	0	0.0214859	0.0167629	0.199929	0.0228442	0.0179455	0.203028	0	0	0.00558703	0.0260384
chr21:15713332:A:G	G	0	0	0.0228884	0.0164753	0.164755	0.00545599	0.0178342	0.759659	0	0	-0.0717054	0.025572
chr21:15713657:T:C	C	0	0	-0.016638	0.0608585	0.784555	0.0246829	0.0654488	0.706074	0	0	0.169967	0.0944962
chr21:15713936:A:G	G	0	0	0.021884	0.0159137	0.16908	0.0289028	0.0170687	0.0903932	0	0	0.0288708	0.0247164
chr21:15714047:G:A	A	0	0	0.0197399	0.0165269	0.232317	0.0219402	0.0176949	0.215005	0	0	0.00905069	0.0256714
chr21:15714106:T:C	C	0	0	-0.016638	0.0608585	0.784555	0.0246829	0.0654488	0.706074	0	0	0.169967	0.0944962
chr21:15714437:A:G	G	0	0	0.0170125	0.0158021	0.28166	0.0236296	0.0169456	0.163186	0	0	0.0272182	0.0245425
chr21:15714564:T:C	T	0	0	-0.00925953	0.0111356	0.405677	-0.00447626	0.0119425	0.707796	0	0	0.0196752	0.0172944
chr21:15715172:T:C	C	0	0	0.0176907	0.0157052	0.259986	0.0249081	0.0168478	0.139296	0	0	0.0296875	0.0243915
chr21:15715801:T:C	C	0	0	0.0166711	0.0156564	0.286962	0.0238369	0.0167951	0.155819	0	0	0.0294753	0.0243156
chr21:15716658:A:G	A	0	0	-0.0116709	0.0111358	0.294615	-0.00667447	0.0119447	0.576313	0	0	0.020552	0.0172948
chr21:15717079:C:T	T	1	0.024409	-0.016638	0.0608585	0.784555	0.0246829	0.0654488	0.706074	1	0.070785	0.169967	0.0944962
chr21:15717360:T:C	C	0	0	0.0187605	0.0160856	0.243497	0.0234375	0.0172339	0.173841	0	0	0.0192382	0.0249846
chr21:15717705:T:C	C	0	0	0.0172469	0.0156535	0.270552	0.0242323	0.0167903	0.148955	0	0	0.0287332	0.0243114
chr21:15717895:T:C	C	0	0	0.0166711	0.0156564	0.286962	0.0238369	0.0167951	0.155819	0	0	0.0294753	0.0243156
chr21:15717986:A:G	G	0	0	0.0187605	0.0160856	0.243497	0.0234375	0.0172339	0.173841	0	0	0.0192382	0.0249846
chr21:15718237:C:T	T	0	0	-0.0219322	0.0181126	0.225941	-0.0257082	0.0193976	0.185064	0	0	-0.0155318	0.028134
chr21:15718893:A:G	G	0	0	0.0187605	0.0160856	0.243497	0.0234375	0.0172339	0.173841	0	0	0.0192382	0.0249846
chr21:15719105:C:T	C	0	0	-0.00758756	0.0109005	0.486382	-0.00418349	0.0116801	0.720215	0	0	0.0140021	0.0169301
chr21:15719675:C:T	T	0	0	0.0217443	0.016309	0.182443	0.0252701	0.0174667	0.147964	0	0	0.014503	0.0253329
chr21:15720166:T:C	C	0	0	-0.016638	0.0608585	0.784555	0.0246829	0.0654488	0.706074	0	0	0.169967	0.0944962
chr21:15720531:C:T	T	0	0	-0.016638	0.0608585	0.784555	0.0246829	0.0654488	0.706074	0	0	0.169967	0.0944962
chr21:15720641:T:C	C	0	0	0.0170623	0.0156995	0.277123	0.0244652	0.0168435	0.146363	0	0	0.0304506	0.0243823
chr21:15720856:G:A	A	0	0	0.0183699	0.0158046	0.245108	0.0244614	0.0169438	0.148828	0	0	0.0250564	0.024547
chr21:15721340:A:T	A	0	0	-0.0113514	0.0110986	0.306413	-0.00447713	0.0119266	0.70737	0	0	0.0282762	0.0172348
chr21:15721976:T:C	C	0	0	0.0187605	0.0160856	0.243497	0.0234375	0.0172339	0.173841	0	0	0.0192382	0.0249846
chr21:15722296:C:T	T	0	0	-0.016638	0.0608585	0.784555	0.0246829	0.0654488	0.706074	0	0	0.169967	0.0944962
chr21:15722403:C:T	T	0	0	-0.016638	0.0608585	0.784555	0.0246829	0.0654488	0.706074	0	0	0.169967	0.0944962
chr21:15723335:T:C	C	0	0	0.0166711	0.0156564	0.286962	0.0238369	0.0167951	0.155819	0	0	0.0294753	0.0243156
chr21:15725314:T:C	T	0	0	-0.0106611	0.0110703	0.335529	-0.00302604	0.0119071	0.79939	0	0	0.0314056	0.0171897
chr21:15725752:G:A	A	0	0	0.0201265	0.0159992	0.208403	0.0260373	0.0171503	0.128969	0	0	0.0243132	0.0248498
chr21:15725900:C:T	T	0	0	0.0220511	0.0162993	0.176092	0.0259476	0.0174581	0.137206	0	0	0.0160278	0.0253176
chr21:15726499:T:C	C	0	0	-0.016638	0.0608585	0.784555	0.0246829	0.0654488	0.706074	0	0	0.169967	0.0944962
chr21:15726913:T:C	C	0	0	-0.016638	0.0608585	0.784555	0.0246829	0.0654488	0.706074	0	0	0.169967	0.0944962
chr21:15727165:C:A	A	0	0	0.0220511	0.0162993	0.176092	0.0259476	0.0174581	0.137206	0	0	0.0160278	0.0253176
chr21:15727370:A:G	G	0	0	0.0204663	0.0161906	0.206199	0.0240935	0.0173405	0.1647	0	0	0.0149197	0.0251486
chr21:15727779:T:C	C	0	0	0.0191474	0.0158912	0.22824	0.0263772	0.0170466	0.121777	0	0	0.0297385	0.0246807
chr21:15730501:T:C	C	0	0	0.024415	0.0158314	0.123028	0.0291801	0.0169627	0.0853874	0	0	0.0196005	0.024591
chr21:15730540:G:C	C	0	0	0.0164073	0.015674	0.295199	0.0251552	0.0168312	0.13503	0	0	0.035983	0.0243411
chr21:15730574:A:G	G	0	0	0.0174974	0.0159492	0.27261	0.0245975	0.0171073	0.15048	0	0	0.0292051	0.0247706
chr21:15730834:C:G	G	0	0	0.0413981	0.0947161	0.662056	0.092292	0.101685	0.364076	0	0	0.209344	0.147086
chr21:15732624:A:G	G	0	0	0.0413981	0.0947161	0.662056	0.092292	0.101685	0.364076	0	0	0.209344	0.147086
chr21:15733119:A:G	G	0	0	0.0110281	0.0152427	0.469372	0.0226484	0.0164121	0.167591	0	0	0.0477983	0.0236662
chr21:15733126:A:C	C	0	0	0.0235577	0.0158432	0.137034	0.0299326	0.0169875	0.078063	0	0	0.0262223	0.0246079
chr21:15733991:G:A	A	0	0	-0.0343373	0.0189479	0.069956	-0.0306012	0.0202915	0.131534	0	0	0.0153678	0.0294343
chr21:15734276:A:G	G	0	0	0.0175794	0.0162257	0.278618	0.0218424	0.0173813	0.208876	0	0	0.0175353	0.0252024
chr21:15734568:A:G	G	0	0	-0.0377822	0.0196999	0.0551252	-0.0372489	0.0210888	0.0773473	0	0	0.00219366	0.0306038
chr21:15735737:T:C	C	0	0	0.0166333	0.016163	0.303434	0.0225488	0.0173254	0.193093	0	0	0.0243323	0.0251036
chr21:15735982:A:G	G	0	0	-0.0359473	0.0179633	0.045376	-0.0304734	0.0192476	0.113369	0	0	0.0225159	0.0279046
chr21:15736004:A:G	G	0	0	-0.0471138	0.0692579	0.496336	-0.0144355	0.0743046	0.845961	0	0	0.134417	0.107558
chr21:15736088:G:A	A	0	0	-0.0370009	0.0197593	0.0611262	-0.037158	0.0211522	0.0789698	0	0	-0.000646093	0.0306958
chr21:15736286:G:C	C	0	0	0.019144	0.016089	0.234093	0.0259816	0.0172542	0.132115	0	0	0.0281254	0.0249883
chr21:15736945:C:G	G	0	0	0.0198838	0.01629	0.222232	0.024099	0.0174499	0.167266	0	0	0.0173386	0.0253026
chr21:15737114:A:C	C	0	0	0.00598346	0.0257009	0.815908	-0.00727927	0.0275857	0.791873	0	0	-0.0545541	0.0399117
chr21:15738244:A:G	G	0	0	0.0175794	0.0162257	0.278618	0.0218424	0.0173813	0.208876	0	0	0.0175353	0.0252024
chr21:15740683:C:G	G	0	0	0.00767967	0.0342274	0.822468	-0.0134375	0.0367795	0.714848	0	0	-0.0868621	0.0531486
chr21:15740829:G:A	A	0	0	0.00557695	0.0136779	0.683469	-0.0085932	0.0147991	0.561473	0	0	-0.0582866	0.0212289
chr21:15741715:C:T	T	0	0	-0.0386011	0.0199794	0.053354	-0.0392354	0.021388	0.0665863	0	0	-0.00260922	0.031038
chr21:15744540:C:T	T	0	0	0.0181481	0.0162868	0.265158	0.0231449	0.0174512	0.184751	0	0	0.0205536	0.0252968
chr21:15746497:C:T	T	0	0	0.0181481	0.0162868	0.265158	0.0231449	0.0174512	0.184751	0	0	0.0205536	0.0252968
chr21:15746932:T:C	C	0	0	0.0163368	0.016118	0.310786	0.0224897	0.0172792	0.193071	0	0	0.0253091	0.0250334
chr21:15747062:A:G	G	0	0	0.0163368	0.016118	0.310786	0.0224897	0.0172792	0.193071	0	0	0.0253091	0.0250334
chr21:15747641:G:A	A	0	0	0.0181481	0.0162868	0.265158	0.0231449	0.0174512	0.184751	0	0	0.0205536	0.0252968
chr21:15748072:G:T	T	0	0	0.0181481	0.0162868	0.265158	0.0231449	0.0174512	0.184751	0	0	0.0205536	0.0252968
chr21:15748271:T:C	C	0	0	0.0202375	0.0160477	0.207279	0.0267641	0.0172073	0.119853	0	0	0.026846	0.0249246
chr21:15749004:T:C	C	0	0	0.0175489	0.0159807	0.272147	0.0252511	0.0171469	0.140851	0	0	0.0316817	0.024819
chr21:15749161:C:T	T	0	0	0.0167605	0.0161702	0.299966	0.0231631	0.0173371	0.181536	0	0	0.026336	0.0251144
chr21:15749176:C:T	T	0	0	0.0167605	0.0161702	0.299966	0.0231631	0.0173371	0.181536	0	0	0.026336	0.0251144
chr21:15749320:A:G	G	0	0	0.0167605	0.0161702	0.299966	0.0231631	0.0173371	0.181536	0	0	0.026336	0.0251144
chr21:15749569:G:A	A	0	0	-0.0386011	0.0199794	0.053354	-0.0392354	0.021388	0.0665863	0	0	-0.00260922	0.031038
chr21:15750212:A:G	G	0	0	0.0417309	0.0368591	0.257561	0.0472177	0.0394657	0.231531	0	0	0.0225689	0.057253
chr21:15750217:T:G	G	0	0	0.0630704	0.0696235	0.365	0.110439	0.0748767	0.140226	0	0	0.194845	0.10811
chr21:15750227:T:G	G	0	0	0.00826232	0.0159368	0.604149	0.0189582	0.0171371	0.26861	0	0	0.0439958	0.0247459
chr21:15750699:C:T	T	0	0	-0.0386011	0.0199794	0.053354	-0.0392354	0.021388	0.0665863	0	0	-0.00260922	0.031038
chr21:15752107:A:G	G	0	0	0.0181481	0.0162868	0.265158	0.0231449	0.0174512	0.184751	0	0	0.0205536	0.0252968
chr21:15753935:A:G	G	0	0	0.0182601	0.0161829	0.259169	0.0233854	0.0173409	0.177476	0	0	0.0210821	0.0251354
chr21:15754842:C:T	T	0	0	0.0191175	0.0161425	0.236296	0.023491	0.017293	0.174333	0	0	0.0179896	0.0250733
chr21:15756399:G:A	A	0	0	-0.0257553	0.0427325	0.546702	0.0287073	0.0464859	0.536873	0	0	0.224023	0.0662982
chr21:15757487:G:A	A	0	0	0.0181481	0.0162868	0.265158	0.0231449	0.0174512	0.184751	0	0	0.0205536	0.0252968
chr21:15757520:G:A	A	0	0	-0.00448667	0.012871	0.727399	-9.61241e-05	0.0137942	0.99444	0	0	0.0180598	0.01999
chr21:15757868:A:G	G	0	0	-0.0386011	0.0199794	0.053354	-0.0392354	0.021388	0.0665863	0	0	-0.00260922	0.031038
chr21:15757921:G:T	T	0	0	0.0181481	0.0162868	0.265158	0.0231449	0.0174512	0.184751	0	0	0.0205536	0.0252968
chr21:15758832:A:G	G	0	0	0.0777865	0.0874811	0.373906	0.127567	0.0939511	0.174526	0	0	0.204765	0.135852
chr21:15759433:C:T	T	0	0	-0.0386011	0.0199794	0.053354	-0.0392354	0.021388	0.0665863	0	0	-0.00260922	0.031038
chr21:15759444:T:G	G	0	0	0.0171322	0.0159313	0.282205	0.0245833	0.0170916	0.150341	0	0	0.030649	0.0247425
chr21:15760281:C:G	G	0	0	0.0252836	0.0159037	0.111881	0.0285603	0.017032	0.0935691	0	0	0.0134781	0.0247042
chr21:15764157:T:A	A	0	0	0.0181481	0.0162868	0.265158	0.0231449	0.0174512	0.184751	0	0	0.0205536	0.0252968
chr21:15764715:G:A	A	0	0	0.0195085	0.0162402	0.229655	0.0246962	0.0174026	0.155868	0	0	0.0213387	0.0252246
chr21:15765020:C:G	G	0	0	0.0167605	0.0161702	0.299966	0.0231631	0.0173371	0.181536	0	0	0.026336	0.0251144
chr21:15765116:G:A	A	0	0	0.0181481	0.0162868	0.265158	0.0231449	0.0174512	0.184751	0	0	0.0205536	0.0252968
chr21:15765253:C:T	T	0	0	0.0181481	0.0162868	0.265158	0.0231449	0.0174512	0.184751	0	0	0.0205536	0.0252968
chr21:15767505:G:T	T	0	0	0.0181481	0.0162868	0.265158	0.0231449	0.0174512	0.184751	0	0	0.0205536	0.0252968
chr21:15767781:C:G	G	0	0	0.0148513	0.0162036	0.359382	0.0208827	0.0173697	0.229268	0	0	0.0248091	0.0251663
chr21:15769668:C:T	T	0	0	0.0203039	0.0161673	0.209166	0.0262202	0.0173301	0.130283	0	0	0.0243356	0.0251109
chr21:15769862:T:A	A	0	0	-0.0346091	0.0189421	0.0676848	-0.0301189	0.0202888	0.137675	0	0	0.0184697	0.0294249
chr21:15769933:C:T	T	0	0	0.0181481	0.0162868	0.265158	0.0231449	0.0174512	0.184751	0	0	0.0205536	0.0252968
chr21:15771125:A:G	G	0	0	-0.0346091	0.0189421	0.0676848	-0.0301189	0.0202888	0.137675	0	0	0.0184697	0.0294249
chr21:15771682:C:T	T	0	0	0.0113424	0.0160319	0.479262	0.0198715	0.0172105	0.248248	0	0	0.0350832	0.0248967
chr21:15771683:T:C	C	0	0	0.0113424	0.0160319	0.479262	0.0198715	0.0172105	0.248248	0	0	0.0350832	0.0248967
chr21:15771705:C:T	T	0	0	0.0107948	0.0159952	0.499754	0.0188187	0.0171657	0.272951	0	0	0.0330049	0.0248402
chr21:15772072:T:C	C	0	0	0.0107948	0.0159952	0.499754	0.0188187	0.0171657	0.272951	0	0	0.0330049	0.0248402
chr21:15772253:A:G	G	0	0	0.0197221	0.0120245	0.100972	0.0160834	0.0128839	0.211912	0	0	-0.0149674	0.0186779
chr21:15772523:T:A	A	0	0	-0.0386011	0.0199794	0.053354	-0.0392354	0.021388	0.0665863	0	0	-0.00260922	0.031038
chr21:15772881:G:C	C	0	0	0.0197221	0.0120245	0.100972	0.0160834	0.0128839	0.211912	0	0	-0.0149674	0.0186779
chr21:15773154:A:G	G	0	0	0.0197221	0.0120245	0.100972	0.0160834	0.0128839	0.211912	0	0	-0.0149674	0.0186779
chr21:15774009:C:A	A	0	0	0.0194574	0.0120133	0.105306	0.0147205	0.0128802	0.253088	0	0	-0.0194843	0.0186597
chr21:15775739:A:C	C	0	0	-0.0177379	0.0204633	0.386043	-0.0135988	0.0219145	0.534903	0	0	0.0170256	0.0317842
chr21:15775784:C:T	T	0	0	0.014077	0.0138999	0.311184	0.0112559	0.0148857	0.449554	0	0	-0.011604	0.02159
chr21:15776658:A:G	G	0	0	-0.0386011	0.0199794	0.053354	-0.0392354	0.021388	0.0665863	0	0	-0.00260922	0.031038
chr21:15777084:A:G	G	0	0	-0.0386011	0.0199794	0.053354	-0.0392354	0.021388	0.0665863	0	0	-0.00260922	0.031038
chr21:15778983:G:T	T	0	0	0.0120805	0.0161167	0.453517	0.0187597	0.0172823	0.277705	0	0	0.027474	0.0250304
chr21:15782054:G:C	C	0	0	0.0107948	0.0159952	0.499754	0.0188187	0.0171657	0.272951	0	0	0.0330049	0.0248402
chr21:15782082:A:T	T	0	0	0.0107948	0.0159952	0.499754	0.0188187	0.0171657	0.272951	0	0	0.0330049	0.0248402
chr21:15782437:T:C	C	0	0	0.0107948	0.0159952	0.499754	0.0188187	0.0171657	0.272951	0	0	0.0330049	0.0248402
chr21:15782858:G:A	A	0	0	0.0107948	0.0159952	0.499754	0.0188187	0.0171657	0.272951	0	0	0.0330049	0.0248402
chr21:15783523:G:A	A	0	0	-0.0324311	0.0188882	0.0859786	-0.0276698	0.0202326	0.171441	0	0	0.0195848	0.0293406
chr21:15783957:G:A	A	0	0	-0.0386011	0.0199794	0.053354	-0.0392354	0.021388	0.0665863	0	0	-0.00260922	0.031038
chr21:15784308:C:T	T	0	0	-0.0015958	0.0273646	0.953497	-0.0117309	0.0293334	0.689219	0	0	-0.0416889	0.042499
chr21:15784892:A:G	G	0	0	0.0107948	0.0159952	0.499754	0.0188187	0.0171657	0.272951	0	0	0.0330049	0.0248402
chr21:15787065:A:G	G	0	0	0.0107948	0.0159952	0.499754	0.0188187	0.0171657	0.272951	0	0	0.0330049	0.0248402
chr21:15787546:C:T	T	0	0	0.0186589	0.0567673	0.742389	0.0667503	0.0612051	0.275449	0	0	0.197816	0.0881279
chr21:15788952:C:T	T	0	0	0.0101188	0.0159657	0.526222	0.0164637	0.017118	0.33616	0	0	0.0260989	0.024796
chr21:15789665:T:A	A	0	0	0.0113891	0.0160864	0.478948	0.0163686	0.0172367	0.342296	0	0	0.0204824	0.0249847
chr21:15789872:G:A	A	0	0	0.0113891	0.0160864	0.478948	0.0163686	0.0172367	0.342296	0	0	0.0204824	0.0249847
chr21:15791147:A:G	G	0	0	0.0111551	0.016321	0.494303	0.0155436	0.0174839	0.373989	0	0	0.0180515	0.0253494
chr21:15796060:C:T	T	0	0	0.00509623	0.0158842	0.748334	0.00936354	0.0170159	0.582126	0	0	0.0175529	0.0246705
chr21:15797764:G:A	A	0	0	0.0507098	0.0626971	0.418627	0.0883819	0.0673591	0.189486	0	0	0.154958	0.0973608
chr21:15799018:G:T	T	0	0	0.0113891	0.0160864	0.478948	0.0163686	0.0172367	0.342296	0	0	0.0204824	0.0249847
chr21:15799539:C:A	A	0	0	0.0113891	0.0160864	0.478948	0.0163686	0.0172367	0.342296	0	0	0.0204824	0.0249847
chr21:15800224:C:A	A	0	0	0.00509623	0.0158842	0.748334	0.00936354	0.0170159	0.582126	0	0	0.0175529	0.0246705
chr21:15800703:G:A	A	0	0	0.0113891	0.0160864	0.478948	0.0163686	0.0172367	0.342296	0	0	0.0204824	0.0249847
chr21:15801127:G:T	T	0	0	0.011962	0.0160611	0.456404	0.0178712	0.0172164	0.299255	0	0	0.0243064	0.0249448
chr21:15802062:A:G	G	0	0	0.010826	0.0160778	0.500724	0.0156904	0.0172267	0.362391	0	0	0.0200089	0.0249713
chr21:15802241:C:T	T	0	0	0.0700258	0.0947228	0.459743	0.0955134	0.101472	0.346563	0	0	0.104839	0.147122
chr21:15802418:G:A	A	0	0	0.010826	0.0160778	0.500724	0.0156904	0.0172267	0.362391	0	0	0.0200089	0.0249713
chr21:15802579:G:T	T	0	0	0.0114001	0.0160526	0.477598	0.0171936	0.0172064	0.317671	0	0	0.0238305	0.0249315
chr21:15803627:A:C	C	0	0	0.0039912	0.0157391	0.799816	0.0103828	0.0168762	0.5384	0	0	0.0262909	0.0244436
chr21:15806018:G:C	C	0	0	0.00552908	0.0155826	0.722721	0.0114339	0.0167048	0.493681	0	0	0.0242884	0.0242009
chr21:15807837:T:C	C	0	0	0.00956545	0.0159573	0.548879	0.0157956	0.017108	0.355858	0	0	0.0256268	0.024783
chr21:15810559:T:G	G	0	0	-0.0275295	0.017656	0.118946	-0.0202257	0.018933	0.285396	0	0	0.0300431	0.0274236
chr21:15810564:G:A	A	0	0	0.011962	0.0160611	0.456404	0.0178712	0.0172164	0.299255	0	0	0.0243064	0.0249448
chr21:15810990:G:A	A	0	0	0.010826	0.0160778	0.500724	0.0156904	0.0172267	0.362391	0	0	0.0200089	0.0249713
chr21:15811865:C:A	A	0	0	0.0114001	0.0160526	0.477598	0.0171936	0.0172064	0.317671	0	0	0.0238305	0.0249315
chr21:15812687:T:C	C	0	0	0.00341699	0.0157628	0.828383	0.00891744	0.0168943	0.597612	0	0	0.0226252	0.024481
chr21:15813111:A:G	G	0	0	0.00341699	0.0157628	0.828383	0.00891744	0.0168943	0.597612	0	0	0.0226252	0.024481
chr21:15814454:T:C	C	0	0	-0.00172892	0.0154721	0.911026	0.00337633	0.0165806	0.838641	0	0	0.0209996	0.0240297
chr21:15814526:T:C	C	0	0	-0.00459995	0.0553216	0.933733	-0.0158813	0.0592449	0.788651	0	0	-0.0464041	0.085924
chr21:15814562:T:A	A	0	0	-0.0613429	0.0628612	0.32914	-0.0633556	0.0672921	0.346448	0	0	-0.0082789	0.0976417
chr21:15814589:A:G	G	0	0	-0.0599149	0.055327	0.278842	-0.0881927	0.0593818	0.137496	0	0	-0.116316	0.0859241
chr21:15814650:A:C	C	0	0	0.0268227	0.0649299	0.679532	0.0296463	0.0695069	0.669726	0	0	0.0116146	0.100851
chr21:15815362:T:G	G	0	0	0.0045538	0.0158759	0.774237	0.00870965	0.0170064	0.608553	0	0	0.0170944	0.0246576
chr21:15816525:G:C	C	0	0	0.0045538	0.0158759	0.774237	0.00870965	0.0170064	0.608553	0	0	0.0170944	0.0246576
chr21:15817109:G:A	A	0	0	0.0507098	0.0626971	0.418627	0.0883819	0.0673591	0.189486	0	0	0.154958	0.0973608
chr21:15819764:G:C	C	0	0	0.0142867	0.0163045	0.380898	0.0198637	0.0174741	0.255642	0	0	0.0229402	0.0253233
chr21:15821392:A:T	T	0	0	0.0700258	0.0947228	0.459743	0.0955134	0.101472	0.346563	0	0	0.104839	0.147122
chr21:15823369:G:A	A	0	0	0.010826	0.0160778	0.500724	0.0156904	0.0172267	0.362391	0	0	0.0200089	0.0249713
chr21:15826600:C:G	G	0	0	0.0119973	0.0162127	0.459304	0.0194527	0.0173922	0.263365	0	0	0.0306665	0.0251789
chr21:15827765:C:T	T	0	0	0.0138187	0.0167395	0.40908	0.0208446	0.0179509	0.245562	0	0	0.0288997	0.0259977
chr21:15828108:A:G	G	0	0	0.00387411	0.0187914	0.836663	-0.0187794	0.0204078	0.357464	0	0	-0.0931816	0.0291574
chr21:15829071:C:T	T	0	0	0.00902865	0.0158334	0.568523	0.0181852	0.0170062	0.284922	0	0	0.0376638	0.0245873
chr21:15830197:T:C	C	0	0	0.00956545	0.0159573	0.548879	0.0157956	0.017108	0.355858	0	0	0.0256268	0.024783
chr21:15831466:A:T	T	0	0	0.00857837	0.0184496	0.641958	-0.0103424	0.0199578	0.604307	0	0	-0.0778277	0.0286354
chr21:15833002:C:A	A	0	0	-0.0333927	0.226331	0.882706	-0.124375	0.242674	0.608287	0	0	-0.374243	0.351501
chr21:15834283:A:G	G	0	0	0.010826	0.0160778	0.500724	0.0156904	0.0172267	0.362391	0	0	0.0200089	0.0249713
chr21:15834860:A:G	G	0	0	0.00609889	0.0140577	0.6644	0.00600544	0.0150484	0.689837	0	0	-0.000384403	0.0218349
chr21:15836356:A:G	G	0	0	0.00956545	0.0159573	0.548879	0.0157956	0.017108	0.355858	0	0	0.0256268	0.024783
chr21:15836512:G:T	T	0	0	-0.130364	0.0452825	0.00399059	-0.0994315	0.0487032	0.0411934	0	0	0.127236	0.0703396
chr21:15836521:A:G	G	0	0	-0.118641	0.0510432	0.0201081	-0.104281	0.0546856	0.0565313	0	0	0.0590681	0.0792983
chr21:15836683:G:C	C	0	0	0.0063235	0.0162802	0.697708	0.0134173	0.0174607	0.442235	0	0	0.0291791	0.0252835
chr21:15836792:A:C	C	0	0	0.395998	0.16006	0.0133587	0.348465	0.171498	0.042165	0	0	-0.195521	0.248668
chr21:15837366:A:C	C	0	0	-0.040717	0.31995	0.898734	-0.244757	0.343896	0.476639	0	0	-0.839287	0.496811
chr21:15838891:C:G	G	0	0	0.010826	0.0160778	0.500724	0.0156904	0.0172267	0.362391	0	0	0.0200089	0.0249713
chr21:15839434:G:C	C	0	0	-0.0111397	0.0185576	0.548322	-0.0272975	0.0200164	0.172645	0	0	-0.0664624	0.0288091
chr21:15839794:A:G	G	0	0	0.010826	0.0160778	0.500724	0.0156904	0.0172267	0.362391	0	0	0.0200089	0.0249713
chr21:15840075:A:C	C	0	0	0.010826	0.0160778	0.500724	0.0156904	0.0172267	0.362391	0	0	0.0200089	0.0249713
chr21:15841431:A:G	G	0	0	0.010826	0.0160778	0.500724	0.0156904	0.0172267	0.362391	0	0	0.0200089	0.0249713
chr21:15846124:A:G	G	0	0	0.0236695	0.0150547	0.115896	0.0192621	0.0161297	0.232401	0	0	-0.0181292	0.0233847
chr21:15846126:A:G	G	0	0	0.002784	0.0157784	0.859945	0.0101664	0.0169275	0.548115	0	0	0.0303664	0.0245035
chr21:15846128:A:G	G	0	0	0.0149358	0.015467	0.334216	0.0185173	0.016566	0.263655	0	0	0.0147321	0.0240239
chr21:15846130:A:G	G	0	0	0.0135329	0.0161215	0.401227	0.0179543	0.0172707	0.298535	0	0	0.0181867	0.0250398
chr21:15846132:A:G	G	0	0	0.00672106	0.0164267	0.682426	0.00975038	0.0175903	0.579371	0	0	0.0124606	0.0255138
chr21:15846134:A:G	G	0	0	-0.0311089	0.0440552	0.480104	-0.0895395	0.0479877	0.0620576	0	0	-0.240345	0.0683444
chr21:15846154:A:T	T	0	0	0.118132	0.0447027	0.00822687	0.078982	0.048223	0.101453	0	0	-0.161037	0.0694199
chr21:15846156:A:T	T	0	0	0.0187783	0.0133898	0.160786	0.0224516	0.0143444	0.11754	0	0	0.0151096	0.0207982
chr21:15846158:A:T	T	0	0	0.00537395	0.00908471	0.55416	0.00609237	0.00972554	0.531033	0	0	0.00295509	0.0141107
chr21:15847222:T:C	C	0	0	0.0115635	0.0306044	0.705551	-0.0143823	0.0329973	0.662935	0	0	-0.106724	0.0475116
chr21:15848744:G:A	A	0	0	-0.0386824	0.0547152	0.479581	-0.0105398	0.0587269	0.857567	0	0	0.11576	0.0849709
chr21:15850174:A:G	G	0	0	0.010826	0.0160778	0.500724	0.0156904	0.0172267	0.362391	0	0	0.0200089	0.0249713
chr21:15850712:C:T	T	0	0	0.137436	0.0673189	0.0411946	0.171407	0.0722492	0.0176707	0	0	0.139736	0.104564
chr21:15850754:C:G	G	0	0	0.017704	0.0295949	0.549699	0.00118476	0.0317797	0.970261	0	0	-0.0679492	0.0459581
chr21:15852267:T:C	C	0	0	0.010826	0.0160778	0.500724	0.0156904	0.0172267	0.362391	0	0	0.0200089	0.0249713
chr21:15852286:C:T	T	0	0	0.000519393	0.0261309	0.984142	-0.0243164	0.0282255	0.388961	0	0	-0.102158	0.0405612
chr21:15853690:G:A	A	0	0	0.00756855	0.0159578	0.635296	0.0124665	0.0170986	0.465944	0	0	0.0201468	0.0247846
chr21:15853778:A:G	G	0	0	0.010826	0.0160778	0.500724	0.0156904	0.0172267	0.362391	0	0	0.0200089	0.0249713
chr21:15854412:G:A	A	0	0	0.010826	0.0160778	0.500724	0.0156904	0.0172267	0.362391	0	0	0.0200089	0.0249713
chr21:15854581:G:C	C	0	0	0.010826	0.0160778	0.500724	0.0156904	0.0172267	0.362391	0	0	0.0200089	0.0249713
chr21:15854687:C:T	T	0	0	0.010826	0.0160778	0.500724	0.0156904	0.0172267	0.362391	0	0	0.0200089	0.0249713
chr21:15855831:G:A	A	0	0	0.0120233	0.0161332	0.456119	0.016438	0.0172832	0.341555	0	0	0.018159	0.0250577
chr21:15856901:A:G	G	0	0	0.010826	0.0160778	0.500724	0.0156904	0.0172267	0.362391	0	0	0.0200089	0.0249713
chr21:15857085:C:G	G	0	0	0.0104208	0.0127861	0.415067	0.00325244	0.0137304	0.812751	0	0	-0.0294859	0.0198559
chr21:15857989:G:C	C	0	0	-0.0505566	0.0521609	0.332424	-0.0277547	0.0559443	0.619814	0	0	0.0937918	0.0810102
chr21:15858670:A:C	C	0	0	0.00538168	0.019159	0.77879	-0.0171881	0.0207937	0.408463	0	0	-0.092837	0.0297292
chr21:15859993:T:A	A	0	0	-0.0359744	0.0197253	0.0681869	-0.0229731	0.0212079	0.278705	0	0	0.0534787	0.0306335
chr21:15859994:T:A	A	0	0	0.00606978	0.0156559	0.698239	0.0139666	0.016802	0.405835	0	0	0.0324824	0.0243129
chr21:15860969:T:G	G	0	0	0.0629836	0.0843323	0.455154	0.0720443	0.0902859	0.424895	0	0	0.0372697	0.130989
chr21:15860971:T:G	G	0	0	-0.000306184	0.017461	0.98601	-0.00459798	0.0187028	0.805803	0	0	-0.0176536	0.0271195
chr21:15860973:T:G	G	0	0	0.000805594	0.00910807	0.92952	-2.29472e-05	0.00975072	0.998122	0	0	-0.00340807	0.0141467
chr21:15860977:G:T	T	0	0	-0.0184425	0.0329099	0.575211	-0.0256138	0.0352459	0.467399	0	0	-0.0294981	0.0511153
chr21:15862465:A:G	G	0	0	0.0120695	0.0145005	0.405211	0.00594499	0.0155503	0.702233	0	0	-0.0251922	0.0225204
chr21:15864896:G:A	A	0	0	0.00749333	0.0207534	0.718051	-0.0230361	0.0226947	0.310084	0	0	-0.125578	0.0321857
chr21:15865605:C:T	T	0	0	0.010826	0.0160778	0.500724	0.0156904	0.0172267	0.362391	0	0	0.0200089	0.0249713
chr21:15866192:T:C	C	0	0	0.015323	0.0300602	0.610231	-0.00897729	0.0323896	0.781653	0	0	-0.0999553	0.0466693
chr21:15866220:T:C	C	0	0	-0.0405537	0.037498	0.279479	0.00769689	0.0408043	0.850383	0	0	0.198471	0.0581782
chr21:15868190:A:G	G	0	0	0.010826	0.0160778	0.500724	0.0156904	0.0172267	0.362391	0	0	0.0200089	0.0249713
chr21:15869050:G:A	A	0	0	0.0107989	0.0159565	0.498551	0.0167385	0.0171048	0.327784	0	0	0.0244317	0.024782
chr21:15869915:A:G	G	0	0	0.0133084	0.013368	0.319473	0.00333183	0.0143901	0.816899	0	0	-0.041037	0.0207563
chr21:15871074:A:G	G	0	0	-0.0374184	0.0197912	0.0586699	-0.0403643	0.0211911	0.0568088	0	0	-0.0121175	0.030745
chr21:15871741:T:C	C	0	0	-0.0295806	0.0421328	0.482629	0.0165238	0.0456424	0.717332	0	0	0.189643	0.0653879
chr21:15871974:G:T	T	0	0	0.0121858	0.0145562	0.402505	0.00605421	0.0156098	0.69813	0	0	-0.0252213	0.0226069
chr21:15872018:T:G	G	0	0	0.0267648	0.0664256	0.687	0.0455544	0.0711638	0.522085	0	0	0.077288	0.103168
chr21:15872720:T:C	C	0	0	-0.0295806	0.0421328	0.482629	0.0165238	0.0456424	0.717332	0	0	0.189643	0.0653879
chr21:15873636:G:A	A	0	0	-0.00227075	0.143229	0.987351	-0.00614904	0.153323	0.968009	0	0	-0.0159527	0.222466
chr21:15873780:G:C	C	0	0	0.00737083	0.0190973	0.699525	-0.0147515	0.0207174	0.476444	0	0	-0.0909965	0.0296344
chr21:15873815:C:G	G	0	0	-0.0482158	0.0547053	0.378116	-0.0116085	0.058824	0.843559	0	0	0.150578	0.0849458
chr21:15873868:C:A	A	0	0	0.010826	0.0160778	0.500724	0.0156904	0.0172267	0.362391	0	0	0.0200089	0.0249713
chr21:15874699:T:G	G	0	0	0.0115108	0.0127793	0.367728	0.00472252	0.0137187	0.730667	0	0	-0.0279225	0.0198459
chr21:15874894:C:T	T	0	0	0.0115108	0.0127793	0.367728	0.00472252	0.0137187	0.730667	0	0	-0.0279225	0.0198459
chr21:15875044:C:T	T	0	0	0.0113963	0.0190183	0.549021	-0.00906154	0.0205943	0.659936	0	0	-0.08415	0.0295161
chr21:15875086:C:G	G	0	0	0.0116877	0.0127988	0.361144	0.00483186	0.0137403	0.725097	0	0	-0.0282004	0.0198761
chr21:15875855:G:A	A	0	0	-0.00227075	0.143229	0.987351	-0.00614904	0.153323	0.968009	0	0	-0.0159527	0.222466
chr21:15876414:C:G	G	0	0	0.00996749	0.0206287	0.628964	-0.0206896	0.022568	0.359266	0	0	-0.126103	0.0319915
chr21:15876539:A:G	G	0	0	0.010826	0.0160778	0.500724	0.0156904	0.0172267	0.362391	0	0	0.0200089	0.0249713
chr21:15879237:C:A	A	0	0	0.013442	0.0129399	0.298897	0.00404951	0.0139251	0.7712	0	0	-0.0386345	0.0200921
chr21:15880598:T:C	C	0	0	-0.00227075	0.143229	0.987351	-0.00614904	0.153323	0.968009	0	0	-0.0159527	0.222466
chr21:15880713:C:T	T	0	0	0.00861635	0.0130731	0.509838	-0.000221533	0.0140586	0.987428	0	0	-0.0363532	0.0202993
chr21:15883178:T:A	A	0	0	-0.00227075	0.143229	0.987351	-0.00614904	0.153323	0.968009	0	0	-0.0159527	0.222466
chr21:15885773:A:C	C	0	0	-0.00227075	0.143229	0.987351	-0.00614904	0.153323	0.968009	0	0	-0.0159527	0.222466
chr21:15886427:C:T	T	0	0	0.010826	0.0160778	0.500724	0.0156904	0.0172267	0.362391	0	0	0.0200089	0.0249713
chr21:15888959:T:G	G	0	0	0.0068997	0.0154157	0.654459	0.0173935	0.0165789	0.294115	0	0	0.0431645	0.0239364
chr21:15889100:A:G	G	0	0	0.0068997	0.0154157	0.654459	0.0173935	0.0165789	0.294115	0	0	0.0431645	0.0239364
chr21:15889884:G:A	A	0	0	0.024463	0.104151	0.814302	0.0462552	0.11154	0.678363	0	0	0.0896387	0.161765
chr21:15889976:T:C	C	0	0	0.0107525	0.0125473	0.391468	0.00758517	0.0134402	0.572506	0	0	-0.0130283	0.0194886
chr21:15891402:A:G	G	0	0	0.024463	0.104151	0.814302	0.0462552	0.11154	0.678363	0	0	0.0896387	0.161765
chr21:15893636:A:G	G	0	0	0.0268227	0.0649299	0.679532	0.0296463	0.0695069	0.669726	0	0	0.0116146	0.100851
chr21:15893696:A:G	G	0	0	0.0121322	0.0145009	0.402788	0.00780319	0.0155368	0.615498	0	0	-0.0178067	0.0225224
chr21:15895982:C:T	T	0	0	0.176138	0.128623	0.17087	0.203	0.137749	0.140563	0	0	0.110494	0.199793
chr21:15902133:A:G	G	0	0	0.00948267	0.0154383	0.539063	0.0195214	0.0165965	0.239499	0	0	0.0412928	0.0239723
chr21:15902409:A:T	T	0	0	-0.0505566	0.0521609	0.332424	-0.0277547	0.0559443	0.619814	0	0	0.0937918	0.0810102
chr21:15902772:A:T	T	0	0	0.0109077	0.0126967	0.390287	0.00255089	0.0136506	0.851763	0	0	-0.0343744	0.0197154
chr21:15903604:G:C	C	0	0	0.11223	0.0545338	0.0395911	0.0932227	0.0584497	0.11073	0	0	-0.0781835	0.0847136
chr21:15903615:C:T	T	0	0	0.011488	0.0154616	0.45748	0.0131489	0.0165531	0.426994	0	0	0.00683193	0.0240157
chr21:15907424:G:A	A	0	0	-0.00227075	0.143229	0.987351	-0.00614904	0.153323	0.968009	0	0	-0.0159527	0.222466
chr21:15908124:T:G	G	0	0	-0.0129222	0.0665778	0.846104	0.00396625	0.0713156	0.955648	0	0	0.0694679	0.103405
chr21:15908556:G:C	C	0	0	0.0102557	0.0159836	0.521108	0.0138461	0.0171187	0.418612	0	0	0.0147687	0.0248256
chr21:15909874:A:C	C	0	0	0.00713181	0.0140241	0.611075	0.00803033	0.015013	0.592725	0	0	0.00369593	0.0217827
chr21:15910211:A:C	C	0	0	-0.0585351	0.0562936	0.298424	-0.0313783	0.060402	0.603418	0	0	0.111705	0.0874266
chr21:15910251:C:A	A	0	0	0.0115734	0.0140616	0.41048	0.0110912	0.0150528	0.46123	0	0	-0.00198336	0.0218415
chr21:15910266:G:A	A	0	0	0.0115734	0.0140616	0.41048	0.0110912	0.0150528	0.46123	0	0	-0.00198336	0.0218415
chr21:15910989:G:C	C	0	0	0.0112382	0.0141306	0.426434	0.0100572	0.0151275	0.506161	0	0	-0.00485801	0.0219485
chr21:15912302:C:T	T	0	0	-0.0505566	0.0521609	0.332424	-0.0277547	0.0559443	0.619814	0	0	0.0937918	0.0810102
chr21:15912305:T:A	A	0	0	-0.0505566	0.0521609	0.332424	-0.0277547	0.0559443	0.619814	0	0	0.0937918	0.0810102
chr21:15912652:C:T	T	0	0	0.00948267	0.0154383	0.539063	0.0195214	0.0165965	0.239499	0	0	0.0412928	0.0239723
chr21:15913791:T:C	C	0	0	0.00672059	0.0139188	0.629207	0.00690128	0.0148997	0.643234	0	0	0.000743221	0.0216191
chr21:15914328:T:C	C	0	0	0.00672059	0.0139188	0.629207	0.00690128	0.0148997	0.643234	0	0	0.000743221	0.0216191
chr21:15916192:A:G	G	0	0	0.00979573	0.0159371	0.538786	0.0134783	0.0170694	0.429751	0	0	0.0151476	0.0247533
chr21:15916976:G:A	A	0	0	-0.0937182	0.0672399	0.163381	-0.0640525	0.07212	0.374467	0	0	0.122025	0.104434
chr21:15918212:G:A	A	0	0	0.00699982	0.014278	0.623955	0.00149911	0.015307	0.921983	0	0	-0.0226263	0.0221748
chr21:15918326:G:C	C	0	0	0.00306346	0.0139135	0.825732	-0.00176651	0.014912	0.905702	0	0	-0.0198673	0.021609
chr21:15919596:G:A	A	0	0	0.0452014	0.0727749	0.534526	0.0779381	0.078062	0.318079	0	0	0.134657	0.113021
chr21:15920439:C:T	T	0	0	-0.0181018	0.0192437	0.346879	-0.0239728	0.0206192	0.244974	0	0	-0.0241493	0.029889
chr21:15920605:G:A	A	0	0	0.00979573	0.0159371	0.538786	0.0134783	0.0170694	0.429751	0	0	0.0151476	0.0247533
chr21:15923413:T:C	C	0	0	0.0070846	0.0138489	0.608956	0.00793017	0.0148254	0.592716	0	0	0.00347813	0.0215106
chr21:15924059:C:T	T	0	0	0.0110245	0.0141045	0.434432	0.00990474	0.0150994	0.511845	0	0	-0.00460594	0.0219079
chr21:15925383:G:A	A	0	0	0.0106043	0.0246663	0.667261	-0.00947411	0.0265801	0.721514	0	0	-0.0825893	0.0382946
chr21:15926517:C:T	T	0	0	0.0152672	0.0843755	0.856412	0.0282238	0.0903429	0.754731	0	0	0.053295	0.131052
chr21:15926594:T:C	C	0	0	0.00948267	0.0154383	0.539063	0.0195214	0.0165965	0.239499	0	0	0.0412928	0.0239723
chr21:15927450:C:T	T	0	0	0.00967918	0.0141947	0.49531	0.0104083	0.0151954	0.493368	0	0	0.00299909	0.0220479
chr21:15929437:T:C	C	0	0	0.00600547	0.0139972	0.667888	0.00727615	0.0149848	0.627274	0	0	0.00522674	0.0217408
chr21:15929993:C:T	T	0	0	0.0152672	0.0843755	0.856412	0.0282238	0.0903429	0.754731	0	0	0.053295	0.131052
chr21:15933151:A:G	G	0	0	0.00696993	0.0138962	0.615969	0.00698753	0.0148755	0.638544	0	0	7.24011e-05	0.021584
chr21:15933190:C:G	G	0	0	0.00716199	0.0139205	0.606908	0.00712422	0.0149015	0.632588	0	0	-0.000155359	0.0216219
chr21:15933460:G:A	A	0	0	0.0152672	0.0843755	0.856412	0.0282238	0.0903429	0.754731	0	0	0.053295	0.131052
chr21:15934329:G:A	A	0	0	-0.0459665	0.0222783	0.0390855	-0.0395431	0.0238688	0.0975834	0	0	0.0264216	0.0346084
chr21:15935029:A:G	G	0	0	0.0268227	0.0649299	0.679532	0.0296463	0.0695069	0.669726	0	0	0.0116146	0.100851
chr21:15936309:C:T	T	0	0	-0.0358312	0.0199506	0.0724951	-0.0368393	0.0213575	0.0845478	0	0	-0.00414649	0.0309925
chr21:15937103:T:C	C	0	0	-0.0165869	0.0124287	0.182019	-0.011982	0.0133231	0.368469	0	0	0.0189414	0.0193043
chr21:15937614:T:G	G	0	0	-0.0102154	0.00935305	0.274745	-0.00776982	0.0100191	0.438045	0	0	0.0100595	0.0145275
chr21:15937755:A:G	G	0	0	-0.0151283	0.0220478	0.492613	-0.0343793	0.023782	0.148289	0	0	-0.0791859	0.0342274
chr21:15939124:A:G	A	0	0	-0.00326488	0.00990121	0.741592	0.00284011	0.0106394	0.789514	0	0	0.0251119	0.0153747
chr21:15939498:T:C	C	0	0	-0.0110256	0.0280618	0.69439	-0.0118778	0.0300396	0.692544	0	0	-0.0035054	0.0435864
chr21:15939645:G:A	A	0	0	-0.0266873	0.014775	0.0708798	-0.0166614	0.0158897	0.294377	0	0	0.04124	0.0229451
chr21:15939659:A:G	G	0	0	0.181426	0.213384	0.395196	0.249853	0.228658	0.27453	0	0	0.281462	0.331419
chr21:15939669:A:G	G	0	0	-0.0282855	0.0763265	0.710946	-0.0552176	0.0818076	0.499695	0	0	-0.110781	0.118542
chr21:15939673:A:G	G	0	0	0.00946756	0.0228333	0.678407	0.0258329	0.0245684	0.293045	0	0	0.067316	0.0354526
chr21:15939675:A:G	A	0	0	0.00281048	0.00947617	0.766784	0.0102341	0.0102064	0.315999	0	0	0.030536	0.0147123
chr21:15939677:A:G	G	0	0	-0.0240724	0.0146268	0.0998104	-0.0150057	0.0157183	0.339744	0	0	0.0372942	0.0227155
chr21:15939752:A:G	G	0	0	-0.0223512	0.0146991	0.128365	-0.0114142	0.0158226	0.470672	0	0	0.0449875	0.0228246
chr21:15940394:C:A	A	0	0	-0.00289112	0.018291	0.874408	-0.00918703	0.0196033	0.639322	0	0	-0.0258972	0.0284076
chr21:15940409:A:T	T	0	0	-0.0524234	0.115285	0.649304	0.0300111	0.124043	0.808825	0	0	0.339081	0.179
chr21:15941873:T:C	C	0	0	0.0116986	0.0108543	0.28113	0.0126815	0.0116202	0.275127	0	0	0.0040432	0.01686
chr21:15942467:T:C	C	0	0	0.0119957	0.0110602	0.278107	0.0136886	0.0118425	0.247727	0	0	0.0069634	0.0171796
chr21:15942738:T:C	C	0	0	-0.0064871	0.0171234	0.704804	-0.00956409	0.018336	0.601948	0	0	-0.0126567	0.0265959
chr21:15943111:T:A	A	0	0	0.0140079	0.0111893	0.210606	0.0157359	0.0119808	0.189039	0	0	0.00710796	0.0173806
chr21:15943701:C:T	T	0	0	-0.0321366	0.0151369	0.0337485	-0.0191636	0.0163234	0.240398	0	0	0.0533624	0.023504
chr21:15943792:T:A	A	0	0	0.0266353	0.038131	0.484851	-0.0121563	0.0412413	0.768177	0	0	-0.159563	0.0591841
chr21:15944977:G:A	G	0	0	-0.00771179	0.00928928	0.406436	-0.0146966	0.0100004	0.141669	0	0	-0.0287308	0.014423
chr21:15946866:C:T	C	0	0	-0.00699965	0.00922661	0.44807	-0.0113053	0.00989847	0.253403	0	0	-0.0177105	0.0143292
chr21:15946889:T:C	C	0	0	0.000230828	0.0135571	0.986416	-0.015329	0.0147036	0.297165	0	0	-0.0640029	0.0210376
chr21:15946971:G:T	T	0	0	0.0100622	0.0121458	0.407415	0.00957167	0.013002	0.461627	0	0	-0.00201771	0.0188657
chr21:15947339:T:A	A	0	0	-0.00668228	0.0137123	0.626031	-0.0226412	0.0148774	0.128047	0	0	-0.0656444	0.0212782
chr21:15948155:G:C	G	0	0	-0.00644807	0.00930285	0.488229	-0.0141562	0.010027	0.158008	0	0	-0.0317061	0.0144427
chr21:15949479:C:A	A	0	0	-0.0252814	0.0153037	0.0985387	-0.011532	0.016515	0.485004	0	0	0.0565558	0.0237597
chr21:15949822:G:A	A	0	0	-0.0180542	0.0110254	0.101524	-0.0219085	0.0118171	0.0637434	0	0	-0.015854	0.0171257
chr21:15950438:G:T	T	0	0	-0.0272979	0.0150791	0.0702472	-0.0169406	0.0162185	0.296244	0	0	0.042603	0.0234172
chr21:15952890:G:A	G	0	0	-0.0101982	0.00928274	0.271934	-0.0164953	0.00998289	0.0984627	0	0	-0.0259019	0.0144143
chr21:15953640:C:T	T	0	0	-0.031353	0.0153037	0.0404895	-0.0202262	0.0164695	0.219411	0	0	0.0457684	0.0237662
chr21:15953989:C:G	G	0	0	-0.00940053	0.00939565	0.317059	-0.0121124	0.0100663	0.228872	0	0	-0.0111549	0.0145934
chr21:15954381:C:A	A	0	0	-0.00686148	0.0137638	0.61812	-0.0224676	0.0149232	0.132184	0	0	-0.0641932	0.0213591
chr21:15956237:A:G	G	0	0	1.48476e-05	0.0140324	0.999156	-0.0184606	0.0152811	0.227023	0	0	-0.0759956	0.0217688
chr21:15956701:C:T	C	0	0	-0.0090992	0.00924024	0.324754	-0.013165	0.00991071	0.184057	0	0	-0.0167242	0.0143508
chr21:15957033:T:A	A	0	0	0.188961	0.151015	0.210835	0.270752	0.162135	0.0949363	0	0	0.336434	0.23453
chr21:15957999:A:G	G	0	0	1.48476e-05	0.0140324	0.999156	-0.0184606	0.0152811	0.227023	0	0	-0.0759956	0.0217688
chr21:15958017:G:T	T	0	0	0.00601494	0.0161732	0.709961	-0.0172003	0.0176684	0.3303	0	0	-0.0954923	0.0250843
chr21:15958242:A:G	G	0	0	-0.00569329	0.0137432	0.678682	-0.0211692	0.0148983	0.155343	0	0	-0.0636575	0.0213274
chr21:15959019:G:C	C	0	0	0.0117201	0.0115005	0.308158	0.0129243	0.0123124	0.293856	0	0	0.00495326	0.0178636
chr21:15959316:C:T	T	0	0	-0.00569329	0.0137432	0.678682	-0.0211692	0.0148983	0.155343	0	0	-0.0636575	0.0213274
chr21:15959766:T:A	A	0	0	-0.00530574	0.0136955	0.698455	-0.021367	0.0148622	0.150528	0	0	-0.0660652	0.0212517
chr21:15961238:T:C	C	0	0	-0.00555643	0.0136938	0.684917	-0.0215758	0.0148594	0.146502	0	0	-0.065893	0.0212492
chr21:15963394:G:A	A	0	0	-0.0055255	0.0143079	0.699359	-0.0203403	0.0154806	0.188874	0	0	-0.0609381	0.0222068
chr21:15965000:G:A	A	0	0	0.00578313	0.011872	0.626171	0.00691474	0.0127098	0.586408	0	0	0.00465469	0.0184399
chr21:15966958:C:T	T	0	0	0.284423	0.226382	0.208976	0.327049	0.242424	0.177312	0	0	0.175335	0.35164
chr21:15967583:T:G	T	0	0	-0.00893091	0.00928368	0.336049	-0.0177114	0.010027	0.0773347	0	0	-0.0361172	0.0144112
chr21:15967913:G:A	A	0	0	0.115194	0.146994	0.433237	0.0489991	0.157674	0.755982	0	0	-0.272282	0.228288
chr21:15968481:A:G	A	0	0	-0.0103486	0.00926967	0.264254	-0.0182154	0.00999466	0.0683771	0	0	-0.0323588	0.0143914
chr21:15968648:C:T	C	0	0	-0.0105266	0.00927445	0.256371	-0.0179027	0.00999111	0.0731546	0	0	-0.0303405	0.0143998
chr21:15969956:A:T	A	0	0	-0.0121366	0.00922098	0.188109	-0.0167243	0.00989545	0.091009	0	0	-0.0188707	0.0143209
chr21:15970050:G:A	A	0	0	-0.00750722	0.013822	0.587036	-0.0246452	0.0150233	0.100908	0	0	-0.0704945	0.0214457
chr21:15970090:C:T	C	0	0	-0.0197819	0.0103242	0.0553561	-0.027524	0.0111144	0.0132704	0	0	-0.0318458	0.0160324
chr21:15972526:A:G	G	0	0	0.360928	0.213405	0.090783	0.365747	0.228449	0.109376	0	0	0.0198236	0.331512
chr21:15972654:T:C	T	0	0	-0.00742176	0.0121445	0.541119	-0.021704	0.0131801	0.0996142	0	0	-0.0587478	0.0188451
chr21:15973069:G:C	G	0	0	-0.00934695	0.00959916	0.330193	-0.0149678	0.0103111	0.146606	0	0	-0.0231205	0.0149067
chr21:15973928:C:G	C	0	0	-0.00814383	0.00950638	0.391627	-0.0145098	0.0102222	0.15577	0	0	-0.0261854	0.0147614
chr21:15974100:G:A	A	0	0	-0.0116013	0.0227072	0.609415	-0.0222736	0.0243614	0.36056	0	0	-0.0438988	0.0352642
chr21:15975729:C:T	C	0	0	-0.00468186	0.0094445	0.62009	-0.0122439	0.0101751	0.228853	0	0	-0.0311052	0.0146629
chr21:15975944:G:A	A	0	0	0.0107872	0.0185974	0.561889	-0.0242162	0.0206057	0.239907	0	0	-0.143981	0.0288142
chr21:15976248:C:T	T	0	0	0.00288971	0.0178731	0.871558	-0.0269863	0.0196634	0.169935	0	0	-0.12289	0.0277063
chr21:15976385:C:G	C	0	0	-0.00584359	0.00944422	0.536083	-0.0126998	0.0101633	0.211455	0	0	-0.0282018	0.0146638
chr21:15976953:T:C	C	0	0	0.00369185	0.0123062	0.764178	0.00333821	0.0131735	0.799957	0	0	-0.00145466	0.0191143
chr21:15978366:C:T	T	1	0.006527	0.00288971	0.0178731	0.871558	-0.0269863	0.0196634	0.169935	0	0	-0.12289	0.0277063
chr21:15978661:C:T	T	0	0	0.00288971	0.0178731	0.871558	-0.0269863	0.0196634	0.169935	0	0	-0.12289	0.0277063
chr21:15979438:T:G	G	0	0	0.0123266	0.0185242	0.505774	-0.0221833	0.0205107	0.279454	0	0	-0.141951	0.0287025
chr21:15980644:T:G	G	0	0	0.0122518	0.0366197	0.737951	0.0426096	0.0394706	0.280352	0	0	0.124872	0.0568512
chr21:15980977:A:T	A	0	0	-0.00447967	0.00944229	0.635196	-0.0122878	0.010177	0.227276	0	0	-0.0321176	0.0146591
chr21:15981779:C:T	T	0	0	0.0164421	0.0183825	0.371085	-0.0201934	0.0204497	0.323414	0	0	-0.150694	0.0284734
chr21:15982210:C:G	C	0	0	-0.00480253	0.00947349	0.612194	-0.0135874	0.0102285	0.18405	0	0	-0.0361353	0.0147057
chr21:15982371:T:G	T	0	0	-0.00830592	0.00949416	0.381658	-0.0177639	0.0102643	0.0835139	0	0	-0.0389039	0.0147368
chr21:15982482:G:A	A	0	0	0.0290141	0.0439253	0.508912	-0.00464615	0.047298	0.921748	0	0	-0.138456	0.0681989
chr21:15982487:C:T	T	0	0	0.0290141	0.0439253	0.508912	-0.00464615	0.047298	0.921748	0	0	-0.138456	0.0681989
chr21:15982760:C:T	T	0	0	-0.00260623	0.0159213	0.869972	0.0047935	0.0170803	0.778983	0	0	0.0304376	0.0247256
chr21:15982794:T:C	C	0	0	-0.105473	0.059611	0.0768347	-0.0916469	0.0638476	0.151173	0	0	0.0568716	0.0925999
chr21:15982839:T:C	C	0	0	-0.0844647	0.0610308	0.166368	-0.101116	0.0653813	0.12197	0	0	-0.0684928	0.0947982
chr21:15982864:G:A	A	0	0	0.016855	0.0198094	0.394848	-0.0223246	0.0220247	0.310764	0	0	-0.161159	0.0306846
chr21:15982871:C:T	T	0	0	0.0157475	0.0173381	0.363741	-0.0220055	0.0194257	0.257295	0	0	-0.155291	0.026841
chr21:15982873:C:T	T	0	0	0.00420871	0.0151158	0.780681	-0.024874	0.0167731	0.138083	0	0	-0.119627	0.023417
chr21:15982880:C:G	G	0	0	0.0231929	0.0391343	0.553416	-0.0162884	0.0423192	0.700316	0	0	-0.1624	0.0607416
chr21:15982881:T:C	C	0	0	0.014939	0.0293871	0.611206	-0.00637751	0.0316242	0.840178	0	0	-0.087682	0.0456282
chr21:15982915:T:A	A	0	0	-0.0902386	0.115589	0.434988	-0.114603	0.12379	0.354561	0	0	-0.100217	0.179535
chr21:15982967:C:T	T	0	0	-0.401693	0.452421	0.374608	-0.399373	0.484305	0.409581	0	0	0.00954286	0.702735
chr21:15983283:C:G	G	0	0	0.00654408	0.0385862	0.865328	-0.036203	0.0418125	0.386578	0	0	-0.175833	0.0598811
chr21:15983434:T:G	G	0	0	0.017606	0.0183164	0.336444	-0.0188542	0.0203743	0.354764	0	0	-0.149973	0.0283712
chr21:15983548:C:T	C	0	0	-0.00385345	0.00943026	0.682814	-0.0117669	0.0101661	0.247084	0	0	-0.0325506	0.0146401
chr21:15983737:C:A	A	0	0	-0.0937182	0.0672399	0.163381	-0.0640525	0.07212	0.374467	0	0	0.122025	0.104434
chr21:15984537:G:A	A	0	0	0.0224117	0.0181214	0.216179	-0.0158752	0.0202515	0.433098	0	0	-0.157487	0.0280601
chr21:15984736:G:A	G	0	0	-0.00350947	0.00949445	0.711655	-0.0113988	0.0102339	0.265353	0	0	-0.0324516	0.0147399
chr21:15985088:A:G	G	0	0	-0.028895	0.0271131	0.28655	-0.0344476	0.0290362	0.235477	0	0	-0.0228398	0.0421137
chr21:15985269:T:G	T	0	0	-0.00523932	0.00944848	0.579227	-0.0120623	0.0101673	0.23547	0	0	-0.0280653	0.0146704
chr21:15985761:C:A	A	0	0	-0.00214677	0.0441938	0.961257	-0.00625747	0.0473122	0.894779	0	0	-0.0169087	0.0686421
chr21:15988588:G:A	A	0	0	0.0216295	0.0183927	0.239602	-0.0173235	0.0205588	0.399432	0	0	-0.160227	0.0284796
chr21:15989121:C:T	T	0	0	0.0220587	0.0184323	0.231407	-0.0172546	0.0206151	0.402599	0	0	-0.161709	0.0285396
chr21:15989167:C:G	C	0	0	-0.00164112	0.0094274	0.861803	-0.00867811	0.0101482	0.392475	0	0	-0.0289455	0.0146371
chr21:15989841:T:A	T	0	0	-0.00883689	0.00979257	0.36684	-0.00527171	0.0104967	0.615508	0	0	0.0146648	0.0152092
chr21:15990014:G:C	C	0	0	-0.00117801	0.0276827	0.966057	0.0391262	0.0302592	0.195999	0	0	0.165785	0.0429331
chr21:15990329:A:G	A	0	0	-0.00510126	0.00944949	0.589304	-0.0122362	0.0101733	0.229063	0	0	-0.0293484	0.0146715
chr21:15990923:G:A	G	0	0	-0.00506111	0.00944511	0.592066	-0.0118618	0.0101633	0.243164	0	0	-0.0279735	0.0146652
chr21:15991175:T:C	T	0	0	-0.00506111	0.00944511	0.592066	-0.0118618	0.0101633	0.243164	0	0	-0.0279735	0.0146652
chr21:15991321:A:C	A	0	0	-0.00524882	0.00945208	0.578684	-0.0124533	0.0101772	0.221084	0	0	-0.0296346	0.0146754
chr21:15991341:A:G	G	0	0	0.0216295	0.0183927	0.239602	-0.0173235	0.0205588	0.399432	0	0	-0.160227	0.0284796
chr21:15991763:T:C	C	0	0	0.0210026	0.0183982	0.253638	-0.0179609	0.0205648	0.382457	0	0	-0.16027	0.028488
chr21:15992322:G:A	A	0	0	0.021088	0.0184453	0.252926	-0.0181534	0.0206253	0.378778	0	0	-0.161413	0.0285602
chr21:15992624:T:C	T	0	0	-0.00532844	0.00944978	0.572843	-0.0121206	0.0101682	0.233256	0	0	-0.0279386	0.0146725
chr21:15994548:C:A	A	0	0	0.021088	0.0184453	0.252926	-0.0181534	0.0206253	0.378778	0	0	-0.161413	0.0285602
chr21:15994731:G:A	A	0	0	0.0149629	0.0182427	0.412095	-0.0237563	0.0203947	0.244089	0	0	-0.159265	0.0282459
chr21:15995127:A:G	G	0	0	0.0213005	0.0343571	0.535275	0.0532847	0.0370978	0.150908	0	0	0.131562	0.0533325
chr21:15995473:A:G	G	0	0	0.021907	0.0183697	0.233041	-0.0170718	0.0205363	0.405805	1	0.114971	-0.160333	0.0284437
chr21:15996245:A:G	G	0	0	0.0225941	0.0183798	0.218963	-0.0164314	0.0205487	0.423925	0	0	-0.160525	0.0284593
chr21:15996532:T:G	T	0	0	-0.00587291	0.00945536	0.534521	-0.0130781	0.0101807	0.198933	0	0	-0.0296373	0.0146805
chr21:15996842:T:C	C	0	0	0.0423948	0.0397866	0.286625	0.00799014	0.04291	0.852283	0	0	-0.141518	0.0617683
chr21:15997513:G:A	G	0	0	-0.00527549	0.00944859	0.576615	-0.012408	0.0101723	0.222546	0	0	-0.0293386	0.0146701
chr21:15997530:A:C	C	0	0	0.021907	0.0183697	0.233041	-0.0170718	0.0205363	0.405805	0	0	-0.160333	0.0284437
chr21:15997692:T:C	C	0	0	0.0216295	0.0183927	0.239602	-0.0173235	0.0205588	0.399432	0	0	-0.160227	0.0284796
chr21:15997736:T:C	T	0	0	-0.00527549	0.00944859	0.576615	-0.012408	0.0101723	0.222546	0	0	-0.0293386	0.0146701
chr21:15998006:C:A	C	0	0	-0.00175082	0.00942181	0.852581	-0.00866015	0.0101402	0.393083	0	0	-0.0284204	0.0146286
chr21:15998211:C:T	T	0	0	0.021088	0.0184453	0.252926	-0.0181534	0.0206253	0.378778	0	0	-0.161413	0.0285602
chr21:15998517:C:G	G	0	0	0.021088	0.0184453	0.252926	-0.0181534	0.0206253	0.378778	0	0	-0.161413	0.0285602
chr21:15999530:T:C	T	0	0	-0.00573655	0.00944997	0.543822	-0.0126359	0.0101701	0.214066	0	0	-0.0283794	0.0146726
chr21:15999572:A:G	A	0	0	-0.00571753	0.00945237	0.54526	-0.0128396	0.0101762	0.207045	0	0	-0.0292954	0.014676
chr21:16000468:C:T	C	0	0	-0.00507125	0.00944905	0.591479	-0.0118984	0.010168	0.241928	0	0	-0.0280822	0.0146713
chr21:16000858:A:G	A	0	0	-0.0126481	0.00988006	0.200487	-0.00922083	0.0105892	0.383876	0	0	0.0140975	0.0153458
chr21:16001241:C:T	C	0	0	-0.00422968	0.00942263	0.653514	-0.0110001	0.0101389	0.277951	0	0	-0.0278489	0.0146302
chr21:16002385:A:G	G	0	0	0.0163465	0.021509	0.447264	-0.00443455	0.0232402	0.848671	0	0	-0.0854795	0.0333872
chr21:16002387:A:G	G	0	0	0.0226735	0.0177639	0.201821	-0.0153039	0.0198716	0.441216	0	0	-0.156214	0.0275046
chr21:16003053:G:A	A	0	0	0.0218673	0.0179421	0.222931	-0.0184253	0.0201581	0.360697	0	0	-0.165737	0.027771
chr21:16003313:T:C	T	0	0	-0.0013149	0.00939612	0.888707	-0.00812137	0.0101112	0.421858	0	0	-0.0279973	0.0145888
chr21:16003570:C:A	C	0	0	-0.00118603	0.00939738	0.899567	-0.00759199	0.0101066	0.452535	0	0	-0.0263499	0.0145914
chr21:16004012:G:A	G	0	0	-0.00101931	0.00939801	0.913631	-0.00742938	0.0101073	0.462308	0	0	-0.0263668	0.0145924
chr21:16004292:A:G	G	0	0	0.0027242	0.0346949	0.937415	0.0333074	0.0374292	0.373532	0	0	0.125799	0.0538593
chr21:16004845:C:T	T	0	0	0.0265688	0.0181456	0.143139	-0.0158812	0.0204667	0.437779	0	0	-0.174611	0.0280783
chr21:16005122:A:G	G	0	0	0.0244419	0.0179258	0.172724	-0.0148102	0.0200941	0.461098	0	0	-0.161457	0.0277512
chr21:16005123:A:C	C	0	0	0.0244419	0.0179258	0.172724	-0.0148102	0.0200941	0.461098	0	0	-0.161457	0.0277512
chr21:16006663:G:A	A	0	0	0.0226735	0.0177639	0.201821	-0.0153039	0.0198716	0.441216	0	0	-0.156214	0.0275046
chr21:16008229:T:G	T	0	0	-0.00613212	0.00993415	0.537052	-0.00171143	0.0106554	0.872396	0	0	0.0181838	0.015428
chr21:16008313:T:A	T	0	0	-0.00586793	0.0112397	0.60162	0.00137888	0.012082	0.909137	0	0	0.0298086	0.0174529
chr21:16008975:T:G	T	0	0	-0.0019129	0.00937363	0.838297	-0.00951291	0.0101004	0.346276	0	0	-0.0312614	0.0145526
chr21:16009568:G:A	A	0	0	0.0244633	0.0176698	0.166215	-0.0137662	0.0197864	0.486591	0	0	-0.157251	0.0273572
chr21:16010850:G:A	A	0	0	0.00298022	0.0116678	0.798397	-0.0164471	0.0128339	0.200005	0	0	-0.079911	0.0180873
chr21:16012318:C:T	C	0	0	-0.00602812	0.0113868	0.596531	0.00230929	0.0122549	0.850532	0	0	0.0342946	0.0176798
chr21:16013202:G:A	A	0	0	0.00139225	0.0112711	0.901692	-0.0142873	0.0122982	0.24534	0	0	-0.0644954	0.0174827
chr21:16014456:A:G	A	0	0	-0.00378333	0.00933235	0.685184	-0.00933541	0.0100255	0.351769	0	0	-0.0228376	0.0144917
chr21:16014550:G:A	A	0	0	0.000389366	0.0112969	0.972505	-0.0159334	0.0123445	0.196798	0	0	-0.0671411	0.0175209
chr21:16015121:C:G	G	0	0	0.00112111	0.0113922	0.921606	-0.0159389	0.0124673	0.201087	0	0	-0.0701737	0.0176667
chr21:16015193:T:C	T	0	0	-0.00602812	0.0113868	0.596531	0.00230929	0.0122549	0.850532	0	0	0.0342946	0.0176798
chr21:16015472:G:A	A	0	0	-0.000273294	0.0112735	0.980659	-0.0170557	0.0123342	0.166727	0	0	-0.0690318	0.0174829
chr21:16016046:C:T	T	0	0	-0.0215253	0.0620681	0.728741	-0.00777464	0.0664749	0.906895	0	0	0.0565611	0.0964025
chr21:16016052:A:G	G	0	0	0.013991	0.0196606	0.476696	-0.0200303	0.0216712	0.355341	0	0	-0.139941	0.0304736
chr21:16016273:C:A	A	0	0	0.00139225	0.0112711	0.901692	-0.0142873	0.0122982	0.24534	0	0	-0.0644954	0.0174827
chr21:16016339:G:A	A	0	0	-0.0303522	0.0449747	0.499757	-0.0674342	0.0484725	0.164169	0	0	-0.152531	0.0698237
chr21:16016411:C:A	C	0	0	-0.00657907	0.0112395	0.558311	0.00199457	0.0121018	0.869089	0	0	0.0352663	0.0174506
chr21:16017556:G:A	A	0	0	-0.0134627	0.0195763	0.491639	-0.00302979	0.0210157	0.885368	0	0	0.0429141	0.0304008
chr21:16019269:G:A	A	0	0	0.0656222	0.0692268	0.343165	0.0484709	0.0741513	0.513321	0	0	-0.070549	0.107524
chr21:16019645:C:T	C	0	0	-0.00657907	0.0112395	0.558311	0.00199457	0.0121018	0.869089	0	0	0.0352663	0.0174506
chr21:16022161:A:G	A	0	0	-0.00423291	0.00932857	0.650003	-0.0101429	0.0100262	0.311713	0	0	-0.0243097	0.0144854
chr21:16022583:A:G	A	0	0	-0.00602812	0.0113868	0.596531	0.00230929	0.0122549	0.850532	0	0	0.0342946	0.0176798
chr21:16022719:C:A	C	0	0	-0.00425062	0.00932734	0.648594	-0.0104461	0.0100289	0.297595	0	0	-0.0254843	0.0144831
chr21:16023356:A:G	A	0	0	-0.00610346	0.0113882	0.591996	0.00219078	0.0122557	0.858129	0	0	0.034117	0.0176819
chr21:16024318:C:A	A	0	0	0.00372348	0.0167636	0.824223	0.00909659	0.0179635	0.61258	0	0	0.0221014	0.0260356
chr21:16026312:G:A	A	0	0	0.0195552	0.0178333	0.272836	-0.019833	0.0200057	0.321505	0	0	-0.162017	0.0276055
chr21:16026647:A:G	A	0	0	-0.00454434	0.00938437	0.628212	-0.00979091	0.0100773	0.331257	0	0	-0.0215809	0.0145729
chr21:16026811:T:C	C	0	0	-0.022637	0.029967	0.45001	-0.0139726	0.0321059	0.663414	0	0	0.0356395	0.0465439
chr21:16027309:G:A	A	0	0	0.0931227	0.0615115	0.130049	0.1034	0.0658656	0.116446	0	0	0.0422758	0.0955498
chr21:16027344:G:A	A	0	0	0.0119423	0.0176967	0.499782	0.0120054	0.0189438	0.526252	0	0	0.000259639	0.0274875
chr21:16028056:T:A	A	0	0	0.00486933	0.0115798	0.674119	-0.00655835	0.0125168	0.600303	0	0	-0.0470059	0.0179738
chr21:16028596:C:T	T	0	0	0.00469586	0.0116079	0.685816	-0.00740064	0.012561	0.555744	0	0	-0.049757	0.0180161
chr21:16028691:T:C	C	0	0	0.00469586	0.0116079	0.685816	-0.00740064	0.012561	0.555744	0	0	-0.049757	0.0180161
chr21:16028863:A:G	A	0	0	0.00151355	0.00940148	0.872101	-0.00225332	0.0100802	0.823117	0	0	-0.0154944	0.0146009
chr21:16030754:C:T	T	0	0	0.00469586	0.0116079	0.685816	-0.00740064	0.012561	0.555744	0	0	-0.049757	0.0180161
chr21:16030755:A:G	G	0	0	0.0217788	0.0192527	0.257968	-0.0200597	0.0215671	0.352315	0	0	-0.172096	0.029806
chr21:16030884:C:G	G	0	0	0.00397991	0.011586	0.731215	-0.008629	0.0125495	0.491705	0	0	-0.0518647	0.0179807
chr21:16031057:C:T	C	0	0	0.00105329	0.00939915	0.910774	-0.00307973	0.0100811	0.759988	0	0	-0.0170005	0.0145969
chr21:16031319:A:G	A	0	0	0.00151355	0.00940148	0.872101	-0.00225332	0.0100802	0.823117	0	0	-0.0154944	0.0146009
chr21:16031960:G:A	A	0	0	0.0158552	0.0198668	0.424827	-0.0199532	0.0219514	0.363365	0	0	-0.147292	0.0307879
chr21:16034155:T:A	A	0	0	-0.00253497	0.013548	0.851574	0.000363916	0.0145094	0.97999	0	0	0.0119241	0.0210424
chr21:16034499:C:G	C	0	0	-0.0054492	0.013244	0.680745	-0.000781312	0.014195	0.956106	0	0	0.0192006	0.0205692
chr21:16034805:A:G	A	0	0	-0.00305602	0.00941374	0.745458	-0.00691588	0.0100942	0.493258	0	0	-0.0158769	0.0146199
chr21:16034813:G:A	G	0	0	-0.00305602	0.00941374	0.745458	-0.00691588	0.0100942	0.493258	0	0	-0.0158769	0.0146199
chr21:16034980:A:G	A	0	0	-0.00326878	0.00940957	0.728299	-0.00761914	0.0100943	0.450372	0	0	-0.0178945	0.014613
chr21:16035045:T:C	T	0	0	-0.00314383	0.00942707	0.738765	-0.00710587	0.0101093	0.482117	0	0	-0.0162972	0.0146406
chr21:16035062:T:C	T	0	0	-0.00305602	0.00941374	0.745458	-0.00691588	0.0100942	0.493258	0	0	-0.0158769	0.0146199
chr21:16035436:G:A	A	0	0	0.0216819	0.019199	0.258761	-0.0198396	0.021498	0.356081	0	0	-0.170792	0.0297239
chr21:16036008:T:A	T	0	0	-0.00372722	0.0094152	0.692199	-0.00828233	0.0101024	0.412309	0	0	-0.0187367	0.0146216
chr21:16036136:A:G	G	0	0	0.0320769	0.01386	0.0206485	0.0286642	0.0148463	0.0535157	0	0	-0.0140375	0.0215325
chr21:16036184:C:G	G	0	0	-0.00233546	0.0134899	0.862552	-0.000534755	0.0144431	0.970465	0	0	0.00740691	0.0209525
chr21:16036299:T:G	T	0	0	-0.00377637	0.00941347	0.688297	-0.00836065	0.0101009	0.407832	0	0	-0.0188567	0.0146189
chr21:16036596:G:A	G	0	0	-0.0035361	0.00945326	0.708359	-0.00709683	0.0101339	0.483735	0	0	-0.0146465	0.0146816
chr21:16036628:A:C	A	0	0	-0.00372071	0.00944624	0.693668	-0.00723365	0.010126	0.475002	0	0	-0.0144499	0.0146707
chr21:16036721:G:A	A	0	0	0.0196553	0.019224	0.306575	-0.021504	0.0215075	0.31739	0	0	-0.169302	0.0297642
chr21:16037090:C:G	C	0	0	-0.000642962	0.00942284	0.945599	-0.00391639	0.0100991	0.698168	0	0	-0.0134647	0.0146345
chr21:16037732:G:T	T	0	0	-0.000592477	0.0175562	0.973079	-0.00750134	0.0188227	0.690241	0	0	-0.0284185	0.0272657
chr21:16038617:T:A	T	0	0	0.0047378	0.0110621	0.668439	-0.00514505	0.0119364	0.666441	0	0	-0.0406515	0.0171724
chr21:16038639:T:C	T	0	0	0.0047378	0.0110621	0.668439	-0.00514505	0.0119364	0.666441	0	0	-0.0406515	0.0171724
chr21:16038756:A:G	G	0	0	0.0305311	0.0202289	0.131227	-0.0117227	0.0225858	0.603741	0	0	-0.173804	0.031327
chr21:16039306:A:G	G	0	0	-0.00292386	0.0124567	0.814425	-0.00184124	0.0133355	0.890185	0	0	0.00445319	0.0193479
chr21:16039312:A:T	T	0	0	-0.00292386	0.0124567	0.814425	-0.00184124	0.0133355	0.890185	0	0	0.00445319	0.0193479
chr21:16039729:A:G	G	0	0	0.0305311	0.0202289	0.131227	-0.0117227	0.0225858	0.603741	0	0	-0.173804	0.031327
chr21:16039791:C:T	T	0	0	-0.00357907	0.012465	0.774013	-0.00220128	0.013345	0.868982	0	0	0.0056673	0.0193608
chr21:16039824:T:C	C	0	0	-0.011077	0.0114913	0.335073	-0.0151174	0.0123165	0.219666	0	0	-0.0166197	0.0178478
chr21:16040355:G:C	C	0	0	-0.00357907	0.012465	0.774013	-0.00220128	0.013345	0.868982	0	0	0.0056673	0.0193608
chr21:16040859:G:A	A	0	0	-0.00276529	0.00937217	0.767953	-0.0114902	0.0101198	0.256198	0	0	-0.0358886	0.0145482
chr21:16040944:C:G	G	0	0	-0.00815335	0.0128137	0.524581	-0.0115013	0.0137261	0.402081	0	0	-0.0137711	0.019902
chr21:16041144:C:T	T	0	0	0.0305311	0.0202289	0.131227	-0.0117227	0.0225858	0.603741	0	0	-0.173804	0.031327
chr21:16044073:A:C	C	0	0	-0.0051916	0.0110981	0.639933	-0.0169645	0.012014	0.157933	0	0	-0.0484259	0.0172243
chr21:16044206:T:C	C	0	0	0.00560987	0.0220121	0.798836	0.0130225	0.0235902	0.580927	0	0	0.0304907	0.034187
chr21:16044285:C:A	C	0	0	-0.00731746	0.00941316	0.436944	-0.00936216	0.0100813	0.353063	0	0	-0.00841056	0.0146206
chr21:16044306:C:T	C	0	0	-0.00736405	0.00941064	0.433907	-0.00943851	0.0100788	0.349029	0	0	-0.00853296	0.0146167
chr21:16046306:C:T	T	0	0	0.024518	0.0161892	0.129908	0.00805828	0.0175097	0.64536	0	0	-0.0677044	0.02513
chr21:16046307:G:A	A	0	0	0.024518	0.0161892	0.129908	0.00805828	0.0175097	0.64536	0	0	-0.0677044	0.02513
chr21:16046362:C:G	G	0	0	-0.258892	0.119832	0.0307372	-0.28258	0.128331	0.0276678	0	0	-0.0974361	0.186164
chr21:16046363:A:G	G	0	0	0.0201597	0.0161117	0.210845	0.00307939	0.0174413	0.859856	0	0	-0.0702571	0.0250072
chr21:16046365:C:G	G	0	0	0.0250884	0.0161919	0.121276	0.00826768	0.0175205	0.637008	0	0	-0.0691893	0.0251335
chr21:16046387:T:G	G	0	0	0.025169	0.016186	0.119949	0.00871669	0.0175062	0.618539	0	0	-0.0676739	0.0251252
chr21:16046395:T:C	C	0	0	0.0538534	0.0352215	0.126266	0.00797533	0.0383426	0.835228	0	0	-0.188712	0.0546478
chr21:16046404:A:G	G	0	0	0.00811701	0.0655999	0.901525	-0.0130117	0.070296	0.853151	0	0	-0.0869097	0.101884
chr21:16046407:C:T	T	0	0	0.0020152	0.0228498	0.929723	0.0155034	0.0245457	0.527639	0	0	0.0554815	0.035482
chr21:16049155:C:T	C	0	0	-0.00695106	0.0096796	0.472687	-0.00346666	0.0103753	0.738283	0	0	0.0143325	0.0150335
chr21:16050464:T:A	A	0	0	0.00798834	0.0327351	0.807208	0.00563582	0.0350438	0.872233	0	0	-0.00967671	0.0508447
chr21:16050605:T:C	C	0	0	0.137855	0.133642	0.302295	0.0909719	0.143238	0.525356	0	0	-0.192846	0.207568
chr21:16050741:G:A	A	0	0	-0.0145499	0.0131784	0.269562	-0.0190626	0.0141238	0.177119	0	0	-0.0185623	0.0204685
chr21:16050759:G:A	A	0	0	-0.00885785	0.041431	0.830705	0.0019098	0.0443808	0.965676	0	0	0.044291	0.0643484
chr21:16050813:A:G	A	0	0	0.0035802	0.00950807	0.706513	-0.00319578	0.01023	0.754742	0	0	-0.0278719	0.0147629
chr21:16050954:A:C	C	0	0	-0.0169115	0.0132204	0.200828	-0.0207309	0.0141641	0.143295	0	0	-0.0157106	0.0205346
chr21:16053118:G:A	G	0	0	-0.00435441	0.00973792	0.654759	-0.00285398	0.0104266	0.7843	0	0	0.00617176	0.015125
chr21:16053693:C:T	C	0	0	-0.00263295	0.00967989	0.78562	-0.000410208	0.0103675	0.968439	0	0	0.00914289	0.0150345
chr21:16053815:G:A	G	0	0	-0.00378006	0.00973132	0.697688	-0.0011601	0.0104247	0.911392	0	0	0.0107768	0.0151142
chr21:16053858:C:T	T	0	0	-0.0188043	0.01557	0.227153	-0.0177887	0.0166681	0.285867	0	0	0.0041775	0.0241853
chr21:16054886:C:T	T	0	0	0.0368615	0.0213409	0.0841192	-0.00371284	0.0236619	0.875314	0	0	-0.166896	0.0330676
chr21:16059504:T:A	A	0	0	0.0214312	0.0199202	0.281993	0.0253392	0.0213324	0.2349	0	0	0.0160751	0.0309413
chr21:16059577:C:T	C	0	0	0.00463165	0.0094963	0.62574	-0.00221313	0.0102185	0.828536	0	0	-0.0281549	0.0147446
chr21:16059578:A:T	A	0	0	0.00591706	0.00949259	0.533065	-0.000779399	0.0102123	0.939165	0	0	-0.0275448	0.0147392
chr21:16060525:T:C	T	0	0	0.00515418	0.00949693	0.587322	-0.00189044	0.0102223	0.853282	0	0	-0.0289769	0.0147453
chr21:16060613:A:G	G	0	0	-0.013952	0.0131382	0.288262	-0.0153905	0.0140658	0.273878	0	0	-0.00591695	0.0204074
chr21:16061455:G:C	C	0	0	0.0364358	0.0183062	0.0465521	0.00595058	0.0201363	0.767601	0	0	-0.125396	0.0283836
chr21:16061480:C:A	A	0	0	0.0336801	0.0320505	0.29333	0.0307332	0.0343122	0.370417	0	0	-0.0121214	0.0497839
chr21:16061903:A:G	G	0	0	0.0117004	0.0114669	0.307556	-0.00744714	0.0126149	0.554959	0	0	-0.0787603	0.0177766
chr21:16062092:C:A	A	0	0	-0.00228822	0.0135803	0.866193	-0.013977	0.0146453	0.3399	0	0	-0.0480797	0.0210822
chr21:16062285:C:T	T	0	0	0.0176691	0.0380423	0.642319	-0.0399427	0.0416527	0.337586	0	0	-0.236977	0.0589932
chr21:16063735:A:C	C	0	0	0.0167349	0.0118209	0.156862	-0.000565282	0.012924	0.965113	0	0	-0.0711615	0.0183347
chr21:16065020:C:T	T	0	0	0.0320004	0.0382267	0.402524	0.0145706	0.0410062	0.722344	0	0	-0.0716945	0.0593677
chr21:16066021:C:T	T	0	0	0.0100737	0.010053	0.316315	0.00132278	0.0108433	0.902906	0	0	-0.0359955	0.015607
chr21:16067705:T:A	A	0	0	0.095928	0.0514758	0.0623842	0.0513851	0.0555183	0.354678	0	0	-0.18322	0.079925
chr21:16068854:C:A	A	0	0	0.0100236	0.0101483	0.323294	0.00128957	0.0109442	0.906201	0	0	-0.035926	0.0157551
chr21:16068890:G:A	A	0	0	0.0400524	0.0402143	0.319263	0.0162121	0.0432005	0.707456	0	0	-0.0980634	0.0624492
chr21:16068931:C:T	T	0	0	-0.0314444	0.0574801	0.584345	-0.0836708	0.06204	0.177447	0	0	-0.214825	0.0892286
chr21:16069445:T:C	C	0	0	-0.0301015	0.0190325	0.113745	-0.0421749	0.0204564	0.0392367	0	0	-0.0496618	0.0295569
chr21:16071465:A:C	C	0	0	0.0160569	0.0422048	0.70361	0.0157799	0.045179	0.726883	0	0	-0.00113954	0.0655537
chr21:16072538:C:T	T	0	0	-0.0112534	0.0509132	0.825068	-0.00881713	0.0545023	0.871483	0	0	0.0100212	0.0790794
chr21:16075052:T:C	C	0	0	0.0157666	0.010058	0.116982	0.00560257	0.0108771	0.606496	0	0	-0.0418081	0.0156129
chr21:16075085:A:G	G	0	0	0.0156647	0.0100145	0.11777	0.00695355	0.0108017	0.519741	0	0	-0.0358319	0.0155483
chr21:16079315:C:G	G	0	0	0.0190115	0.0101816	0.061868	0.00718179	0.0110465	0.515599	0	0	-0.0486596	0.0158021
chr21:16079956:T:G	G	0	0	0.0159539	0.0101136	0.114687	0.00737914	0.0109045	0.498594	0	0	-0.0352709	0.0157027
chr21:16080694:C:T	T	0	0	-0.0249361	0.0179458	0.164674	-0.0267457	0.0192126	0.163896	0	0	-0.00744339	0.0278762
chr21:16080746:A:T	T	0	0	0.0173069	0.010161	0.088518	0.00789578	0.0109708	0.471703	0	0	-0.0387111	0.0157751
chr21:16081204:G:A	A	0	0	-0.0169081	0.017517	0.334425	-0.0176751	0.0187519	0.345897	0	0	-0.0031549	0.027209
chr21:16082352:G:A	A	0	0	0.0204567	0.0101808	0.044501	0.00824985	0.0110551	0.455517	0	0	-0.0502109	0.0158002
chr21:16084293:C:A	A	0	0	0.0185776	0.010173	0.0678251	0.0062198	0.0110507	0.573542	0	0	-0.0508318	0.0157871
chr21:16086820:T:C	C	0	0	-0.024206	0.0180756	0.180521	-0.0287386	0.0193618	0.137731	0	0	-0.0186442	0.0280766
chr21:16087034:T:G	G	0	0	0.0132283	0.0241957	0.58457	0.0320267	0.0260577	0.219046	0	0	0.0773242	0.0375658
chr21:16087187:C:T	T	0	0	-0.0193508	0.0176086	0.271794	-0.0213289	0.018852	0.257893	0	0	-0.00813649	0.0273513
chr21:16088320:T:C	C	0	0	0.0188387	0.0172473	0.274715	0.00763284	0.0185411	0.680581	0	0	-0.0460935	0.0267825
chr21:16089472:G:A	A	0	0	0.0286384	0.020572	0.16389	0.0165368	0.0220985	0.454267	0	0	-0.049778	0.0319481
chr21:16092495:C:T	T	0	0	0.0209957	0.0101035	0.0377036	0.00929523	0.0109608	0.396415	0	0	-0.048128	0.0156815
chr21:16095701:T:A	A	0	0	0.0170039	0.0186995	0.363179	0.00267058	0.0201354	0.894485	0	0	-0.0589578	0.0290335
chr21:16095824:G:A	A	0	0	0.0178301	0.0101826	0.0799397	0.00485254	0.0110772	0.661338	0	0	-0.0533811	0.0158001
chr21:16095994:C:A	A	0	0	0.234439	0.160145	0.143217	0.327773	0.172018	0.0567205	0	0	0.383913	0.248707
chr21:16096074:T:C	C	0	0	-0.0323205	0.018161	0.0751308	-0.0391175	0.0194686	0.0445093	0	0	-0.0279582	0.0282096
chr21:16099547:T:C	C	0	0	0.0161733	0.0383862	0.673513	0.00840251	0.0411082	0.838041	0	0	-0.0319639	0.059621
chr21:16100046:C:T	T	0	0	0.0210955	0.0101384	0.0374566	0.00830445	0.0110257	0.451334	0	0	-0.0526139	0.015733
chr21:16100520:G:T	T	0	0	0.017272	0.0101839	0.0898839	0.00424662	0.0110798	0.701516	0	0	-0.0535778	0.0158018
chr21:16101623:T:C	C	0	0	0.0168887	0.0100853	0.0940155	0.00677436	0.010905	0.534456	0	0	-0.0416037	0.0156558
chr21:16101667:T:C	C	0	0	0.0168887	0.0100853	0.0940155	0.00677436	0.010905	0.534456	0	0	-0.0416037	0.0156558
chr21:16101788:G:A	A	0	0	-0.0018129	0.0547274	0.973574	-0.0120363	0.0586046	0.837274	0	0	-0.0420524	0.0850015
chr21:16101911:C:T	T	0	0	0.0193706	0.0100747	0.0545181	0.00964137	0.0108857	0.375783	0	0	-0.0400196	0.0156408
chr21:16103565:G:T	T	0	0	0.0178394	0.0101319	0.0782865	0.00546352	0.0110078	0.619661	0	0	-0.0509062	0.015723
chr21:16103927:G:T	T	0	0	0.0187273	0.0101425	0.0648315	0.00602851	0.0110275	0.584597	0	0	-0.0522344	0.0157388
chr21:16104481:C:T	T	0	0	0.0185296	0.0101667	0.0683674	0.00579962	0.0110538	0.599811	0	0	-0.0523627	0.0157764
chr21:16104686:G:T	T	0	0	0.0160145	0.0100805	0.112137	0.00564856	0.0109053	0.604483	0	0	-0.0426386	0.0156476
chr21:16105100:G:T	T	0	0	-0.0276576	0.0180048	0.124508	-0.0343825	0.0193009	0.0748484	0	0	-0.0276619	0.027966
chr21:16106287:A:G	G	0	0	-0.00964338	0.051408	0.851202	0.0459103	0.0556739	0.409582	0	0	0.228511	0.0797825
chr21:16106958:A:C	C	0	0	0.0172883	0.0100143	0.0842824	0.00691157	0.0108354	0.52356	0	0	-0.042683	0.0155449
chr21:16107233:T:C	C	0	0	0.0189392	0.00999312	0.0580627	0.00862104	0.0108118	0.425233	0	0	-0.0424421	0.0155126
chr21:16107541:C:G	G	0	0	0.0203008	0.0100802	0.0440171	0.00805809	0.0109499	0.461787	0	0	-0.0503584	0.0156437
chr21:16107894:G:A	A	0	0	0.0193416	0.0328046	0.555459	0.00744625	0.0351628	0.832291	0	0	-0.0489296	0.0509489
chr21:16108456:T:A	A	0	0	0.0203947	0.0100752	0.0429447	0.00860007	0.0109332	0.431517	0	0	-0.0485153	0.0156371
chr21:16108572:C:A	A	0	0	0.0185307	0.010112	0.0668702	0.00655551	0.0109766	0.550355	0	0	-0.049258	0.0156933
chr21:16109662:C:T	T	0	0	0.00734232	0.0225681	0.744923	0.00258504	0.0241693	0.914824	0	0	-0.0195683	0.0350522
chr21:16110067:G:T	T	0	0	0.020227	0.0101104	0.0454341	0.00832489	0.0109731	0.448054	0	0	-0.0489574	0.0156916
chr21:16110813:A:T	T	0	0	0.0189299	0.0100555	0.0597625	0.00624682	0.0109354	0.567831	0	0	-0.0521698	0.0156038
chr21:16111669:G:A	A	0	0	0.116926	0.0823327	0.15556	0.117976	0.0881359	0.180711	0	0	0.00431841	0.127893
chr21:16111738:G:A	A	0	0	0.0182122	0.0101122	0.0717009	0.00589226	0.0109856	0.591708	0	0	-0.0506761	0.0156927
chr21:16113914:C:G	G	0	0	0.0178815	0.0100686	0.0757384	0.00831876	0.0108758	0.444338	0	0	-0.0393348	0.0156313
chr21:16114054:C:T	T	0	0	0.0178815	0.0100686	0.0757384	0.00831876	0.0108758	0.444338	0	0	-0.0393348	0.0156313
chr21:16114767:C:T	T	0	0	0.154337	0.0737479	0.0363702	0.189214	0.0791246	0.0167869	0	0	0.143461	0.114554
chr21:16115708:G:A	A	0	0	0.0192229	0.0101087	0.0572209	0.00758746	0.0109647	0.488943	0	0	-0.0478605	0.0156893
chr21:16115799:T:C	C	0	0	0.0160204	0.0100679	0.111557	0.00572139	0.0108905	0.599335	0	0	-0.0423633	0.0156281
chr21:16116676:C:G	G	0	0	-0.0308695	0.0181765	0.0894475	-0.0357643	0.0194719	0.0662527	0	0	-0.020134	0.0282347
chr21:16117604:T:A	T	0	0	0.00868032	0.00945592	0.358631	-0.00296927	0.0102758	0.772614	0	0	-0.0479187	0.014672
chr21:16120283:T:G	G	0	0	0.0550759	0.04375	0.208075	0.0714199	0.0468993	0.1278	0	0	0.0672284	0.067952
chr21:16122723:T:G	G	0	0	-0.0385972	0.0177489	0.0296582	-0.0437991	0.0190166	0.0212678	0	0	-0.021397	0.0275727
chr21:16126411:G:A	G	0	0	0.00496818	0.00941901	0.597872	-0.0033456	0.0101616	0.741973	0	0	-0.0341974	0.014622
chr21:16131284:C:T	T	0	0	0.0593318	0.0481816	0.218166	0.0679896	0.0515942	0.187578	0	0	0.0356126	0.0748405
chr21:16136350:C:G	G	0	0	0.0132264	0.0100588	0.188541	0.00519808	0.0108366	0.631456	0	0	-0.0330232	0.0156178
chr21:16137156:G:A	A	0	0	0.00482037	0.00960536	0.615779	-0.00560678	0.0104035	0.589934	0	0	-0.0428904	0.014907
chr21:16137627:C:G	G	0	0	0.0152782	0.0100935	0.13011	0.00659156	0.0108852	0.544812	0	0	-0.0357311	0.015671
chr21:16142845:T:G	G	0	0	0.00989957	0.0368182	0.788024	0.00340025	0.0394251	0.931271	0	0	-0.0267339	0.0571856
chr21:16149236:C:T	T	0	0	-0.0646484	0.0265633	0.0149434	-0.062133	0.0284388	0.0289039	0	0	0.0103467	0.0412705
chr21:16149969:T:C	C	0	0	0.0127787	0.0184011	0.487398	0.00146913	0.0197726	0.940771	0	0	-0.0465201	0.0285741
chr21:16149973:G:C	C	0	0	0.02458	0.0300084	0.412727	0.0312611	0.0321392	0.330713	0	0	0.0274817	0.0466095
chr21:16149976:C:A	A	0	0	-0.194678	0.0926626	0.0356468	-0.233711	0.0993723	0.018679	0	0	-0.160557	0.143939
chr21:16150023:G:A	A	0	0	0.00248151	0.0433424	0.954343	-0.0359676	0.0467628	0.441805	0	0	-0.158154	0.0672829
chr21:16150067:G:A	A	0	0	0.00889278	0.0506811	0.860714	0.0525063	0.0546555	0.336715	0	0	0.179397	0.0786779
chr21:16150073:C:T	T	0	0	-0.050268	0.0305847	0.100266	-0.0287229	0.0329037	0.382696	0	0	0.0886222	0.0474946
chr21:16150076:T:C	C	0	0	-0.025351	0.0176067	0.14991	-0.0193027	0.01887	0.306342	0	0	0.0248788	0.0273475
chr21:16150077:A:G	G	0	0	-0.0268256	0.0259554	0.301357	-0.0162897	0.0278307	0.558338	0	0	0.0433379	0.0403119
chr21:16150132:G:A	A	0	0	0.00315326	0.0739623	0.965994	0.0489846	0.0794799	0.537686	0	0	0.18852	0.114849
chr21:16150213:G:A	A	0	0	0.0124741	0.0926342	0.892881	-0.0344948	0.0994184	0.728617	0	0	-0.193199	0.143855
chr21:16150507:A:G	G	0	0	-0.0225803	0.0285294	0.428667	-0.0268906	0.030547	0.378695	0	0	-0.0177298	0.044313
chr21:16150524:T:C	T	0	0	-0.00658638	0.00923929	0.475928	-0.0109909	0.00991301	0.267544	0	0	-0.0181173	0.0143487
chr21:16150566:T:C	C	0	0	-0.0123484	0.139873	0.929652	0.0852135	0.150461	0.571157	0	0	0.401305	0.217178
chr21:16150583:A:C	C	0	0	-0.00195647	0.0184904	0.915733	-0.00901028	0.0198224	0.649432	0	0	-0.0290147	0.0287167
chr21:16150662:G:A	G	0	0	0.00298483	0.00914692	0.744182	-0.000249793	0.00980382	0.979673	0	0	-0.0133051	0.014206
chr21:16150705:T:C	C	0	0	0.124481	0.112097	0.266794	0.145182	0.120038	0.226486	0	0	0.0851496	0.174117
chr21:16150724:A:G	G	0	0	-0.224604	0.155605	0.148901	-0.0650686	0.168326	0.699079	0	0	0.656223	0.241534
chr21:16150969:T:C	C	0	0	0.0262959	0.0334163	0.43133	0.0222904	0.0357764	0.533253	0	0	-0.0164759	0.0519039
chr21:16150986:T:C	C	0	0	0.0244678	0.0200893	0.223242	0.020134	0.0215152	0.349376	0	0	-0.0178264	0.0312043
chr21:16151010:G:C	G	0	0	0.00850772	0.00925177	0.357794	0.00335845	0.00993462	0.735322	0	0	-0.0211807	0.0143675
chr21:16151254:G:C	C	0	0	-0.00187852	0.0198633	0.924654	0.030838	0.021836	0.157876	0	0	0.134574	0.0307932
chr21:16151547:C:G	G	0	0	0.0119254	0.0192221	0.534994	0.0113241	0.0205769	0.582093	0	0	-0.00247337	0.0298567
chr21:16151551:G:A	A	0	0	0.0119254	0.0192221	0.534994	0.0113241	0.0205769	0.582093	0	0	-0.00247337	0.0298567
chr21:16151620:G:A	G	0	0	0.00580456	0.00936835	0.535526	0.000796632	0.0100574	0.936866	0	0	-0.0205993	0.0145484
chr21:16154069:C:T	T	0	0	0.0905938	0.0379984	0.0171187	0.116688	0.0408702	0.00430255	0	0	0.107334	0.0590171
chr21:16154877:G:C	G	0	0	0.0071523	0.00942837	0.448096	0.00395196	0.0101045	0.695717	0	0	-0.0131641	0.0146435
chr21:16155164:C:T	C	0	0	0.00809692	0.00935021	0.386511	0.0050563	0.0100198	0.613819	0	0	-0.0125071	0.0145224
chr21:16155693:A:T	A	0	0	0.00750876	0.00934602	0.421733	0.00521617	0.0100107	0.602326	0	0	-0.00943018	0.0145162
chr21:16156635:G:A	A	0	0	-0.00497718	0.0346184	0.88568	-0.000820872	0.0370633	0.98233	0	0	0.0170963	0.0537694
chr21:16156855:C:T	C	0	0	0.0113299	0.00936162	0.226183	0.00870208	0.0100294	0.38558	0	0	-0.0108091	0.0145409
chr21:16156873:C:T	C	0	0	0.011126	0.00936286	0.23471	0.00817621	0.0100328	0.4151	0	0	-0.0121335	0.0145426
chr21:16157701:T:A	T	0	0	0.00856516	0.00936039	0.360169	0.00508567	0.010034	0.612264	0	0	-0.0143123	0.0145379
chr21:16157778:C:T	C	0	0	0.00935102	0.00935789	0.317666	0.00621393	0.0100287	0.535512	0	0	-0.0129039	0.0145344
chr21:16157844:T:C	C	0	0	0.055724	0.0314023	0.0759772	0.0646717	0.0336433	0.0545714	0	0	0.0368048	0.0487795
chr21:16157921:G:T	G	0	0	0.00854866	0.00935228	0.360679	0.0054619	0.0100224	0.585773	0	0	-0.0126969	0.0145256
chr21:16158354:A:G	A	0	0	0.00143422	0.00991828	0.885024	-0.00216179	0.0106313	0.838867	0	0	-0.0147916	0.0154038
chr21:16158975:G:C	C	0	0	0.0127249	0.0189261	0.501363	0.00753384	0.0202752	0.710207	0	0	-0.0213526	0.0293955
chr21:16159408:C:T	T	0	0	-0.0386366	0.0430025	0.368933	-0.059593	0.046143	0.196536	0	0	-0.0862006	0.0667838
chr21:16159669:A:G	A	0	0	0.00700157	0.0094796	0.460154	0.00460849	0.0101542	0.649935	0	0	-0.00984356	0.0147236
chr21:16159790:T:A	T	0	0	0.00596873	0.00946044	0.528096	0.00329718	0.0101353	0.744941	0	0	-0.010989	0.0146936
chr21:16160707:C:T	T	0	0	0.00366464	0.00991539	0.711687	0.00128688	0.0106203	0.903555	0	0	-0.00978054	0.0154002
chr21:16160710:C:T	T	0	0	0.00366464	0.00991539	0.711687	0.00128688	0.0106203	0.903555	0	0	-0.00978054	0.0154002
chr21:16160713:T:C	C	0	0	-0.0694062	0.155408	0.655159	-0.104663	0.166446	0.529472	0	0	-0.145024	0.241376
chr21:16160717:T:C	C	0	0	0.0488348	0.103176	0.635988	0.036817	0.110462	0.738907	0	0	-0.0494331	0.160255
chr21:16160842:C:T	T	0	0	-0.0486374	0.0435593	0.264174	-0.0709199	0.0467519	0.129282	0	0	-0.0916555	0.0676488
chr21:16160935:G:A	A	0	0	0.00322276	0.00987222	0.744086	0.00201919	0.0105695	0.848495	0	0	-0.00495071	0.0153336
chr21:16161410:G:A	A	0	0	0.00199907	0.0098912	0.839834	0.000937093	0.0105895	0.929485	0	0	-0.00436827	0.0153631
chr21:16161421:C:T	T	0	0	0.00294221	0.00987068	0.765645	0.00136282	0.010569	0.897401	0	0	-0.00649658	0.0153311
chr21:16161736:A:G	G	0	0	-0.0378582	0.0430961	0.379694	-0.0585415	0.0462401	0.205501	0	0	-0.0850775	0.0669294
chr21:16161974:C:A	A	0	0	0.00294221	0.00987068	0.765645	0.00136282	0.010569	0.897401	0	0	-0.00649658	0.0153311
chr21:16162460:T:A	T	0	0	0.0149024	0.0181246	0.410952	0.0102375	0.0194148	0.597982	0	0	-0.0191882	0.0281511
chr21:16162881:G:A	G	0	0	0.00602036	0.00944627	0.523912	0.00330872	0.0101204	0.743716	0	0	-0.0111539	0.0146716
chr21:16163460:T:C	C	0	0	0.0256724	0.0196904	0.192301	0.0193484	0.0211001	0.359152	0	0	-0.0260128	0.0305838
chr21:16163699:T:C	C	0	0	-0.038332	0.0429151	0.371747	-0.0622346	0.0460828	0.176857	0	0	-0.0983195	0.0666446
chr21:16163784:T:G	G	0	0	-0.0411415	0.0429077	0.337641	-0.0616238	0.0460369	0.180709	0	0	-0.0842508	0.0666374
chr21:16163802:G:A	A	0	0	-0.0378582	0.0430961	0.379694	-0.0585415	0.0462401	0.205501	0	0	-0.0850775	0.0669294
chr21:16163863:T:C	C	0	0	-0.00120338	0.00981983	0.902467	-0.000152829	0.010513	0.988401	0	0	0.00432127	0.0152522
chr21:16163927:C:T	T	0	0	-0.000643431	0.00979469	0.947623	-2.23491e-05	0.0104853	0.998299	0	0	0.00255472	0.0152132
chr21:16165261:C:T	T	0	0	-0.0478836	0.0436568	0.272721	-0.069892	0.046853	0.13577	0	0	-0.090528	0.0678004
chr21:16167206:A:G	G	0	0	-0.0482829	0.0434683	0.266671	-0.0735823	0.0466902	0.115033	0	0	-0.104065	0.0675038
chr21:16168837:G:C	C	0	0	-0.0478836	0.0436568	0.272721	-0.069892	0.046853	0.13577	0	0	-0.090528	0.0678004
chr21:16169220:G:A	A	0	0	0.0334485	0.0325871	0.304687	0.0238634	0.0349141	0.494297	0	0	-0.0394266	0.0506144
chr21:16171364:T:A	A	0	0	0.0863348	0.0797025	0.278714	0.123007	0.0855013	0.150249	0	0	0.150844	0.123784
chr21:16171517:G:A	A	0	0	-0.068358	0.0361528	0.05865	-0.0819595	0.0387564	0.0344528	0	0	-0.0559475	0.0561576
chr21:16171720:C:T	C	0	0	-0.000117384	0.017444	0.994631	-0.00858977	0.0187176	0.646295	0	0	-0.0348498	0.0270899
chr21:16172610:A:G	G	0	0	0.00863637	0.0181252	0.63373	-0.00128406	0.0194609	0.947392	0	0	-0.0408061	0.0281467
chr21:16172836:T:G	G	0	0	0.000455493	0.0175071	0.979243	-0.00732648	0.0187781	0.696417	0	0	-0.0320099	0.0271886
chr21:16173314:T:C	C	0	0	0.0700435	0.0367869	0.0569058	0.0737929	0.0393843	0.0609769	0	0	0.0154224	0.057148
chr21:16173346:C:A	A	0	0	0.0334485	0.0325871	0.304687	0.0238634	0.0349141	0.494297	0	0	-0.0394266	0.0506144
chr21:16173449:T:C	C	0	0	-0.00173343	0.0175524	0.921331	-0.00945869	0.0188259	0.615366	0	0	-0.0317766	0.027259
chr21:16173756:A:G	G	0	0	-0.00173343	0.0175524	0.921331	-0.00945869	0.0188259	0.615366	0	0	-0.0317766	0.027259
chr21:16174780:A:G	A	0	0	-0.00118442	0.0172536	0.94527	-0.00907261	0.0185083	0.623998	0	0	-0.0324468	0.0267947
chr21:16174846:T:A	A	0	0	0.000455493	0.0175071	0.979243	-0.00732648	0.0187781	0.696417	0	0	-0.0320099	0.0271886
chr21:16174856:A:G	G	0	0	0.000455493	0.0175071	0.979243	-0.00732648	0.0187781	0.696417	0	0	-0.0320099	0.0271886
chr21:16174906:G:A	A	0	0	-0.00173343	0.0175524	0.921331	-0.00945869	0.0188259	0.615366	0	0	-0.0317766	0.027259
chr21:16174907:G:A	G	0	0	-0.00142398	0.00971452	0.883461	-0.00306863	0.0104021	0.767993	0	0	-0.006765	0.0150885
chr21:16175001:G:A	G	0	0	0.000597929	0.017427	0.97263	-0.00696289	0.0186904	0.709492	0	0	-0.0311002	0.0270644
chr21:16175566:A:G	G	0	0	-0.00113085	0.0175251	0.94855	-0.00962067	0.0188043	0.608917	0	0	-0.0349215	0.0272158
chr21:16175810:A:C	C	0	0	-0.00186371	0.0175427	0.915393	-0.0101474	0.018821	0.589783	0	0	-0.0340735	0.0272434
chr21:16175939:A:G	G	0	0	0.0523427	0.0287755	0.0689111	0.049507	0.030807	0.108053	0	0	-0.0116641	0.0447018
chr21:16176119:T:A	T	0	0	0.00216025	0.0174534	0.901495	-0.00488427	0.0187139	0.794095	0	0	-0.0289765	0.0271058
chr21:16176765:T:A	T	0	0	0.00216025	0.0174534	0.901495	-0.00488427	0.0187139	0.794095	0	0	-0.0289765	0.0271058
chr21:16177822:G:A	A	0	0	0.0863348	0.0797025	0.278714	0.123007	0.0855013	0.150249	0	0	0.150844	0.123784
chr21:16178343:T:C	T	0	0	0.00229363	0.017463	0.895505	-0.00419679	0.0187196	0.822607	0	0	-0.0266973	0.0271212
chr21:16178595:A:G	A	0	0	0.00229363	0.017463	0.895505	-0.00419679	0.0187196	0.822607	0	0	-0.0266973	0.0271212
chr21:16178838:T:G	G	0	0	0.0105084	0.0181666	0.562963	0.0017345	0.0194924	0.929095	0	0	-0.03609	0.0282125
chr21:16179485:C:A	A	0	0	0.0105084	0.0181666	0.562963	0.0017345	0.0194924	0.929095	0	0	-0.03609	0.0282125
chr21:16180388:A:G	G	0	0	0.0102114	0.0179401	0.569224	-0.00174244	0.01929	0.928026	0	0	-0.0491702	0.0278566
chr21:16182510:C:T	T	0	0	0.124753	0.0533746	0.0194231	0.137725	0.0571718	0.0159977	0	0	0.0533586	0.0829215
chr21:16182741:G:A	A	0	0	0.00963456	0.0175606	0.583248	0.00030073	0.0188515	0.987272	0	0	-0.0383932	0.0272704
chr21:16183833:A:C	C	0	0	-0.262635	0.147312	0.0746109	-0.150851	0.158608	0.341555	0	0	0.459805	0.228751
chr21:16183878:C:A	C	0	0	0.00567687	0.0176705	0.748011	0.000557962	0.0189317	0.976488	0	0	-0.0210558	0.0274447
chr21:16184180:C:G	G	0	0	0.0200978	0.0186629	0.281532	0.0142621	0.0199979	0.475733	0	0	-0.0240042	0.0289872
chr21:16184752:A:G	G	0	0	0.023741	0.0184249	0.197562	0.0178245	0.019744	0.366642	0	0	-0.0243366	0.0286182
chr21:16184834:A:T	T	0	0	0.00518411	0.0181527	0.775197	-0.000272723	0.0194496	0.988812	0	0	-0.0224458	0.0281934
chr21:16185831:A:T	A	0	0	0.00529764	0.0179798	0.768266	0.00190181	0.0192537	0.921316	0	0	-0.0139682	0.0279259
chr21:16186385:C:T	C	0	0	0.00742728	0.00937591	0.428264	0.00191446	0.0100715	0.849242	0	0	-0.0226761	0.0145597
chr21:16187570:G:T	G	0	0	0.00460901	0.0158455	0.771149	-0.000112532	0.0169773	0.994711	0	0	-0.0194213	0.0246101
chr21:16187844:T:G	G	0	0	-0.0266983	0.079107	0.735743	-0.124284	0.0859691	0.148267	0	0	-0.401402	0.12274
chr21:16188479:T:G	T	0	0	0.00166482	0.00939129	0.859294	-0.000263733	0.0100574	0.97908	0	0	-0.00793279	0.0145863
chr21:16188817:T:A	A	0	0	-0.00429556	0.0701981	0.951206	-0.0582082	0.0755898	0.441268	0	0	-0.221761	0.108988
chr21:16189106:C:G	G	0	0	0.00254762	0.0096504	0.791787	0.00232452	0.0103305	0.821968	0	0	-0.000917692	0.0149892
chr21:16189569:G:A	G	0	0	0.0024955	0.00935039	0.789556	-0.00242474	0.0100372	0.809109	0	0	-0.0202386	0.0145204
chr21:16190949:C:A	C	0	0	-0.00213812	0.00957149	0.823236	-0.00187093	0.0102461	0.855112	0	0	0.00109905	0.0148666
chr21:16192155:C:G	G	0	0	0.00986458	0.0689924	0.886305	-0.0440075	0.0743061	0.553686	0	0	-0.221594	0.107114
chr21:16192794:G:A	A	0	0	0.00986458	0.0689924	0.886305	-0.0440075	0.0743061	0.553686	0	0	-0.221594	0.107114
chr21:16193325:T:C	T	0	0	0.00285393	0.00938682	0.761101	-0.000567743	0.0100617	0.955002	0	0	-0.0140745	0.0145785
chr21:16193921:C:A	A	0	0	-0.0257037	0.0648511	0.691847	0.0431737	0.0702051	0.538578	0	0	0.283316	0.100649
chr21:16194203:G:T	T	0	0	0.00656694	0.0212243	0.757012	-0.000679145	0.0227466	0.976181	0	0	-0.0298056	0.0329633
chr21:16194754:G:A	A	0	0	0.00986458	0.0689924	0.886305	-0.0440075	0.0743061	0.553686	0	0	-0.221594	0.107114
chr21:16198329:A:G	A	0	0	0.00429757	0.00937944	0.646816	-0.000151541	0.0100631	0.987985	0	0	-0.0183007	0.0145662
chr21:16200248:T:G	T	0	0	0.00733568	0.00922082	0.42629	-0.0014529	0.00996051	0.884027	0	0	-0.0361504	0.0143133
chr21:16201135:G:A	A	0	0	0.0232977	0.0187276	0.213488	0.0134076	0.0201037	0.504824	0	0	-0.0406815	0.0290847
chr21:16201389:T:A	A	0	0	0.0232977	0.0187276	0.213488	0.0134076	0.0201037	0.504824	0	0	-0.0406815	0.0290847
chr21:16203698:A:G	A	0	0	0.00749663	0.00921004	0.415666	-0.00176619	0.00995899	0.859237	0	0	-0.0381011	0.0142955
chr21:16204053:G:A	G	0	0	0.00535461	0.00919023	0.560135	-0.00258979	0.00991161	0.79387	0	0	-0.032678	0.0142672
chr21:16204127:G:C	C	0	0	0.0234408	0.0186111	0.207847	0.0138633	0.0199759	0.487679	0	0	-0.0393953	0.028904
chr21:16204245:A:G	A	0	0	0.00462285	0.00919183	0.615013	-0.00335624	0.00991394	0.734958	0	0	-0.0328207	0.0142695
chr21:16205668:G:A	A	0	0	0.00210449	0.00951719	0.824995	-0.00388138	0.0102284	0.704337	0	0	-0.0246219	0.0147782
chr21:16206655:A:G	G	0	0	0.0162484	0.0201379	0.419749	0.00832301	0.0215907	0.699874	0	0	-0.0325998	0.0312762
chr21:16206928:A:G	A	0	0	0.00320779	0.00919099	0.727078	-0.00624176	0.00994282	0.530158	0	0	-0.0388692	0.0142651
chr21:16207215:T:C	C	0	0	0.0170395	0.0203733	0.40295	0.011371	0.0218261	0.60238	0	0	-0.0233166	0.0316435
chr21:16208265:T:C	T	0	0	0.00436884	0.00920336	0.635	-0.00590783	0.00997481	0.553667	0	0	-0.0422714	0.0142824
chr21:16209488:G:C	G	0	0	-0.000184083	0.0093834	0.984348	-0.00831553	0.0101203	0.411265	0	0	-0.0334474	0.0145668
chr21:16209520:T:C	C	0	0	0.0204404	0.0198815	0.303897	0.00897142	0.0213539	0.67439	0	0	-0.0471758	0.0308747
chr21:16209823:C:T	T	0	0	0.0212477	0.0198962	0.285553	0.00975718	0.0213698	0.647968	0	0	-0.0472644	0.0308977
chr21:16209885:G:A	A	0	0	0.0012106	0.00942732	0.897821	-0.00673098	0.0101635	0.507798	0	0	-0.0326664	0.0146354
chr21:16210761:T:C	T	0	0	0.00447194	0.00920047	0.626928	-0.00551744	0.00996503	0.579798	0	0	-0.0410897	0.0142787
chr21:16212757:T:C	C	0	0	0.0212986	0.0201039	0.289406	0.0119499	0.0215676	0.579531	0	0	-0.0384542	0.0312227
chr21:16213502:T:C	T	0	0	0.0042569	0.00920268	0.643671	-0.00580629	0.00996908	0.560277	0	0	-0.0413933	0.0142819
chr21:16213979:A:C	A	0	0	0.00473154	0.00919525	0.606858	-0.00536551	0.00996201	0.590165	0	0	-0.0415326	0.0142703
chr21:16215060:G:T	G	0	0	0.00456527	0.00919492	0.619542	-0.00553006	0.00996162	0.578801	0	0	-0.0415255	0.0142698
chr21:16215392:T:A	T	0	0	0.00479873	0.00918831	0.601486	-0.00531235	0.009955	0.593593	0	0	-0.0415903	0.0142595
chr21:16215468:G:C	G	0	0	0.000810105	0.00937416	0.931133	-0.00726856	0.0101095	0.472151	0	0	-0.0332303	0.0145525
chr21:16216850:A:G	A	0	0	0.00358863	0.00919713	0.696396	-0.00687261	0.00997266	0.490732	0	0	-0.0430306	0.0142723
chr21:16218039:T:C	C	0	0	0.00310272	0.00935103	0.740036	-0.00707262	0.0101286	0.485002	0	0	-0.0418546	0.0145122
chr21:16218277:T:A	A	0	0	0.0365526	0.0487653	0.453519	0.0297384	0.0522122	0.568971	0	0	-0.0280292	0.0757442
chr21:16218389:G:A	G	0	0	-0.0826275	0.0725129	0.2545	-0.0983985	0.0776604	0.205143	0	0	-0.0648715	0.112632
chr21:16218412:T:C	C	0	0	0.0104411	0.00946559	0.270002	5.21657e-05	0.0102548	0.995941	0	0	-0.0427332	0.0146906
chr21:16218504:T:C	C	0	0	0.0248301	0.0196162	0.205586	0.0146708	0.0210554	0.485944	0	0	-0.0417885	0.0304649
chr21:16219573:C:T	T	0	0	0.0085963	0.00943387	0.362181	-0.000308925	0.0101889	0.975812	0	0	-0.0366302	0.0146443
chr21:16219593:G:A	A	0	0	0.0132372	0.00926976	0.153292	0.00192639	0.0100707	0.848302	0	0	-0.0465252	0.0143844
chr21:16219642:A:G	G	0	0	0.012711	0.00926455	0.170062	0.00132079	0.0100673	0.895621	0	0	-0.0468518	0.0143759
chr21:16219765:C:G	G	0	0	0.0132594	0.0092677	0.152513	0.00180984	0.0100722	0.857398	0	0	-0.0470959	0.0143808
chr21:16220084:G:T	G	0	0	0.0125426	0.00923437	0.174384	0.000960888	0.0100405	0.923758	0	0	-0.0476395	0.0143285
chr21:16220353:A:G	G	0	0	0.00840751	0.00943335	0.372793	-0.000509092	0.0101886	0.960149	0	0	-0.036677	0.0146434
chr21:16220741:A:G	A	0	0	0.0106367	0.00923001	0.249155	-0.001077	0.0100394	0.914569	0	0	-0.0481824	0.0143209
chr21:16221551:C:T	T	0	0	0.00834464	0.00943352	0.376387	-0.000510625	0.0101875	0.960025	0	0	-0.0364247	0.0146438
chr21:16221978:C:T	C	0	0	-0.0775129	0.0711717	0.276111	-0.096325	0.0762412	0.206437	0	0	-0.0773806	0.110546
chr21:16223588:G:A	G	0	0	-0.0826275	0.0725129	0.2545	-0.0983985	0.0776604	0.205143	0	0	-0.0648715	0.112632
chr21:16226370:T:C	T	0	0	0.0157305	0.0189303	0.405991	0.00463778	0.0203343	0.819587	0	0	-0.0456281	0.0293968
chr21:16226936:C:A	A	0	0	-0.00864479	0.063311	0.891391	0.00901092	0.0678255	0.894309	0	0	0.0726239	0.0983305
chr21:16227043:G:A	G	0	0	0.0157305	0.0189303	0.405991	0.00463778	0.0203343	0.819587	0	0	-0.0456281	0.0293968
chr21:16228131:C:G	G	0	0	0.0247724	0.0266585	0.35276	0.0107382	0.0286168	0.707481	0	0	-0.0577275	0.0414002
chr21:16229115:C:T	T	0	0	0.0196142	0.0198068	0.322039	0.00807593	0.021275	0.704244	0	0	-0.0474608	0.0307584
chr21:16229862:G:A	G	0	0	-0.0826275	0.0725129	0.2545	-0.0983985	0.0776604	0.205143	0	0	-0.0648715	0.112632
chr21:16230153:C:T	C	0	0	-0.0775129	0.0711717	0.276111	-0.096325	0.0762412	0.206437	0	0	-0.0773806	0.110546
chr21:16230550:G:A	A	0	0	0.0226118	0.0195434	0.247271	0.0122059	0.0209804	0.560718	0	0	-0.042803	0.0303512
chr21:16231615:T:A	T	0	0	-0.0826275	0.0725129	0.2545	-0.0983985	0.0776604	0.205143	0	0	-0.0648715	0.112632
chr21:16231752:A:G	A	0	0	-0.0692587	0.0720556	0.33646	-0.0885993	0.0771896	0.251046	0	0	-0.0795544	0.111917
chr21:16231775:T:G	T	0	0	-0.0826275	0.0725129	0.2545	-0.0983985	0.0776604	0.205143	0	0	-0.0648715	0.112632
chr21:16231787:A:G	A	0	0	-0.0826275	0.0725129	0.2545	-0.0983985	0.0776604	0.205143	0	0	-0.0648715	0.112632
chr21:16231804:A:G	A	0	0	-0.0826275	0.0725129	0.2545	-0.0983985	0.0776604	0.205143	0	0	-0.0648715	0.112632
chr21:16232081:C:T	C	0	0	-0.0775129	0.0711717	0.276111	-0.096325	0.0762412	0.206437	0	0	-0.0773806	0.110546
chr21:16232279:T:A	A	0	0	0.0226118	0.0195434	0.247271	0.0122059	0.0209804	0.560718	0	0	-0.042803	0.0303512
chr21:16232386:G:A	A	0	0	0.00704847	0.00942994	0.454788	-0.00159852	0.0101796	0.87522	0	0	-0.035568	0.0146385
chr21:16232715:A:G	A	0	0	-0.0826275	0.0725129	0.2545	-0.0983985	0.0776604	0.205143	0	0	-0.0648715	0.112632
chr21:16232742:T:C	C	0	0	0.0226118	0.0195434	0.247271	0.0122059	0.0209804	0.560718	0	0	-0.042803	0.0303512
chr21:16232918:T:C	T	0	0	0.0157305	0.0189303	0.405991	0.00463778	0.0203343	0.819587	0	0	-0.0456281	0.0293968
chr21:16233479:C:T	C	0	0	0.00185552	0.0658086	0.977506	-0.0229073	0.0705464	0.745398	0	0	-0.101858	0.102205
chr21:16233566:C:T	C	0	0	-0.0906544	0.0716119	0.205544	-0.105978	0.0766944	0.167025	0	0	-0.0630323	0.111234
chr21:16234002:A:G	A	0	0	-0.0775129	0.0711717	0.276111	-0.096325	0.0762412	0.206437	0	0	-0.0773806	0.110546
chr21:16234751:C:T	C	0	0	0.0157305	0.0189303	0.405991	0.00463778	0.0203343	0.819587	0	0	-0.0456281	0.0293968
chr21:16234787:T:C	C	0	0	0.0226118	0.0195434	0.247271	0.0122059	0.0209804	0.560718	0	0	-0.042803	0.0303512
chr21:16234913:C:T	C	0	0	0.0157305	0.0189303	0.405991	0.00463778	0.0203343	0.819587	0	0	-0.0456281	0.0293968
chr21:16234930:C:T	C	0	0	0.0157305	0.0189303	0.405991	0.00463778	0.0203343	0.819587	0	0	-0.0456281	0.0293968
chr21:16235336:C:G	G	0	0	0.0226118	0.0195434	0.247271	0.0122059	0.0209804	0.560718	0	0	-0.042803	0.0303512
chr21:16236413:A:G	A	0	0	0.0157305	0.0189303	0.405991	0.00463778	0.0203343	0.819587	0	0	-0.0456281	0.0293968
chr21:16236914:C:G	G	0	0	0.0669715	0.034394	0.0515125	0.0886225	0.0369652	0.0165093	0	0	0.0890577	0.0534166
chr21:16237203:C:G	C	0	0	-0.0906544	0.0716119	0.205544	-0.105978	0.0766944	0.167025	0	0	-0.0630323	0.111234
chr21:16237308:A:G	A	0	0	-0.0775129	0.0711717	0.276111	-0.096325	0.0762412	0.206437	0	0	-0.0773806	0.110546
chr21:16237493:C:T	C	0	0	-0.0775129	0.0711717	0.276111	-0.096325	0.0762412	0.206437	0	0	-0.0773806	0.110546
chr21:16238050:G:A	A	0	0	0.11382	0.126623	0.368712	0.156844	0.135704	0.24777	0	0	0.176974	0.196665
chr21:16238080:G:A	A	0	0	0.0221589	0.0194638	0.254925	0.0121005	0.0208915	0.562451	0	0	-0.0413738	0.0302278
chr21:16238082:G:A	A	0	0	0.0188582	0.01633	0.248164	0.0065192	0.0175811	0.710781	0	0	-0.0507545	0.0253555
chr21:16238084:A:G	G	0	0	-0.0215399	0.044035	0.624733	0.00381882	0.0472953	0.935645	0	0	0.104309	0.0683809
chr21:16238215:C:A	A	0	0	0.0226118	0.0195434	0.247271	0.0122059	0.0209804	0.560718	0	0	-0.042803	0.0303512
chr21:16238532:C:T	C	0	0	0.010515	0.00922685	0.254449	-0.00166919	0.010049	0.868074	0	0	-0.0501177	0.0143147
chr21:16238862:G:A	A	0	0	0.0226118	0.0195434	0.247271	0.0122059	0.0209804	0.560718	0	0	-0.042803	0.0303512
chr21:16239302:T:G	G	0	0	0.02272	0.0195223	0.244506	0.0120644	0.0209608	0.564907	0	0	-0.0438302	0.0303182
chr21:16239374:T:G	T	0	0	0.0104726	0.00923505	0.256792	-0.000709705	0.0100308	0.943595	0	0	-0.0459966	0.0143302
chr21:16239535:C:T	T	0	0	0.0287267	0.155454	0.853392	0.130138	0.16712	0.436151	0	0	0.417139	0.241382
chr21:16239633:G:A	G	0	0	0.0104014	0.00922783	0.259668	-0.0018522	0.010052	0.853808	0	0	-0.0504032	0.014316
chr21:16241990:T:C	C	0	0	0.000408211	0.0213685	0.984759	-0.00913438	0.0229202	0.69024	0	0	-0.0392519	0.0331853
chr21:16242144:T:C	C	0	0	0.00857559	0.0207357	0.679192	-0.00100634	0.0222446	0.963916	0	0	-0.0394137	0.0322026
chr21:16242425:T:C	C	0	0	0.0168083	0.0205204	0.412728	0.0029958	0.0220665	0.892009	0	0	-0.0568155	0.0318636
chr21:16243365:A:G	A	0	0	0.0214293	0.0200691	0.285622	0.00943884	0.0215606	0.661544	0	0	-0.0493208	0.0311657
chr21:16245021:G:A	A	0	0	0.12805	0.0916322	0.162283	0.153452	0.0981665	0.11801	0	0	0.104487	0.142331
chr21:16248032:A:G	A	0	0	-0.101812	0.0721075	0.157965	-0.129288	0.0773025	0.0944271	0	0	-0.113018	0.111998
chr21:16249007:G:A	G	0	0	-0.0715627	0.068353	0.295119	-0.0683976	0.0731719	0.349916	0	0	0.0130191	0.106173
chr21:16249768:C:T	T	0	0	0.0212693	0.0634355	0.737406	-0.00238322	0.0680008	0.972042	0	0	-0.0972908	0.09852
chr21:16251031:C:A	A	0	0	-0.0115978	0.133759	0.930905	0.102862	0.144237	0.475755	0	0	0.470811	0.20765
chr21:16251457:T:C	C	0	0	-0.0257451	0.0424341	0.544045	-0.0181655	0.0454391	0.689321	0	0	0.0311776	0.0659091
chr21:16251509:G:A	A	0	0	-0.0429799	0.128311	0.73765	0.0625368	0.138285	0.651102	0	0	0.434026	0.199201
chr21:16251810:G:A	A	0	0	-0.0220593	0.0106128	0.0376582	-0.0072433	0.0115817	0.531703	0	0	0.0609432	0.016465
chr21:16252984:T:C	C	0	0	-0.0115978	0.133759	0.930905	0.102862	0.144237	0.475755	0	0	0.470811	0.20765
chr21:16253008:T:G	G	0	0	-0.0429799	0.128311	0.73765	0.0625368	0.138285	0.651102	0	0	0.434026	0.199201
chr21:16253794:G:T	T	0	0	-0.0115978	0.133759	0.930905	0.102862	0.144237	0.475755	0	0	0.470811	0.20765
chr21:16254111:A:T	T	0	0	-0.180531	0.171275	0.291864	-0.147436	0.183415	0.421489	0	0	0.13613	0.266035
chr21:16254217:G:A	A	0	0	-0.0429799	0.128311	0.73765	0.0625368	0.138285	0.651102	0	0	0.434026	0.199201
chr21:16254450:C:A	C	0	0	-0.00115393	0.00913496	0.899478	-0.0106274	0.009884	0.282279	0	0	-0.0389676	0.0141779
chr21:16254558:G:A	A	0	0	-0.0115978	0.133759	0.930905	0.102862	0.144237	0.475755	0	0	0.470811	0.20765
chr21:16254640:G:C	C	0	0	-0.0429799	0.128311	0.73765	0.0625368	0.138285	0.651102	0	0	0.434026	0.199201
chr21:16255026:A:G	A	0	0	0.00182885	0.0091542	0.841651	-0.00826128	0.00991842	0.404888	0	0	-0.0415041	0.0142064
chr21:16255405:T:G	G	0	0	-0.0615767	0.139998	0.660053	0.0845936	0.151499	0.576588	0	0	0.601248	0.217283
chr21:16255496:A:T	A	0	0	0.00315052	0.00915648	0.73079	-0.00674614	0.00991633	0.496311	0	0	-0.0407083	0.0142104
chr21:16255682:G:A	A	0	0	0.00292756	0.0091946	0.750182	-0.00700306	0.00995745	0.48187	0	0	-0.040848	0.0142696
chr21:16255845:C:T	C	0	0	0.00236284	0.00914773	0.796177	-0.00744367	0.00990501	0.452348	0	0	-0.0403375	0.014197
chr21:16256188:G:T	G	0	0	0.00398896	0.00916308	0.663323	-0.0063948	0.0099348	0.519786	0	0	-0.0427119	0.0142196
chr21:16256258:T:C	C	0	0	-0.0115978	0.133759	0.930905	0.102862	0.144237	0.475755	0	0	0.470811	0.20765
chr21:16256636:A:G	G	0	0	-0.0115978	0.133759	0.930905	0.102862	0.144237	0.475755	0	0	0.470811	0.20765
chr21:16256960:T:A	A	0	0	-0.0626421	0.0413999	0.130255	-0.0823036	0.0444185	0.0638946	0	0	-0.0808746	0.0643002
chr21:16257417:G:A	G	0	0	0.00288478	0.00915037	0.752561	-0.00690963	0.00990752	0.485545	0	0	-0.0402877	0.0142011
chr21:16257806:G:A	A	0	0	0.00285956	0.00918715	0.755606	-0.00702635	0.00994854	0.48002	0	0	-0.0406641	0.0142581
chr21:16258605:G:C	G	0	0	0.00262772	0.00915382	0.774064	-0.00728097	0.00991379	0.462688	0	0	-0.0407578	0.0142062
chr21:16258831:C:T	C	0	0	0.00262772	0.00915382	0.774064	-0.00728097	0.00991379	0.462688	0	0	-0.0407578	0.0142062
chr21:16259186:C:T	T	0	0	-0.401693	0.452421	0.374608	-0.399373	0.484305	0.409581	0	0	0.00954286	0.702735
chr21:16259219:A:G	G	0	0	-0.0115978	0.133759	0.930905	0.102862	0.144237	0.475755	0	0	0.470811	0.20765
chr21:16259315:T:G	T	0	0	0.00315052	0.00915648	0.73079	-0.00674614	0.00991633	0.496311	0	0	-0.0407083	0.0142104
chr21:16259343:T:A	T	0	0	0.00315052	0.00915648	0.73079	-0.00674614	0.00991633	0.496311	0	0	-0.0407083	0.0142104
chr21:16259966:T:A	A	0	0	-0.0115978	0.133759	0.930905	0.102862	0.144237	0.475755	0	0	0.470811	0.20765
chr21:16260622:C:T	T	0	0	0.00362177	0.00918533	0.69336	-0.00617874	0.00994467	0.534395	0	0	-0.0403128	0.0142555
chr21:16260877:G:A	A	0	0	-0.0115978	0.133759	0.930905	0.102862	0.144237	0.475755	0	0	0.470811	0.20765
chr21:16261324:T:C	C	0	0	-0.00469739	0.00912376	0.606656	0.00767905	0.00994599	0.44007	0	0	0.0509085	0.014153
chr21:16261408:G:A	G	0	0	0.00236284	0.00914773	0.796177	-0.00744367	0.00990501	0.452348	0	0	-0.0403375	0.014197
chr21:16261467:G:A	A	0	0	0.0355191	0.128295	0.781892	0.115666	0.137874	0.401513	0	0	0.329671	0.199216
chr21:16261761:T:C	C	0	0	0.00309659	0.00918442	0.735999	-0.00671987	0.00994406	0.499189	0	0	-0.0403784	0.014254
chr21:16262303:C:T	T	0	0	-0.0429799	0.128311	0.73765	0.0625368	0.138285	0.651102	0	0	0.434026	0.199201
chr21:16262373:G:A	A	0	0	-0.0115978	0.133759	0.930905	0.102862	0.144237	0.475755	0	0	0.470811	0.20765
chr21:16262661:C:T	C	0	0	0.00236284	0.00914773	0.796177	-0.00744367	0.00990501	0.452348	0	0	-0.0403375	0.014197
chr21:16263216:C:G	G	0	0	0.00206104	0.00917485	0.822259	-0.00768443	0.00993232	0.439121	0	0	-0.0400864	0.0142393
chr21:16263509:T:C	C	0	0	-0.0115978	0.133759	0.930905	0.102862	0.144237	0.475755	0	0	0.470811	0.20765
chr21:16264063:G:T	T	0	0	-0.0115978	0.133759	0.930905	0.102862	0.144237	0.475755	0	0	0.470811	0.20765
chr21:16264613:G:A	A	0	0	-0.0115978	0.133759	0.930905	0.102862	0.144237	0.475755	0	0	0.470811	0.20765
chr21:16264670:A:T	A	0	0	0.00375799	0.0091513	0.681329	-0.00623905	0.00991318	0.529107	0	0	-0.0411212	0.0142021
chr21:16265175:T:C	T	0	0	-0.0374472	0.0318986	0.240417	-0.0473394	0.0341798	0.16605	0	0	-0.0406898	0.0495455
chr21:16265580:G:C	G	0	0	-0.0400236	0.0366971	0.275428	-0.0526591	0.0393303	0.180605	0	0	-0.0519741	0.0569972
chr21:16266019:A:G	G	0	0	-0.0115978	0.133759	0.930905	0.102862	0.144237	0.475755	0	0	0.470811	0.20765
chr21:16266108:T:C	C	0	0	-0.0514482	0.0332909	0.122246	-0.063836	0.0356871	0.0736516	0	0	-0.0509552	0.0517091
chr21:16266519:T:A	A	0	0	-0.0115978	0.133759	0.930905	0.102862	0.144237	0.475755	0	0	0.470811	0.20765
chr21:16267451:G:A	A	0	0	-0.0455948	0.0433446	0.292839	-0.0482955	0.0464012	0.297957	0	0	-0.0111088	0.0673272
chr21:16267501:T:C	T	0	0	-0.0212355	0.0341907	0.53454	-0.0238039	0.0366023	0.515472	0	0	-0.0105649	0.0531065
chr21:16267982:A:G	G	0	0	0.0259368	0.02059	0.207785	0.0126735	0.0221331	0.566913	0	0	-0.0545565	0.031974
chr21:16268005:A:T	A	0	0	0.00197559	0.00913341	0.828751	-0.00828165	0.00990039	0.402875	0	0	-0.0421915	0.0141736
chr21:16268012:T:C	T	0	0	0.00197559	0.00913341	0.828751	-0.00828165	0.00990039	0.402875	0	0	-0.0421915	0.0141736
chr21:16268057:C:A	A	0	0	-0.0429799	0.128311	0.73765	0.0625368	0.138285	0.651102	0	0	0.434026	0.199201
chr21:16268469:C:A	A	0	0	-0.0115978	0.133759	0.930905	0.102862	0.144237	0.475755	0	0	0.470811	0.20765
chr21:16268533:G:A	G	0	0	-0.00286059	0.00909002	0.752993	-0.0134163	0.0098618	0.173693	0	0	-0.0434193	0.0141055
chr21:16268834:T:C	C	0	0	0.00155381	0.00917617	0.865536	-0.00837399	0.00993788	0.399434	0	0	-0.0408364	0.0142409
chr21:16269276:C:T	T	0	0	0.0354468	0.0465305	0.446181	0.0220243	0.0498514	0.658634	0	0	-0.0552113	0.0722699
chr21:16269995:A:G	G	0	0	-0.0373463	0.0371005	0.314115	-0.0511831	0.0397708	0.198111	0	0	-0.0569155	0.0576224
chr21:16270026:G:A	A	0	0	0.0354468	0.0465305	0.446181	0.0220243	0.0498514	0.658634	0	0	-0.0552113	0.0722699
chr21:16270430:C:G	G	0	0	-0.0429799	0.128311	0.73765	0.0625368	0.138285	0.651102	0	0	0.434026	0.199201
chr21:16270864:T:C	C	0	0	-0.0379435	0.0357168	0.28808	-0.042588	0.0382405	0.265413	0	0	-0.0191046	0.0554784
chr21:16271550:G:C	G	0	0	-0.00253755	0.00913004	0.781063	-0.0123464	0.00988634	0.211724	0	0	-0.0403473	0.0141695
chr21:16272123:A:G	G	0	0	0.00145209	0.00919018	0.874453	-0.0071014	0.00992323	0.474217	0	0	-0.0351834	0.0142657
chr21:16272266:C:T	T	0	0	-0.0579642	0.0371715	0.118908	-0.0640798	0.0398024	0.107409	0	0	-0.0251554	0.0577414
chr21:16275135:G:A	A	0	0	0.00168519	0.00913472	0.853635	-0.0110908	0.00996913	0.265918	0	0	-0.0525519	0.0141687
chr21:16275172:T:C	T	0	0	-0.000842619	0.00910265	0.926246	-0.0137752	0.00994013	0.165804	0	0	-0.0531959	0.0141183
chr21:16275195:C:T	T	0	0	-0.0545101	0.0371131	0.141899	-0.0616062	0.0397436	0.121119	0	0	-0.0291888	0.0576495
chr21:16275200:A:G	G	0	0	0.0434284	0.0428384	0.310691	0.0557326	0.0458956	0.224619	0	0	0.0506115	0.066537
chr21:16277666:C:A	A	0	0	-0.0667463	0.0432963	0.123167	-0.0607717	0.0463569	0.189874	0	0	0.0245754	0.0672556
chr21:16277682:G:A	A	0	0	-6.4139e-05	0.00915371	0.994409	-0.0123547	0.00997501	0.215508	0	0	-0.0505551	0.0141997
chr21:16278985:G:A	A	0	0	0.000159963	0.0091974	0.986124	0.011965	0.0100075	0.231851	0	0	0.048558	0.014269
chr21:16281804:A:G	A	0	0	0.0033834	0.00927242	0.715195	-0.00181306	0.00995718	0.855515	0	0	-0.0213748	0.014399
chr21:16282300:T:C	T	0	0	0.00272334	0.00961848	0.777072	-0.000664881	0.0103092	0.948577	0	0	-0.0139369	0.0149384
chr21:16282721:G:A	A	0	0	0.00114756	0.00954799	0.904334	-0.00138408	0.0102281	0.892357	0	0	-0.0104135	0.0148294
chr21:16284547:G:A	A	0	0	-0.0183691	0.0337204	0.585927	-0.0283971	0.0361288	0.43187	0	0	-0.0412487	0.0523727
chr21:16285831:T:G	G	0	0	0.015556	0.0201189	0.439402	0.0277752	0.0216166	0.198827	0	0	0.0502615	0.0312418
chr21:16286347:T:C	C	0	0	0.00706875	0.00927094	0.445784	0.0126712	0.00996071	0.203333	0	0	0.0230446	0.0143965
chr21:16288587:G:A	A	0	0	-0.00578296	0.0205482	0.778378	-0.0113459	0.0220125	0.606251	0	0	-0.0228824	0.0319143
chr21:16288955:G:A	A	0	0	0.00363619	0.00944017	0.700102	0.00878481	0.0101356	0.386093	0	0	0.021178	0.0146597
chr21:16289097:A:G	G	0	0	0.0018268	0.0162595	0.910544	-0.0116138	0.0175246	0.507513	0	0	-0.0552858	0.0252424
chr21:16289221:G:A	A	0	0	0.0017372	0.0162628	0.914931	-0.0119117	0.0175318	0.496864	0	0	-0.0561425	0.0252471
chr21:16290241:T:G	G	0	0	0.0289219	0.0289687	0.318093	0.0226918	0.0310247	0.464529	0	0	-0.0256265	0.0449955
chr21:16290413:A:T	T	0	0	0.0110411	0.00942193	0.241257	0.0134907	0.0100928	0.181332	0	0	0.0100762	0.0146346
chr21:16291437:A:G	G	0	0	0.00584024	0.00934083	0.531815	0.0105294	0.0100244	0.293545	0	0	0.0192882	0.014506
chr21:16291940:G:A	A	0	0	0.0191038	0.021627	0.377057	-0.0044726	0.0234265	0.848588	0	0	-0.0969777	0.0335647
chr21:16292355:T:C	C	0	0	0.00544573	0.00933977	0.559847	0.0103077	0.0100252	0.303864	0	0	0.0199991	0.0145042
chr21:16292635:T:G	G	0	0	0.00463026	0.0093445	0.620243	0.00956545	0.0100311	0.340295	0	0	0.0203001	0.0145114
chr21:16292809:A:G	G	0	0	0.00463026	0.0093445	0.620243	0.00956545	0.0100311	0.340295	0	0	0.0203001	0.0145114
chr21:16293131:G:A	G	0	0	0.00700928	0.0123347	0.56986	-0.00986811	0.0134505	0.463155	0	0	-0.0694224	0.0191335
chr21:16293149:C:G	G	0	0	0.00381091	0.00936068	0.683921	0.00738545	0.010035	0.461751	0	0	0.0147033	0.0145378
chr21:16294351:C:G	G	0	0	-0.00588791	0.00922699	0.523397	0.000362536	0.00992276	0.970855	0	0	0.0257102	0.0143272
chr21:16295226:A:C	C	0	0	0.000467984	0.00952978	0.960834	-0.000958157	0.0102036	0.925186	0	0	-0.0058662	0.0148016
chr21:16295299:G:A	G	0	0	0.00572126	0.00913253	0.531006	-0.00514364	0.00991443	0.603898	0	0	-0.044691	0.014171
chr21:16295458:G:A	A	0	0	0.00138843	0.00958609	0.884839	0.000525433	0.0102625	0.959167	0	0	-0.0035498	0.0148892
chr21:16296135:C:G	G	0	0	0.0052534	0.00982097	0.592708	0.00566008	0.0105132	0.590318	0	0	0.0016728	0.0152543
chr21:16296211:C:T	T	0	0	0.00426013	0.00974692	0.662057	0.00298922	0.0104356	0.774537	0	0	-0.00522767	0.0151391
chr21:16296214:C:T	T	0	0	0.0179587	0.0206182	0.383748	0.00330914	0.0221831	0.881417	0	0	-0.0602586	0.0320145
chr21:16296215:A:G	G	0	0	-0.0153678	0.0469084	0.743204	-0.0285214	0.0502538	0.570342	0	0	-0.0541053	0.0728554
chr21:16296297:G:A	A	0	0	0.0255312	0.0198907	0.199291	0.00863422	0.0214467	0.687251	0	0	-0.069503	0.0308815
chr21:16296304:G:A	A	0	0	0.0203113	0.0200041	0.309936	0.00245544	0.021585	0.909431	0	0	-0.0734472	0.0310549
chr21:16296658:G:A	G	0	0	0.0135815	0.00917817	0.138937	0.00324646	0.00994971	0.744207	0	0	-0.0425115	0.0142446
chr21:16297248:G:A	A	0	0	0.0010669	0.00958278	0.911351	0.00261569	0.0102608	0.798784	0	0	0.0063707	0.0148839
chr21:16298454:A:G	G	0	0	-0.00673735	0.00960614	0.483079	-0.00205475	0.0103077	0.841995	0	0	0.0192611	0.0149183
chr21:16299393:G:A	A	0	0	-0.0030143	0.00973744	0.756897	-0.00293499	0.0104236	0.778273	0	0	0.00032621	0.0151244
chr21:16300836:G:C	G	0	0	0.00212205	0.00972788	0.827319	-0.00297369	0.0104421	0.775814	0	0	-0.0209605	0.0151066
chr21:16300912:G:A	A	0	0	-0.00569242	0.0102868	0.580009	-0.00847529	0.0110198	0.441837	0	0	-0.0114469	0.015977
chr21:16301071:T:C	C	0	0	0.0543244	0.0233037	0.0197455	0.0495013	0.0249575	0.0473204	0	0	-0.0198392	0.0362045
chr21:16301132:C:T	T	0	0	-0.0085315	0.0101258	0.39948	-0.0104017	0.0108431	0.337411	0	0	-0.00769294	0.0157277
chr21:16301496:A:C	C	0	0	0.0264114	0.0163938	0.107167	0.0134153	0.01766	0.44747	0	0	-0.0534575	0.0254552
chr21:16302094:T:C	T	0	0	0.00319039	0.00957969	0.739106	0.00464967	0.0102572	0.650326	0	0	0.00600252	0.0148792
chr21:16302741:G:T	G	0	0	0.0587719	0.0213523	0.00591447	0.0485803	0.0229104	0.0339689	0	0	-0.0419217	0.0331721
chr21:16303354:C:T	T	0	0	-0.00783053	0.00993894	0.430776	-0.00387394	0.0106563	0.716206	0	0	0.0162748	0.0154361
chr21:16303859:C:T	T	0	0	-0.00448062	0.00977675	0.646742	-0.00137587	0.0104763	0.895514	0	0	0.0127709	0.0151845
chr21:16303933:T:C	C	0	0	-0.004692	0.00977711	0.631301	-0.00139383	0.0104781	0.894175	0	0	0.0135665	0.0151849
chr21:16304736:G:A	A	0	0	0.0612482	0.027085	0.0237387	0.0533615	0.0290193	0.0659406	0	0	-0.0324405	0.0420771
chr21:16306922:T:G	G	0	0	0.139808	0.63978	0.82702	0.45421	0.686528	0.508225	0	0	1.29324	0.993551
chr21:16307412:T:A	A	0	0	0.0656376	0.0459737	0.153372	0.079763	0.0492608	0.105405	0	0	0.0581026	0.0714098
chr21:16307734:C:T	T	0	0	0.971654	0.639686	0.128774	0.674615	0.686259	0.325591	0	0	-1.22182	0.993536
chr21:16310758:C:T	T	0	0	0.971654	0.639686	0.128774	0.674615	0.686259	0.325591	0	0	-1.22182	0.993536
chr21:16312432:G:C	C	0	0	0.555735	0.452348	0.219238	0.564411	0.484231	0.243784	0	0	0.0356869	0.702648
chr21:16313781:G:A	A	0	0	0.0267649	0.0353896	0.449474	0.0549231	0.0381243	0.149689	0	0	0.115824	0.0549448
chr21:16313992:G:A	A	0	0	-7.15282e-05	0.0523937	0.998911	-0.0136399	0.0561237	0.807981	0	0	-0.0558111	0.0813749
chr21:16314010:G:A	A	0	0	-0.0274204	0.0492946	0.578036	-0.0386277	0.0527959	0.464387	0	0	-0.0460996	0.0765636
chr21:16314012:G:A	A	0	0	0.00415469	0.0207567	0.841354	-0.0286872	0.0227725	0.207766	0	0	-0.13509	0.032183
chr21:16314014:A:G	G	0	0	0.0486682	0.0216895	0.0248414	0.0235434	0.0235302	0.317041	0	0	-0.103347	0.0336653
chr21:16314016:A:G	G	0	0	0.0962927	0.0421359	0.0222959	0.0614638	0.0454158	0.175942	0	0	-0.143263	0.0654319
chr21:16314185:A:T	T	0	0	0.971654	0.639686	0.128774	0.674615	0.686259	0.325591	0	0	-1.22182	0.993536
chr21:16314289:A:G	G	0	0	0.0470496	0.0212627	0.0269131	0.0375263	0.0228077	0.0999005	0	0	-0.0391725	0.033029
chr21:16315218:T:C	C	0	0	0.053151	0.021626	0.0139816	0.0471932	0.0231685	0.0416548	0	0	-0.0245064	0.0335982
chr21:16317610:A:G	G	0	0	0.00242903	0.030798	0.937136	0.00575893	0.0329722	0.861347	0	0	0.013697	0.0478356
chr21:16318745:A:C	C	0	0	0.971654	0.639686	0.128774	0.674615	0.686259	0.325591	0	0	-1.22182	0.993536
chr21:16319457:C:T	T	0	0	0.00563275	0.0113278	0.619013	-0.0109495	0.0123849	0.37664	0	0	-0.0682086	0.0175683
chr21:16319886:G:T	G	0	0	-0.00880781	0.00909059	0.332599	-0.00797957	0.00973206	0.412259	0	0	0.00340685	0.0141202
chr21:16321344:G:A	A	0	0	0.00795289	0.0138557	0.565982	0.0188056	0.0149234	0.207621	0	0	0.0446407	0.0215119
chr21:16321477:A:C	C	0	0	-0.00407635	0.0153505	0.790585	-0.00741658	0.0164401	0.651897	0	0	-0.0137395	0.023842
chr21:16321630:C:A	C	0	0	0.00715361	0.0131207	0.585605	0.0155304	0.0141028	0.270798	0	0	0.0344567	0.0203738
chr21:16327318:A:G	A	0	0	-0.0594836	0.02246	0.00808681	-0.0399346	0.0242265	0.0992731	0	0	0.0804116	0.0348789
chr21:16327534:A:C	C	0	0	-0.0418142	0.0257458	0.104351	-0.0288354	0.027631	0.296675	0	0	0.0533861	0.039987
chr21:16328379:T:G	T	0	0	-0.0705654	0.0625642	0.259367	-0.0968905	0.0670929	0.148704	0	0	-0.108284	0.0971699
chr21:16328950:G:A	A	0	0	-0.0986172	0.0754674	0.191297	-0.1211	0.0808586	0.134218	0	0	-0.0924785	0.11722
chr21:16329273:A:G	A	0	0	-0.0646699	0.0239651	0.00696521	-0.050623	0.0257437	0.0492495	0	0	0.0577797	0.0372276
chr21:16330695:C:T	C	0	0	-0.0604071	0.0219364	0.00589189	-0.0439748	0.0236157	0.0625887	0	0	0.0675918	0.0340716
chr21:16331448:A:G	A	0	0	-0.0685908	0.0622757	0.27072	-0.0916946	0.066757	0.169579	0	0	-0.0950337	0.0967242
chr21:16333274:A:G	G	0	0	-0.0451224	0.0247029	0.0677594	-0.0316851	0.0265229	0.23223	0	0	0.055272	0.0383673
chr21:16333444:C:T	T	0	0	-0.100868	0.101778	0.321657	-0.195296	0.109891	0.0755388	0	0	-0.388414	0.157996
chr21:16334889:C:T	T	0	0	-0.132361	0.0947251	0.162318	-0.143651	0.101416	0.156642	0	0	-0.0464411	0.147142
chr21:16335066:A:G	G	0	0	-0.0400251	0.0233059	0.0859097	-0.0307528	0.0249884	0.218443	0	0	0.0381403	0.0362005
chr21:16335192:G:A	A	0	0	-0.121481	0.0698071	0.0818172	-0.111447	0.0747433	0.135945	0	0	0.0412734	0.10844
chr21:16335401:C:T	C	0	0	-0.042719	0.0189992	0.0245467	-0.027116	0.0204763	0.185416	0	0	0.0641804	0.0295033
chr21:16335411:A:T	A	0	0	-0.042719	0.0189992	0.0245467	-0.027116	0.0204763	0.185416	0	0	0.0641804	0.0295033
chr21:16335478:T:C	C	0	0	-0.121481	0.0698071	0.0818172	-0.111447	0.0747433	0.135945	0	0	0.0412734	0.10844
chr21:16336652:T:C	T	0	0	-0.104909	0.0439764	0.0170524	-0.0663717	0.0474396	0.16179	0	0	0.158517	0.0682875
chr21:16336725:G:C	G	0	0	-0.104909	0.0439764	0.0170524	-0.0663717	0.0474396	0.16179	0	0	0.158517	0.0682875
chr21:16337059:T:A	T	0	0	-0.104909	0.0439764	0.0170524	-0.0663717	0.0474396	0.16179	0	0	0.158517	0.0682875
chr21:16337324:T:A	T	0	0	-0.104909	0.0439764	0.0170524	-0.0663717	0.0474396	0.16179	0	0	0.158517	0.0682875
chr21:16338103:G:A	G	0	0	-0.104909	0.0439764	0.0170524	-0.0663717	0.0474396	0.16179	0	0	0.158517	0.0682875
chr21:16338393:T:C	T	0	0	-0.104909	0.0439764	0.0170524	-0.0663717	0.0474396	0.16179	0	0	0.158517	0.0682875
chr21:16338549:C:T	T	0	0	-0.142218	0.0497605	0.00426253	-0.0874875	0.0539146	0.104652	0	0	0.225125	0.0772548
chr21:16338745:T:C	C	0	0	-0.181435	0.0732058	0.0131964	-0.0846256	0.0797352	0.288539	0	0	0.39821	0.1136
chr21:16340803:T:C	C	0	0	-0.0289936	0.0204192	0.155631	-0.0159979	0.0219474	0.46605	0	0	0.0534558	0.0317096
chr21:16340876:T:C	T	0	0	-0.104909	0.0439764	0.0170524	-0.0663717	0.0474396	0.16179	0	0	0.158517	0.0682875
chr21:16341415:C:T	C	0	0	-0.104909	0.0439764	0.0170524	-0.0663717	0.0474396	0.16179	0	0	0.158517	0.0682875
chr21:16341416:C:G	C	0	0	-0.104909	0.0439764	0.0170524	-0.0663717	0.0474396	0.16179	0	0	0.158517	0.0682875
chr21:16342719:C:T	T	0	0	0.00692408	0.0196577	0.724664	0.00640163	0.0210431	0.760964	0	0	-0.00214902	0.0305328
chr21:16342845:C:A	C	0	0	-0.104909	0.0439764	0.0170524	-0.0663717	0.0474396	0.16179	0	0	0.158517	0.0682875
chr21:16344771:T:C	C	0	0	0.0480075	0.0360896	0.183442	0.0468129	0.0386337	0.225622	0	0	-0.00491359	0.0560599
chr21:16346643:A:C	C	0	0	-0.0791631	0.0586349	0.176983	-0.049803	0.0629258	0.428678	0	0	0.120768	0.0910649
chr21:16348314:C:A	C	0	0	-0.104909	0.0439764	0.0170524	-0.0663717	0.0474396	0.16179	0	0	0.158517	0.0682875
chr21:16350467:A:G	G	0	0	-0.106116	0.067112	0.113837	-0.0879679	0.0718953	0.22112	0	0	0.0746493	0.104247
chr21:16350866:C:T	C	0	0	-0.104909	0.0439764	0.0170524	-0.0663717	0.0474396	0.16179	0	0	0.158517	0.0682875
chr21:16350870:A:T	T	0	0	-0.01293	0.010475	0.217066	-0.00496272	0.0112784	0.659922	0	0	0.0327721	0.0162645
chr21:16351921:C:T	T	0	0	-0.106116	0.067112	0.113837	-0.0879679	0.0718953	0.22112	0	0	0.0746493	0.104247
chr21:16353144:T:A	A	0	0	-0.0809943	0.0563355	0.150515	-0.0704979	0.0603273	0.242568	0	0	0.0431751	0.0875082
chr21:16353188:T:C	C	0	0	-0.0510774	0.0635676	0.421678	-0.0108203	0.0683216	0.874163	0	0	0.165591	0.0987096
chr21:16353189:G:A	A	0	0	-0.0444319	0.0664672	0.503828	-0.00826031	0.0713631	0.90785	0	0	0.148786	0.103219
chr21:16353279:G:A	A	0	0	0.0147866	0.0139613	0.289548	0.00148091	0.0150813	0.921777	0	0	-0.0547308	0.0216723
chr21:16353283:A:G	G	0	0	0.0161281	0.0114237	0.158006	0.00416249	0.0123632	0.736355	0	0	-0.0492186	0.0177315
chr21:16353289:G:A	A	0	0	0.0289748	0.012281	0.0183085	0.0122165	0.013391	0.361615	0	0	-0.0689324	0.0190554
chr21:16353424:G:A	G	0	0	0.00548254	0.0103008	0.594557	0.00443315	0.0110279	0.687687	0	0	-0.00431651	0.0159994
chr21:16353857:C:A	A	0	0	-0.172899	0.640056	0.787059	-0.591313	0.688102	0.390153	0	0	-1.72108	0.993852
chr21:16354485:G:C	C	0	0	-0.0489854	0.126375	0.698298	-0.0292648	0.135314	0.828775	0	0	0.0811177	0.196286
chr21:16354605:G:A	A	0	0	0.0263613	0.0225989	0.243418	0.0202032	0.0242097	0.403994	0	0	-0.0253302	0.0351016
chr21:16354701:C:T	T	0	0	0.0123479	0.011928	0.300574	0.0143221	0.0127722	0.262137	0	0	0.00812073	0.0185275
chr21:16355903:A:G	G	0	0	0.00627766	0.011731	0.592557	0.0065704	0.0125578	0.600826	0	0	0.00120415	0.0182211
chr21:16356646:G:T	T	0	0	0.0361067	0.0248193	0.145729	0.0478017	0.026628	0.0726267	0	0	0.0481056	0.0385479
chr21:16356872:C:T	T	0	0	0.00765004	0.0117841	0.51622	0.00790028	0.0126146	0.531131	0	0	0.00102931	0.0183036
chr21:16357505:T:G	G	0	0	0.0493423	0.0548557	0.36839	0.0635921	0.0587615	0.279161	0	0	0.0586143	0.0852022
chr21:16359618:A:G	G	0	0	0.0123867	0.00935353	0.18541	0.0171053	0.0100384	0.0883842	0	0	0.019409	0.0145267
chr21:16359651:T:G	G	0	0	-0.0226835	0.0836062	0.78615	-0.0767342	0.0898737	0.393215	0	0	-0.222329	0.129821
chr21:16359652:A:G	G	0	0	0.0889956	0.0497859	0.073846	0.0721973	0.0533564	0.176019	0	0	-0.0690969	0.0773346
chr21:16359655:A:T	T	0	0	0.0788941	0.0459181	0.0857696	0.0857149	0.0491658	0.0812661	0	0	0.0280563	0.0713302
chr21:16359672:A:G	G	0	0	-0.0375492	0.0183215	0.0404171	-0.0260341	0.019691	0.186123	0	0	0.0473653	0.0284554
chr21:16359697:T:C	C	0	0	-0.0419214	0.0233337	0.0723986	-0.0329498	0.0250157	0.187782	0	0	0.0369031	0.0362443
chr21:16359708:T:C	C	0	0	-0.0883017	0.0380941	0.0204499	-0.112835	0.0409499	0.00586145	0	0	-0.100912	0.0591671
chr21:16359750:G:A	A	0	0	-0.159585	0.139801	0.253655	-0.0574964	0.150455	0.70235	0	0	0.419925	0.217074
chr21:16359780:A:G	G	0	0	-0.0401103	0.0385819	0.298519	-0.047352	0.0413157	0.251753	0	0	-0.0297875	0.0599279
chr21:16359919:T:A	T	0	0	0.0119515	0.0137346	0.384205	0.0113894	0.0147028	0.438551	0	0	-0.00231208	0.0213336
chr21:16359925:A:C	C	0	0	0.403223	0.165324	0.0147285	0.398892	0.176982	0.0242054	0	0	-0.0178147	0.256861
chr21:16359934:T:A	T	0	0	0.00859925	0.0136012	0.527229	0.0134164	0.0145781	0.35741	0	0	0.0198145	0.0211242
chr21:16359978:A:T	A	0	0	0.00439725	0.0143415	0.75914	0.00626388	0.0153548	0.683315	0	0	0.00767809	0.0222754
chr21:16359990:A:G	A	0	0	0.0025493	0.00988963	0.796581	0.00480718	0.0105921	0.64994	0	0	0.00928741	0.0153602
chr21:16360019:G:A	A	0	0	-0.0106509	0.00989933	0.281962	-0.00500925	0.0106316	0.637522	0	0	0.023206	0.0153732
chr21:16360078:A:T	T	0	0	0.224943	0.155701	0.148539	0.327584	0.167403	0.050364	0	0	0.422197	0.241789
chr21:16360081:T:C	T	0	0	-0.00284254	0.00985356	0.772981	-0.0060724	0.0105593	0.565241	0	0	-0.0132855	0.0153036
chr21:16360088:T:G	G	0	0	0.0411688	0.0552758	0.456399	0.0410999	0.0591713	0.48731	0	0	-0.000283272	0.0858577
chr21:16360089:A:T	T	0	0	0.0404982	0.0475498	0.39438	0.0634873	0.0510205	0.213371	0	0	0.0945621	0.0738458
chr21:16360095:A:G	G	0	0	0.0922158	0.193122	0.633006	0.160123	0.206989	0.439178	0	0	0.279324	0.299938
chr21:16360099:T:C	C	0	0	0.0454216	0.064776	0.483172	0.000205527	0.0696802	0.997647	0	0	-0.185989	0.100579
chr21:16360107:A:T	T	0	0	0.0441745	0.064437	0.493	-0.00174246	0.0693297	0.979949	0	0	-0.188872	0.100051
chr21:16360108:A:G	G	0	0	-0.0176354	0.0110102	0.109215	-0.0179697	0.0117864	0.127356	0	0	-0.00137503	0.0171035
chr21:16360113:A:G	G	0	0	-0.0757911	0.160269	0.636285	-0.16482	0.172095	0.338202	0	0	-0.366205	0.248881
chr21:16360124:A:G	A	0	0	0.00552387	0.00978442	0.572375	0.00138541	0.0104928	0.894957	0	0	-0.0170229	0.0151957
chr21:16360125:A:T	A	0	0	0.00427809	0.00987838	0.66496	0.00216597	0.0105794	0.837779	0	0	-0.00868788	0.0153429
chr21:16360126:T:A	A	0	0	0.0193078	0.0552771	0.726871	-0.0390672	0.0598331	0.513798	0	0	-0.240116	0.0857906
chr21:16360145:A:T	T	0	0	0.0375122	0.0196634	0.0564278	0.027151	0.0211083	0.198348	0	0	-0.0426191	0.0305412
chr21:16360157:T:A	T	0	0	-0.00565484	0.00956332	0.554316	-0.005917	0.0102373	0.563276	0	0	-0.00107836	0.0148542
chr21:16360158:A:T	A	0	0	-0.00379818	0.00953154	0.690272	-0.00318605	0.0102037	0.754853	0	0	0.00251788	0.0148046
chr21:16360664:G:A	G	0	0	0.0145858	0.0103015	0.156807	0.0159703	0.0110296	0.14763	0	0	0.00569507	0.0160019
chr21:16362023:T:G	T	0	0	0.0328715	0.0231711	0.156003	0.0337369	0.0248046	0.173796	0	0	0.00355975	0.0359934
chr21:16362365:C:G	C	0	0	0.0328715	0.0231711	0.156003	0.0337369	0.0248046	0.173796	0	0	0.00355975	0.0359934
chr21:16362505:A:C	A	0	0	0.0328715	0.0231711	0.156003	0.0337369	0.0248046	0.173796	0	0	0.00355975	0.0359934
chr21:16363180:C:G	G	0	0	0.0141516	0.0110168	0.198951	0.0157063	0.0117956	0.183013	0	0	0.00639502	0.0171127
chr21:16363186:C:G	G	0	0	0.0141516	0.0110168	0.198951	0.0157063	0.0117956	0.183013	0	0	0.00639502	0.0171127
chr21:16365042:G:A	A	0	0	0.01313	0.01097	0.231345	0.0151251	0.0117471	0.197899	0	0	0.00820642	0.0170397
chr21:16365359:C:T	T	0	0	-0.0404884	0.0891418	0.649683	0.0190139	0.0958508	0.842756	0	0	0.244753	0.138415
chr21:16365370:T:C	C	0	0	0.0800211	0.241919	0.740813	0.195298	0.259558	0.451796	0	0	0.474172	0.375695
chr21:16365543:C:T	C	0	0	0.0277074	0.0231337	0.231031	0.0275203	0.0247642	0.266441	0	0	-0.000769599	0.0359343
chr21:16368000:A:G	A	0	0	0.0277074	0.0231337	0.231031	0.0275203	0.0247642	0.266441	0	0	-0.000769599	0.0359343
chr21:16370733:C:T	C	0	0	-0.00479081	0.00913871	0.600117	-0.00638861	0.00978574	0.513853	0	0	-0.0065723	0.0141943
chr21:16371861:G:A	G	0	0	-0.00712243	0.0091629	0.436975	-0.00803925	0.00980963	0.412486	0	0	-0.00377118	0.0142323
chr21:16371899:C:G	G	0	0	0.0159029	0.01857	0.39179	0.0264377	0.019943	0.184951	0	0	0.0433332	0.0288377
chr21:16372041:G:A	A	0	0	0.0119375	0.0158973	0.452705	0.00795164	0.0170284	0.640526	0	0	-0.0163952	0.0246915
chr21:16372412:C:G	G	0	0	-0.0099859	0.00967192	0.301855	-0.0118895	0.0103576	0.25101	0	0	-0.0078301	0.015023
chr21:16373063:C:T	C	0	0	-0.00603383	0.00919193	0.511549	-0.007095	0.00984102	0.470933	0	0	-0.00436494	0.0142772
chr21:16373261:C:G	C	0	0	-0.00735514	0.00921741	0.424893	-0.00925312	0.00987121	0.348561	0	0	-0.00780702	0.0143167
chr21:16373349:G:T	T	0	0	-0.00687059	0.0352347	0.845397	-0.00245894	0.0377236	0.948028	0	0	0.0181466	0.0547266
chr21:16373466:C:T	T	0	0	-0.00687059	0.0352347	0.845397	-0.00245894	0.0377236	0.948028	0	0	0.0181466	0.0547266
chr21:16373690:G:A	A	0	0	0.0382732	0.104392	0.713895	0.0774713	0.111907	0.48876	0	0	0.161235	0.162128
chr21:16373692:G:C	C	0	0	0.0382732	0.104392	0.713895	0.0774713	0.111907	0.48876	0	0	0.161235	0.162128
chr21:16373766:G:C	C	0	0	0.0169894	0.0158824	0.284754	0.0134978	0.01701	0.427473	0	0	-0.014362	0.0246694
chr21:16373900:T:C	T	0	0	-0.00334465	0.00923918	0.717347	-0.00643282	0.00990138	0.515893	0	0	-0.0127027	0.0143494
chr21:16374095:C:T	T	0	0	-0.00774173	0.00988706	0.433617	-0.0103684	0.0105914	0.327604	0	0	-0.0108045	0.0153565
chr21:16374226:C:G	G	0	0	-0.0153093	0.0360558	0.671128	-0.00248772	0.0386458	0.948674	0	0	0.0527395	0.055998
chr21:16374545:G:A	G	0	0	-0.00671119	0.00926206	0.468704	-0.00839668	0.00991809	0.397216	0	0	-0.00693299	0.014386
chr21:16374928:A:G	G	0	0	-0.0153093	0.0360558	0.671128	-0.00248772	0.0386458	0.948674	0	0	0.0527395	0.055998
chr21:16375114:C:A	A	0	0	-0.0208355	0.0341316	0.541566	-0.0156012	0.0365456	0.669454	0	0	0.0215303	0.053014
chr21:16376278:G:A	G	0	0	-0.0130372	0.00956915	0.173065	-0.0148752	0.0102474	0.146612	0	0	-0.00756019	0.014864
chr21:16376491:A:G	G	0	0	-0.00210771	0.0215943	0.922246	0.00186488	0.0231239	0.935723	0	0	0.0163406	0.0335398
chr21:16376665:T:C	T	0	0	-0.00418471	0.0101532	0.680225	-0.00467206	0.010869	0.667302	0	0	-0.00200465	0.0157703
chr21:16376878:C:G	G	0	0	-0.00279032	0.0108171	0.796442	-0.00435728	0.0115818	0.706756	0	0	-0.00644543	0.0168012
chr21:16377149:A:G	G	0	0	-0.0079549	0.0117891	0.499824	-0.00779344	0.0126199	0.536872	0	0	0.000664149	0.0183115
chr21:16377236:G:T	T	0	0	-0.0079549	0.0117891	0.499824	-0.00779344	0.0126199	0.536872	0	0	0.000664149	0.0183115
chr21:16377287:T:A	A	0	0	-0.0292622	0.0192883	0.129242	-0.0378581	0.0206891	0.0672707	0	0	-0.035358	0.0299582
chr21:16377743:A:G	G	0	0	-0.010543	0.0117551	0.369779	-0.00991766	0.0125839	0.430625	0	0	0.00257225	0.018259
chr21:16377820:C:T	T	0	0	-0.00210771	0.0215943	0.922246	0.00186488	0.0231239	0.935723	0	0	0.0163406	0.0335398
chr21:16377822:C:T	C	0	0	-0.0117126	0.00933241	0.209462	-0.0147694	0.0100009	0.139728	0	0	-0.0125738	0.0144953
chr21:16378287:A:C	C	0	0	-0.0138867	0.0100149	0.165563	-0.0166343	0.0107289	0.12104	0	0	-0.0113019	0.015556
chr21:16378393:T:C	C	0	0	-0.00210771	0.0215943	0.922246	0.00186488	0.0231239	0.935723	0	0	0.0163406	0.0335398
chr21:16378468:T:C	C	0	0	-0.0138867	0.0100149	0.165563	-0.0166343	0.0107289	0.12104	0	0	-0.0113019	0.015556
chr21:16378592:A:G	G	0	0	-0.0138867	0.0100149	0.165563	-0.0166343	0.0107289	0.12104	0	0	-0.0113019	0.015556
chr21:16378645:A:G	G	0	0	-0.001644	0.0203313	0.935553	-0.000100674	0.0217653	0.996309	0	0	0.00634822	0.0315788
chr21:16379491:C:T	T	0	0	-0.0456106	0.0341315	0.181445	-0.0191423	0.0367576	0.602526	0	0	0.108873	0.0529959
chr21:16379960:C:T	T	0	0	-0.00422799	0.0151405	0.780053	0.00790138	0.0163118	0.628105	0	0	0.0498922	0.023506
chr21:16380806:G:C	C	0	0	-0.00249421	0.00987597	0.800613	0.00498507	0.0106328	0.639185	0	0	0.0307648	0.0153334
chr21:16380849:A:T	T	0	0	-0.000805405	0.0107059	0.940032	0.000297689	0.0114616	0.979279	0	0	0.0045374	0.0166285
chr21:16381311:G:A	A	0	0	-0.0135269	0.0151028	0.370437	0.00647425	0.0164501	0.6939	0	0	0.0822715	0.02343
chr21:16383564:A:G	G	0	0	-0.000944474	0.00987866	0.923832	0.00647468	0.0106347	0.542639	0	0	0.0305175	0.0153376
chr21:16383687:C:T	T	0	0	-0.000557915	0.0108211	0.958881	-0.000964711	0.0115838	0.933628	0	0	-0.00167329	0.0168075
chr21:16383703:G:A	A	0	0	-0.0481793	0.0265897	0.0699934	-0.0319469	0.0285706	0.263494	0	0	0.0667694	0.0412956
chr21:16384244:C:T	T	0	0	0.196787	0.143438	0.170085	0.165904	0.153619	0.280156	0	0	-0.127032	0.222804
chr21:16384489:A:G	G	0	0	-0.00207353	0.00987637	0.833708	0.00551685	0.010635	0.60394	0	0	0.0312218	0.0153338
chr21:16384552:A:G	G	0	0	0.00727439	0.00926501	0.432368	-0.00146481	0.0100064	0.883615	0	0	-0.0359473	0.014382
chr21:16385006:A:G	G	0	0	-0.00145005	0.00987763	0.883289	0.00612937	0.0106362	0.56443	0	0	0.0311767	0.0153358
chr21:16385768:G:A	A	0	0	-0.00145005	0.00987763	0.883289	0.00612937	0.0106362	0.56443	0	0	0.0311767	0.0153358
chr21:16385920:T:C	C	0	0	-0.00153418	0.0106849	0.885829	-0.000822721	0.0114384	0.94266	0	0	0.00292647	0.0165959
chr21:16386564:A:C	C	0	0	-0.00153418	0.0106849	0.885829	-0.000822721	0.0114384	0.94266	0	0	0.00292647	0.0165959
chr21:16386777:C:A	C	0	0	-0.0243829	0.0133841	0.0684882	-0.00396272	0.0146594	0.786915	0	0	0.0839951	0.0207578
chr21:16386842:C:T	T	0	0	0.00466387	0.0111129	0.674719	0.0038679	0.0118966	0.745086	0	0	-0.00327408	0.0172608
chr21:16386860:A:G	G	0	0	-0.00655989	0.0095662	0.492879	0.00168816	0.0103167	0.87002	0	0	0.033927	0.014851
chr21:16387166:T:G	G	0	0	0.00508889	0.011124	0.647334	0.00463923	0.0119081	0.696843	0	0	-0.0018496	0.0172781
chr21:16387967:C:T	T	0	0	0.00794196	0.00928014	0.392107	-0.000820412	0.0100229	0.934763	0	0	-0.0360426	0.0144056
chr21:16388166:A:G	A	0	0	-0.0064395	0.00957795	0.501377	0.0020766	0.0103342	0.840742	0	0	0.0350296	0.0148687
chr21:16388307:A:G	G	0	0	-0.0136158	0.0151878	0.369988	0.00580735	0.0165237	0.725246	0	0	0.079894	0.0235638
chr21:16388501:C:A	A	0	0	-0.00153418	0.0106849	0.885829	-0.000822721	0.0114384	0.94266	0	0	0.00292647	0.0165959
chr21:16388653:G:C	C	0	0	-0.00153418	0.0106849	0.885829	-0.000822721	0.0114384	0.94266	0	0	0.00292647	0.0165959
chr21:16388994:C:T	T	0	0	-0.0492817	0.0379239	0.193776	-0.0325632	0.0406761	0.423394	0	0	0.0687689	0.0589009
chr21:16389168:T:G	T	0	0	0.00195746	0.00920198	0.831544	-0.00490094	0.00990537	0.620758	0	0	-0.0282109	0.0142871
chr21:16389613:C:A	A	0	0	0.00712585	0.00928013	0.44257	-0.00154156	0.010021	0.877741	0	0	-0.035652	0.0144057
chr21:16389721:C:A	A	0	0	-0.00117609	0.00987841	0.905231	0.00631345	0.0106355	0.552768	0	0	0.030807	0.0153371
chr21:16390008:A:C	C	0	0	0.00419327	0.0110817	0.705137	0.00317543	0.0118636	0.78896	0	0	-0.00418671	0.0172123
chr21:16390209:T:A	A	0	0	-0.00145812	0.010722	0.891827	-0.000549622	0.0114784	0.961809	0	0	0.00373696	0.0166535
chr21:16390706:G:A	A	0	0	0.00497651	0.0110793	0.653308	0.00394286	0.0118611	0.739572	0	0	-0.00425174	0.0172086
chr21:16390802:C:T	T	0	0	0.00800527	0.00945323	0.39709	0.00377061	0.0101399	0.709997	0	0	-0.0174186	0.0146814
chr21:16390803:G:A	A	0	0	-0.019088	0.0155161	0.21862	-0.000157293	0.0168567	0.992555	0	0	0.0778684	0.0240765
chr21:16391084:C:T	T	0	0	0.0126199	0.00931217	0.175352	0.00444814	0.0100455	0.65791	0	0	-0.0336132	0.0144573
chr21:16391428:T:G	G	0	0	-0.000109148	0.0106909	0.991854	0.000597718	0.0114448	0.958348	0	0	0.00290758	0.0166053
chr21:16391483:G:A	A	0	0	-0.00379637	0.00990016	0.701375	0.00308998	0.0106493	0.771696	0	0	0.0283259	0.015372
chr21:16392323:G:A	A	0	0	0.00419327	0.0110817	0.705137	0.00317543	0.0118636	0.78896	0	0	-0.00418671	0.0172123
chr21:16392739:G:A	A	0	0	0.00419327	0.0110817	0.705137	0.00317543	0.0118636	0.78896	0	0	-0.00418671	0.0172123
chr21:16392808:A:T	T	0	0	0.000212032	0.010708	0.984202	0.000920211	0.0114631	0.936018	0	0	0.00291298	0.0166317
chr21:16392979:C:G	G	0	0	0.00419327	0.0110817	0.705137	0.00317543	0.0118636	0.78896	0	0	-0.00418671	0.0172123
chr21:16393185:C:T	T	0	0	0.00861396	0.00926665	0.352596	0.000441936	0.00999708	0.96474	0	0	-0.0336143	0.0143859
chr21:16393299:T:A	A	0	0	-0.0432902	0.033401	0.19495	-0.0066725	0.0361851	0.853701	0	0	0.150621	0.0518395
chr21:16393313:T:C	C	0	0	0.000860018	0.0106913	0.935887	0.00147885	0.0114451	0.89719	0	0	0.00254545	0.0166059
chr21:16393853:C:T	T	0	0	0.00366824	0.0110777	0.740541	0.00260005	0.0118595	0.826464	0	0	-0.00439384	0.017206
chr21:16393908:G:C	C	0	0	-0.00410745	0.00989738	0.678139	0.0029466	0.0106489	0.782007	0	0	0.0290157	0.0153674
chr21:16394472:G:T	T	0	0	-0.00383268	0.00989802	0.698596	0.00313081	0.0106482	0.76874	0	0	0.0286432	0.0153685
chr21:16394484:G:A	A	0	0	-0.00383268	0.00989802	0.698596	0.00313081	0.0106482	0.76874	0	0	0.0286432	0.0153685
chr21:16394575:A:G	G	0	0	-0.0030439	0.00991812	0.758917	0.00401625	0.0106711	0.706643	0	0	0.0290408	0.0153996
chr21:16394704:T:A	A	0	0	0.00802999	0.00926319	0.386013	-0.00024859	0.00999542	0.980158	0	0	-0.0340526	0.0143802
chr21:16395495:G:C	C	0	0	0.00385109	0.0110859	0.728301	0.00294733	0.0118679	0.803868	0	0	-0.00371746	0.0172188
chr21:16395503:C:T	T	0	0	-0.0159024	0.0156299	0.308947	0.00364246	0.0169928	0.830272	0	0	0.0803946	0.0242512
chr21:16395598:C:G	G	0	0	-0.0159024	0.0156299	0.308947	0.00364246	0.0169928	0.830272	0	0	0.0803946	0.0242512
chr21:16395934:A:G	G	0	0	0.00275797	0.00919736	0.76428	0.00176186	0.00984666	0.857993	0	0	-0.00409735	0.0142854
chr21:16396204:A:G	G	0	0	-0.0153164	0.0156269	0.327022	0.00404408	0.0169847	0.811803	0	0	0.0796362	0.0242469
chr21:16396440:C:T	T	0	0	-1.01098e-06	0.0107816	0.999925	-0.000711536	0.0115419	0.950843	0	0	-0.00292263	0.0167461
chr21:16396470:A:G	G	0	0	-0.0504551	0.0255851	0.0486039	-0.0309158	0.0275491	0.261773	0	0	0.0803716	0.0397307
chr21:16396524:C:T	T	0	0	0.0041577	0.0110857	0.707623	0.00326425	0.0118677	0.783275	0	0	-0.00367505	0.0172185
chr21:16396636:G:A	A	0	0	0.000956207	0.0108198	0.929578	0.000322158	0.0115827	0.977811	0	0	-0.00260806	0.0168054
chr21:16397263:C:T	T	0	0	0.00410755	0.00918414	0.654699	0.00180382	0.00983758	0.854516	0	0	-0.00947604	0.0142645
chr21:16397420:C:T	T	0	0	0.00643401	0.00916701	0.482763	0.00474159	0.0098164	0.629076	0	0	-0.00696148	0.0142384
chr21:16397609:G:T	T	0	0	0.00577139	0.00916302	0.528788	0.00502099	0.00980942	0.608753	0	0	-0.00308665	0.0142324
chr21:16397749:T:C	C	0	0	-0.0237426	0.047624	0.618102	-0.0396011	0.051037	0.437791	0	0	-0.0652314	0.0739656
chr21:16397962:C:T	T	0	0	0.00014482	0.0126745	0.990883	-0.000947847	0.0135687	0.944309	0	0	-0.00449451	0.0196861
chr21:16398021:A:G	G	0	0	0.00651196	0.014241	0.647478	-0.00442363	0.0153348	0.772987	0	0	-0.0449818	0.0221104
chr21:16398022:T:A	A	0	0	-0.0189202	0.0171884	0.271004	-0.00427069	0.0185339	0.817761	0	0	0.0602584	0.0266853
chr21:16398173:G:A	A	0	0	0.0106422	0.0185305	0.56576	0.0134831	0.0198411	0.496785	0	0	0.0116857	0.0287819
chr21:16398264:A:G	G	0	0	0.00542266	0.0107536	0.614075	-0.0018322	0.011564	0.87411	0	0	-0.0298417	0.0166975
chr21:16399603:T:C	C	0	0	-0.00311464	0.0121493	0.79767	-0.00606052	0.0130132	0.641414	0	0	-0.0121174	0.0188698
chr21:16399658:T:C	C	0	0	0.00644037	0.0108673	0.553424	-0.000558155	0.0116816	0.961891	0	0	-0.0287873	0.0168746
chr21:16399902:C:T	T	0	0	-0.00311464	0.0121493	0.79767	-0.00606052	0.0130132	0.641414	0	0	-0.0121174	0.0188698
chr21:16400457:A:G	G	0	0	-0.0033535	0.0121395	0.782358	-0.0058716	0.0130006	0.651528	0	0	-0.0103578	0.0188548
chr21:16400666:C:T	T	0	0	0.00235786	0.0104928	0.822203	0.00213168	0.0112323	0.84948	0	0	-0.000930351	0.0162976
chr21:16400872:C:T	T	0	0	-0.00335763	0.016542	0.839154	0.0105551	0.0178334	0.553936	0	0	0.0572277	0.0256806
chr21:16400884:C:T	T	0	0	-0.00625305	0.0127536	0.623924	-0.00818012	0.0136555	0.54915	0	0	-0.00792668	0.019809
chr21:16400923:A:G	G	0	0	0.00691973	0.0111681	0.535523	0.00505012	0.0119585	0.672804	0	0	-0.00769034	0.0173465
chr21:16401031:C:T	T	0	0	0.0166025	0.0295095	0.573697	0.0137172	0.0315921	0.664147	0	0	-0.0118684	0.0458352
chr21:16402156:G:T	T	0	0	0.00483574	0.0121432	0.690463	-0.00678181	0.0131182	0.605171	0	0	-0.0477869	0.0188491
chr21:16402213:C:T	T	0	0	0.00881161	0.0105739	0.404655	0.00610588	0.0113265	0.589834	0	0	-0.0111296	0.0164234
chr21:16402311:C:A	A	0	0	-0.000214068	0.0338951	0.994961	0.0454574	0.0369409	0.218494	0	0	0.187862	0.0525793
chr21:16402312:C:T	T	0	0	-0.000214068	0.0338951	0.994961	0.0454574	0.0369409	0.218494	0	0	0.187862	0.0525793
chr21:16402588:A:G	A	0	0	0.005965	0.00927996	0.520365	0.0012862	0.00995932	0.897243	0	0	-0.0192455	0.0144115
chr21:16402736:T:C	C	0	0	0.00883765	0.00975057	0.364739	0.00310581	0.010474	0.766828	0	0	-0.023577	0.0151417
chr21:16402983:T:C	C	0	0	-0.0133617	0.00963556	0.165531	-0.00452336	0.0104017	0.663659	0	0	0.0363551	0.0149587
chr21:16403238:G:T	T	0	0	-0.00277623	0.0155519	0.858319	-0.00636368	0.0166567	0.702426	0	0	-0.0147564	0.0241546
chr21:16403291:T:C	C	0	0	0.0203252	0.0354852	0.566794	0.0602337	0.0384665	0.117378	0	0	0.164157	0.0550681
chr21:16403848:A:G	G	0	0	0.00969549	0.0168968	0.566099	0.00113057	0.0181343	0.950288	0	0	-0.0352304	0.0262402
chr21:16403965:T:C	C	0	0	0.00969549	0.0168968	0.566099	0.00113057	0.0181343	0.950288	0	0	-0.0352304	0.0262402
chr21:16404384:G:C	C	0	0	0.00293903	0.00982924	0.764933	-0.00264933	0.0105561	0.801833	0	0	-0.0229868	0.0152636
chr21:16404520:T:A	A	0	0	-0.00277623	0.0155519	0.858319	-0.00636368	0.0166567	0.702426	0	0	-0.0147564	0.0241546
chr21:16404663:T:C	C	0	0	0.00681037	0.0108421	0.529911	0.00228064	0.0116265	0.844486	0	0	-0.0186323	0.0168384
chr21:16405646:A:G	G	0	0	-0.00277623	0.0155519	0.858319	-0.00636368	0.0166567	0.702426	0	0	-0.0147564	0.0241546
chr21:16405707:G:C	C	0	0	0.0203252	0.0354852	0.566794	0.0602337	0.0384665	0.117378	0	0	0.164157	0.0550681
chr21:16405906:T:C	C	0	0	0.0203252	0.0354852	0.566794	0.0602337	0.0384665	0.117378	0	0	0.164157	0.0550681
chr21:16406046:T:A	A	0	0	0.00458672	0.00971007	0.636665	0.00221045	0.0104006	0.831693	0	0	-0.00977442	0.0150814
chr21:16406765:A:T	T	0	0	0.0203252	0.0354852	0.566794	0.0602337	0.0384665	0.117378	0	0	0.164157	0.0550681
chr21:16406856:A:G	G	0	0	0.0203252	0.0354852	0.566794	0.0602337	0.0384665	0.117378	0	0	0.164157	0.0550681
chr21:16407580:G:A	A	0	0	0.00563975	0.0093595	0.546795	-0.00205332	0.010087	0.838696	0	0	-0.0316442	0.0145307
chr21:16407789:T:A	A	0	0	0.00969549	0.0168968	0.566099	0.00113057	0.0181343	0.950288	0	0	-0.0352304	0.0262402
chr21:16407946:T:C	C	0	0	0.00969549	0.0168968	0.566099	0.00113057	0.0181343	0.950288	0	0	-0.0352304	0.0262402
chr21:16408743:A:G	G	0	0	0.0203252	0.0354852	0.566794	0.0602337	0.0384665	0.117378	0	0	0.164157	0.0550681
chr21:16408750:T:C	C	0	0	0.00397982	0.00983866	0.685839	-0.00165529	0.0105667	0.87552	0	0	-0.0231791	0.0152782
chr21:16408820:A:T	T	0	0	0.00397982	0.00983866	0.685839	-0.00165529	0.0105667	0.87552	0	0	-0.0231791	0.0152782
chr21:16409043:A:G	G	0	0	0.0203252	0.0354852	0.566794	0.0602337	0.0384665	0.117378	0	0	0.164157	0.0550681
chr21:16409266:A:C	C	0	0	0.00331017	0.00983821	0.736524	-0.0020264	0.0105627	0.847863	0	0	-0.0219511	0.0152778
chr21:16409732:A:T	T	0	0	0.0203252	0.0354852	0.566794	0.0602337	0.0384665	0.117378	0	0	0.164157	0.0550681
chr21:16409783:G:A	A	0	0	-0.0136785	0.00962352	0.155212	-0.00511263	0.0103836	0.622455	0	0	0.0352343	0.0149406
chr21:16409865:T:C	C	0	0	-0.174422	0.0979651	0.0750023	-0.148182	0.104946	0.157957	0	0	0.107934	0.152178
chr21:16409895:T:C	C	0	0	0.0445884	0.286392	0.876277	-0.164411	0.308213	0.593735	0	0	-0.859684	0.444663
chr21:16411585:C:T	T	0	0	0.0203252	0.0354852	0.566794	0.0602337	0.0384665	0.117378	0	0	0.164157	0.0550681
chr21:16412147:G:A	A	0	0	-0.0141474	0.00963082	0.141841	-0.00519693	0.0103989	0.617245	0	0	0.0368163	0.0149513
chr21:16412585:T:A	A	0	0	0.00690972	0.0108416	0.523907	0.00262301	0.0116239	0.821468	0	0	-0.0176327	0.0168379
chr21:16412622:T:C	C	0	0	0.00690972	0.0108416	0.523907	0.00262301	0.0116239	0.821468	0	0	-0.0176327	0.0168379
chr21:16413110:T:G	G	0	0	0.00901753	0.0169405	0.594514	0.00041549	0.0181813	0.981768	0	0	-0.0353831	0.0263079
chr21:16413130:T:G	G	0	0	-0.0595904	0.0321794	0.0640519	-0.0611669	0.0344486	0.0757995	0	0	-0.00648453	0.04999
chr21:16413132:T:G	G	0	0	-0.0112314	0.0193205	0.561025	-0.0190864	0.0207164	0.356885	0	0	-0.0323102	0.030006
chr21:16413134:T:G	G	0	0	-0.00749309	0.0134588	0.577703	-0.0117051	0.0144215	0.416997	0	0	-0.0173253	0.0209033
chr21:16413136:T:G	G	0	0	0.00646286	0.0102583	0.528686	0.00594834	0.0109815	0.588047	0	0	-0.0021164	0.0159337
chr21:16413138:T:G	G	0	0	-0.00690531	0.00917841	0.451845	-0.0136361	0.00987829	0.16746	0	0	-0.027686	0.0142511
chr21:16413140:T:G	T	0	0	0.0172918	0.00950149	0.0687736	0.0207053	0.0101845	0.0420501	0	0	0.0140408	0.014759
chr21:16413358:A:T	T	0	0	-0.0126301	0.00962926	0.189642	-0.00339614	0.0104029	0.744076	0	0	0.0379824	0.014948
chr21:16413445:G:A	A	0	0	0.0203252	0.0354852	0.566794	0.0602337	0.0384665	0.117378	0	0	0.164157	0.0550681
chr21:16413899:T:C	C	0	0	0.00690972	0.0108416	0.523907	0.00262301	0.0116239	0.821468	0	0	-0.0176327	0.0168379
chr21:16414573:C:T	T	0	0	0.0203252	0.0354852	0.566794	0.0602337	0.0384665	0.117378	0	0	0.164157	0.0550681
chr21:16414644:T:C	C	0	0	0.00554594	0.0109354	0.612046	0.000277397	0.0117333	0.981138	0	0	-0.0216713	0.0169825
chr21:16415194:G:C	C	0	0	0.00590066	0.0109325	0.589379	0.000554929	0.0117311	0.962271	0	0	-0.0219888	0.016978
chr21:16416247:G:T	T	0	0	0.00690972	0.0108416	0.523907	0.00262301	0.0116239	0.821468	0	0	-0.0176327	0.0168379
chr21:16417509:C:T	T	0	0	-0.0138564	0.00958843	0.148425	-0.00621633	0.0103296	0.547311	0	0	0.0314262	0.0148878
chr21:16417595:T:G	G	0	0	-0.0339962	0.0552942	0.538671	-0.0761493	0.0595362	0.200882	0	0	-0.17339	0.0858505
chr21:16418617:A:C	C	0	0	0.00690972	0.0108416	0.523907	0.00262301	0.0116239	0.821468	0	0	-0.0176327	0.0168379
chr21:16419000:C:T	T	0	0	0.0203252	0.0354852	0.566794	0.0602337	0.0384665	0.117378	0	0	0.164157	0.0550681
chr21:16419050:A:G	G	0	0	0.000410688	0.0167767	0.98047	-0.00833146	0.018008	0.643612	0	0	-0.0359594	0.0260528
chr21:16419431:A:G	G	0	0	0.00795673	0.0110523	0.471577	0.00513294	0.011839	0.664605	0	0	-0.0116152	0.0171663
chr21:16419450:A:G	G	0	0	-0.00307864	0.015489	0.842448	-0.00779683	0.016596	0.638496	0	0	-0.0194075	0.0240563
chr21:16421521:C:G	G	0	0	-0.000574694	0.0159165	0.971197	-0.0103064	0.0171021	0.546751	0	0	-0.0400296	0.0247154
chr21:16421775:A:C	C	0	0	0.0428549	0.0595866	0.472015	0.0961167	0.0642968	0.134943	0	0	0.219084	0.0925015
chr21:16422112:A:G	G	0	0	0.00610667	0.016207	0.706328	0.000999042	0.0173664	0.954125	0	0	-0.0210094	0.0251713
chr21:16422266:T:A	A	0	0	0.00717886	0.0100236	0.47387	-0.00178989	0.0108161	0.868563	0	0	-0.0368915	0.0155604
chr21:16423267:A:G	G	0	0	0.0428549	0.0595866	0.472015	0.0961167	0.0642968	0.134943	0	0	0.219084	0.0925015
chr21:16423314:A:C	C	0	0	0.00466261	0.00987893	0.636944	0.000728068	0.010592	0.945198	0	0	-0.0161841	0.0153426
chr21:16424288:A:G	G	0	0	0.00465324	0.00987082	0.637345	0.00056848	0.0105846	0.957168	0	0	-0.016802	0.0153298
chr21:16425221:G:C	C	0	0	0.000130692	0.0152867	0.993179	-0.00371616	0.0163744	0.820463	0	0	-0.0158234	0.0237426
chr21:16425900:A:G	G	0	0	0.00576661	0.00985417	0.558417	0.00182222	0.0105656	0.86307	0	0	-0.0162246	0.0153042
chr21:16426640:A:G	A	0	0	-0.0105295	0.00942972	0.264153	0.000277489	0.0102269	0.978353	0	0	0.0444528	0.0146338
chr21:16427029:G:A	A	0	0	0.00529859	0.00985509	0.590819	0.00174299	0.0105634	0.868942	0	0	-0.0146254	0.0153059
chr21:16427378:G:C	G	0	0	-0.0110724	0.00944137	0.240895	4.71817e-05	0.0102469	0.996326	0	0	0.0457386	0.0146512
chr21:16427647:G:A	A	0	0	0.0248542	0.108557	0.818907	-0.108951	0.117971	0.355725	0	0	-0.550386	0.168433
chr21:16428192:G:A	A	0	0	0.00508117	0.0169659	0.764564	-0.00444486	0.018219	0.807255	0	0	-0.0391838	0.026346
chr21:16428376:G:A	A	0	0	0.0428549	0.0595866	0.472015	0.0961167	0.0642968	0.134943	0	0	0.219084	0.0925015
chr21:16428908:T:A	A	0	0	0.00508117	0.0169659	0.764564	-0.00444486	0.018219	0.807255	0	0	-0.0391838	0.026346
chr21:16428916:C:G	G	0	0	0.00508117	0.0169659	0.764564	-0.00444486	0.018219	0.807255	0	0	-0.0391838	0.026346
chr21:16428938:G:A	A	0	0	0.00508117	0.0169659	0.764564	-0.00444486	0.018219	0.807255	0	0	-0.0391838	0.026346
chr21:16429025:C:T	T	0	0	0.00553588	0.0110702	0.617025	-0.000418457	0.0118848	0.971913	0	0	-0.0244922	0.0171911
chr21:16429166:A:T	T	0	0	0.00508117	0.0169659	0.764564	-0.00444486	0.018219	0.807255	0	0	-0.0391838	0.026346
chr21:16429488:T:G	G	0	0	0.00508117	0.0169659	0.764564	-0.00444486	0.018219	0.807255	0	0	-0.0391838	0.026346
chr21:16429722:A:T	T	0	0	0.00508117	0.0169659	0.764564	-0.00444486	0.018219	0.807255	0	0	-0.0391838	0.026346
chr21:16429732:C:T	T	0	0	0.00508117	0.0169659	0.764564	-0.00444486	0.018219	0.807255	0	0	-0.0391838	0.026346
chr21:16429733:A:G	A	0	0	-0.0107695	0.00944881	0.254381	-0.000115428	0.0102434	0.991009	0	0	0.0438238	0.0146639
chr21:16429821:A:G	G	0	0	0.00778027	0.0167858	0.643004	-0.00277814	0.0180401	0.877612	0	0	-0.0434303	0.0260651
chr21:16429825:G:C	C	0	0	0.00778027	0.0167858	0.643004	-0.00277814	0.0180401	0.877612	0	0	-0.0434303	0.0260651
chr21:16429909:G:T	T	0	0	0.00508117	0.0169659	0.764564	-0.00444486	0.018219	0.807255	0	0	-0.0391838	0.026346
chr21:16430051:A:G	A	0	0	-0.0112779	0.00943904	0.23216	-0.000152313	0.0102446	0.988138	0	0	0.0457633	0.0146476
chr21:16430121:G:A	A	0	0	0.00508117	0.0169659	0.764564	-0.00444486	0.018219	0.807255	0	0	-0.0391838	0.026346
chr21:16430985:T:G	G	0	0	0.00508117	0.0169659	0.764564	-0.00444486	0.018219	0.807255	0	0	-0.0391838	0.026346
chr21:16431132:C:G	C	0	0	-0.0112779	0.00943904	0.23216	-0.000152313	0.0102446	0.988138	0	0	0.0457633	0.0146476
chr21:16431569:C:G	C	0	0	-0.0112779	0.00943904	0.23216	-0.000152313	0.0102446	0.988138	0	0	0.0457633	0.0146476
chr21:16433471:C:G	G	0	0	0.00508117	0.0169659	0.764564	-0.00444486	0.018219	0.807255	0	0	-0.0391838	0.026346
chr21:16433875:A:G	G	0	0	0.00508117	0.0169659	0.764564	-0.00444486	0.018219	0.807255	0	0	-0.0391838	0.026346
chr21:16433963:A:C	C	0	0	0.00508117	0.0169659	0.764564	-0.00444486	0.018219	0.807255	0	0	-0.0391838	0.026346
chr21:16434292:A:G	A	0	0	-0.00914778	0.00916428	0.318183	-0.0014348	0.00987984	0.884533	0	0	0.0317261	0.0142277
chr21:16434342:T:A	T	0	0	-0.00914778	0.00916428	0.318183	-0.0014348	0.00987984	0.884533	0	0	0.0317261	0.0142277
chr21:16434586:T:C	C	0	0	0.00566971	0.0110784	0.608805	-0.000701247	0.0118985	0.953003	0	0	-0.0262059	0.0172034
chr21:16434749:A:G	G	0	0	0.00566971	0.0110784	0.608805	-0.000701247	0.0118985	0.953003	0	0	-0.0262059	0.0172034
chr21:16435609:G:A	A	0	0	0.00699277	0.0110441	0.526624	0.0046166	0.0118279	0.696304	0	0	-0.00977398	0.0171537
chr21:16435879:T:C	C	0	0	-2.20732e-05	0.0153058	0.998849	-0.00376874	0.0163943	0.818184	0	0	-0.0154113	0.0237722
chr21:16435942:A:G	G	0	0	0.00566971	0.0110784	0.608805	-0.000701247	0.0118985	0.953003	0	0	-0.0262059	0.0172034
chr21:16436002:G:A	A	0	0	-0.0725897	0.0393279	0.0649277	-0.0636995	0.0421219	0.130466	0	0	0.0365686	0.061093
chr21:16436378:C:A	A	0	0	0.00659206	0.00938203	0.482289	0.000557229	0.010085	0.955936	0	0	-0.0248233	0.0145685
chr21:16437153:T:C	C	0	0	0.0055595	0.00985559	0.572689	0.00211393	0.0105631	0.841384	0	0	-0.0141728	0.0153068
chr21:16437185:T:C	C	0	0	0.00508117	0.0169659	0.764564	-0.00444486	0.018219	0.807255	0	0	-0.0391838	0.026346
chr21:16437367:T:C	C	0	0	0.0428549	0.0595866	0.472015	0.0961167	0.0642968	0.134943	0	0	0.219084	0.0925015
chr21:16437541:T:C	C	0	0	0.0080364	0.0164433	0.62503	0.00314451	0.0176177	0.858342	0	0	-0.020122	0.0255387
chr21:16437692:T:C	C	0	0	0.0080364	0.0164433	0.62503	0.00314451	0.0176177	0.858342	0	0	-0.020122	0.0255387
chr21:16438258:A:G	G	0	0	0.00427372	0.0111593	0.701739	-0.00155571	0.0119785	0.896665	0	0	-0.0239784	0.0173297
chr21:16438990:A:C	C	0	0	-0.0108349	0.0125019	0.386128	-0.00712616	0.0133948	0.59472	0	0	0.0152553	0.0194176
chr21:16439076:T:C	C	0	0	-0.0108349	0.0125019	0.386128	-0.00712616	0.0133948	0.59472	0	0	0.0152553	0.0194176
chr21:16439615:C:A	A	0	0	-2.20732e-05	0.0153058	0.998849	-0.00376874	0.0163943	0.818184	0	0	-0.0154113	0.0237722
chr21:16439981:T:G	G	0	0	0.00943257	0.0163796	0.564701	0.00442868	0.0175504	0.800777	0	0	-0.0205827	0.0254398
chr21:16441108:A:T	T	0	0	-0.0109657	0.0124343	0.377836	-0.00652925	0.0133276	0.624202	0	0	0.0182486	0.0193121
chr21:16441183:C:G	G	0	0	-0.0109657	0.0124343	0.377836	-0.00652925	0.0133276	0.624202	0	0	0.0182486	0.0193121
chr21:16441313:C:G	G	0	0	0.0066665	0.0110443	0.5461	0.0040859	0.0118291	0.729786	0	0	-0.0106149	0.0171538
chr21:16441421:C:T	T	0	0	0.0428549	0.0595866	0.472015	0.0961167	0.0642968	0.134943	0	0	0.219084	0.0925015
chr21:16441567:G:A	A	0	0	-0.00879853	0.0123432	0.475955	-0.00457362	0.0132286	0.729541	0	0	0.0173785	0.0191706
chr21:16441877:G:C	C	0	0	-0.00690944	0.010441	0.508125	-0.00572949	0.0111782	0.608261	0	0	0.00485352	0.0162173
chr21:16442124:A:G	G	0	0	-0.00932817	0.0123867	0.451402	-0.00485557	0.013277	0.71458	0	0	0.0183973	0.0192381
chr21:16442589:G:C	C	0	0	0.00734812	0.0100534	0.464835	-0.00117323	0.0108394	0.913807	0	0	-0.0350512	0.0156076
chr21:16442661:C:A	A	0	0	-0.000604471	0.0152923	0.96847	-0.00489036	0.0163829	0.765318	0	0	-0.0176293	0.023751
chr21:16442717:A:G	G	0	0	0.00596928	0.0110767	0.589953	-0.000300907	0.0118955	0.979819	0	0	-0.0257914	0.0172009
chr21:16443009:C:A	A	0	0	0.00670802	0.0100582	0.504823	-0.00180803	0.0108444	0.867587	0	0	-0.0350294	0.0156151
chr21:16443456:C:T	T	0	0	-0.00919132	0.0104707	0.380045	-0.00842538	0.0112092	0.452263	0	0	0.00315056	0.0162638
chr21:16443698:T:A	A	0	0	0.000978102	0.0141555	0.944912	0.00226427	0.0151543	0.881227	0	0	0.00529043	0.0219864
chr21:16443771:G:A	A	0	0	0.00657209	0.0111534	0.555697	0.00475311	0.0119426	0.690632	0	0	-0.00748206	0.0173236
chr21:16443817:A:G	G	0	0	-0.000604471	0.0152923	0.96847	-0.00489036	0.0163829	0.765318	0	0	-0.0176293	0.023751
chr21:16444475:C:T	T	0	0	-0.00919132	0.0104707	0.380045	-0.00842538	0.0112092	0.452263	0	0	0.00315056	0.0162638
chr21:16444661:C:T	T	0	0	-0.0133285	0.0124527	0.284471	-0.00945145	0.0133433	0.478741	0	0	0.0159476	0.0193415
chr21:16444963:G:A	A	0	0	-0.0392792	0.0229494	0.0869784	-0.030253	0.0246053	0.218873	0	0	0.0371279	0.0356467
chr21:16445142:C:T	T	0	0	-0.00919132	0.0104707	0.380045	-0.00842538	0.0112092	0.452263	0	0	0.00315056	0.0162638
chr21:16445206:G:A	A	0	0	-0.00919132	0.0104707	0.380045	-0.00842538	0.0112092	0.452263	0	0	0.00315056	0.0162638
chr21:16445221:C:A	A	0	0	0.00626354	0.0100711	0.533987	-0.00170347	0.0108485	0.875227	0	0	-0.032771	0.0156361
chr21:16445348:C:T	T	0	0	-0.00852137	0.01046	0.415266	-0.00764842	0.0111979	0.494594	0	0	0.00359074	0.016247
chr21:16445553:A:G	G	0	0	-0.00734714	0.0104476	0.481908	-0.00654917	0.0111845	0.558174	0	0	0.00328232	0.0162277
chr21:16445622:C:T	T	0	0	0.00626354	0.0100711	0.533987	-0.00170347	0.0108485	0.875227	0	0	-0.032771	0.0156361
chr21:16445693:C:T	T	0	0	0.00699747	0.0111524	0.53037	0.00523261	0.0119413	0.661246	0	0	-0.00725947	0.0173221
chr21:16445873:C:G	G	0	0	0.00657209	0.0111534	0.555697	0.00475311	0.0119426	0.690632	0	0	-0.00748206	0.0173236
chr21:16445918:G:A	A	0	0	-0.00126516	0.0152363	0.933823	-0.00478498	0.0163188	0.769354	0	0	-0.0144782	0.0236644
chr21:16446563:C:T	T	0	0	-0.000604471	0.0152923	0.96847	-0.00489036	0.0163829	0.765318	0	0	-0.0176293	0.023751
chr21:16446572:T:C	C	0	0	-0.0099614	0.0124056	0.421989	-0.0060157	0.0132934	0.650885	0	0	0.01623	0.0192679
chr21:16447332:C:G	G	0	0	0.00534488	0.0169414	0.752388	-0.00495238	0.0182026	0.785568	0	0	-0.0423561	0.026307
chr21:16448487:G:A	A	0	0	-0.000604471	0.0152923	0.96847	-0.00489036	0.0163829	0.765318	0	0	-0.0176293	0.023751
chr21:16448654:A:G	G	0	0	-0.00919132	0.0104707	0.380045	-0.00842538	0.0112092	0.452263	0	0	0.00315056	0.0162638
chr21:16448771:T:C	C	0	0	0.0342209	0.0560103	0.541216	0.010131	0.060069	0.866067	0	0	-0.09909	0.0869865
chr21:16448773:T:C	C	0	0	0.00123213	0.011398	0.913916	-0.00579146	0.0122478	0.636314	0	0	-0.0288904	0.0176988
chr21:16448775:C:T	T	0	0	-0.00191049	0.0732728	0.979199	0.0509167	0.0788456	0.518424	0	0	0.217296	0.113767
chr21:16449625:T:C	C	0	0	-0.0741143	0.0710057	0.296587	-0.0995649	0.0761082	0.190804	0	0	-0.104687	0.110283
chr21:16450081:G:A	A	0	0	0.0363756	0.0342984	0.288889	0.0203166	0.0367966	0.580857	0	0	-0.0660561	0.0532677
chr21:16450454:C:A	A	0	0	-0.000604471	0.0152923	0.96847	-0.00489036	0.0163829	0.765318	0	0	-0.0176293	0.023751
chr21:16451321:T:C	C	0	0	0.00285205	0.0110827	0.796914	0.00197548	0.0118644	0.86776	0	0	-0.00360564	0.0172139
chr21:16452146:A:G	G	0	0	0.0314871	0.0608826	0.605032	0.0778084	0.0655517	0.235237	0	0	0.190535	0.0945268
chr21:16452778:T:C	T	0	0	0.000206886	0.00917398	0.982008	0.00247508	0.00982651	0.801135	0	0	0.00932986	0.0142486
chr21:16453090:T:C	C	0	0	0.0094641	0.0162458	0.560192	0.00182578	0.0174293	0.916572	0	0	-0.031419	0.0252297
chr21:16453471:C:G	G	0	0	-0.0117393	0.0181583	0.517957	0.00155807	0.0195426	0.936454	0	0	0.0546966	0.0281938
chr21:16453940:T:C	C	0	0	0.002223	0.00911268	0.807273	-0.000921696	0.00976653	0.924813	0	0	-0.0129352	0.0141528
chr21:16454458:G:A	A	0	0	-0.00077931	0.0153514	0.959513	-0.00545678	0.0164486	0.740079	0	0	-0.01924	0.0238425
chr21:16454627:C:A	A	0	0	0.00754836	0.0164252	0.645832	-0.000262668	0.0176227	0.988108	0	0	-0.0321294	0.0255081
chr21:16455317:A:T	T	0	0	0.00302194	0.00910091	0.739853	-0.00214834	0.00977386	0.826023	0	0	-0.0212671	0.0141326
chr21:16455469:C:A	A	0	0	0.00379002	0.0101811	0.709699	0.00281459	0.0108996	0.79623	0	0	-0.00401226	0.0158134
chr21:16455603:A:G	G	0	0	0.00654454	0.0112806	0.561807	0.00201549	0.0120951	0.867656	0	0	-0.0186295	0.0175195
chr21:16455675:C:T	T	0	0	0.00708173	0.0164017	0.66591	0.00461614	0.0175615	0.792662	0	0	-0.0101418	0.0254753
chr21:16455683:A:T	T	0	0	-0.010891	0.0203528	0.592573	-0.00423974	0.0218105	0.845871	0	0	0.0273589	0.0316104
chr21:16455726:G:A	A	0	0	0.00569567	0.0100995	0.572784	0.000766389	0.0108371	0.943621	0	0	-0.0202758	0.0156843
chr21:16455849:G:A	A	0	0	0.172711	0.155611	0.267047	0.203782	0.166645	0.221386	0	0	0.127805	0.241706
chr21:16455971:A:G	G	0	0	-0.00162595	0.0125605	0.897002	-0.00152243	0.0134456	0.909849	0	0	0.000425799	0.0195092
chr21:16455990:T:A	A	0	0	0.172711	0.155611	0.267047	0.203782	0.166645	0.221386	0	0	0.127805	0.241706
chr21:16456363:G:T	T	0	0	-0.00929185	0.010557	0.378773	-0.0163973	0.0113524	0.148631	0	0	-0.029227	0.0163928
chr21:16456485:C:G	G	0	0	0.00895561	0.00948158	0.3449	0.00317184	0.0101877	0.755543	0	0	-0.0237906	0.0147238
chr21:16456610:T:C	C	0	0	-0.160792	0.076962	0.0366862	-0.180915	0.0824444	0.0282075	0	0	-0.0827731	0.119559
chr21:16460060:G:A	A	0	0	0.0724312	0.226379	0.749002	0.0134093	0.242498	0.955902	0	0	-0.242777	0.351601
chr21:16460561:A:T	T	0	0	0.0404449	0.0229395	0.0778817	0.0422178	0.024558	0.0855949	0	0	0.00729258	0.0356354
chr21:16460566:C:T	T	0	0	0.0393169	0.0296363	0.184626	0.053159	0.0317947	0.0945349	0	0	0.0569373	0.0460286
chr21:16460606:A:G	G	0	0	-0.056275	0.242034	0.816143	-0.0812246	0.259118	0.753927	0	0	-0.102626	0.37593
chr21:16461088:G:A	A	0	0	-0.0554404	0.0492593	0.260385	-0.0361424	0.0528124	0.493752	0	0	0.0793793	0.076507
chr21:16461410:A:G	G	0	0	-0.0173754	0.0207374	0.4021	-0.00348884	0.0222988	0.875672	0	0	0.0571201	0.0322007
chr21:16463262:A:C	C	0	0	-0.0720202	0.160422	0.653473	0.00303052	0.172105	0.985951	0	0	0.308709	0.249135
chr21:16463474:G:T	T	0	0	-0.010278	0.155608	0.947338	0.0427658	0.166768	0.797613	0	0	0.218187	0.241674
chr21:16463517:G:A	A	0	0	-0.010278	0.155608	0.947338	0.0427658	0.166768	0.797613	0	0	0.218187	0.241674
chr21:16463946:A:G	G	0	0	-0.0720202	0.160422	0.653473	0.00303052	0.172105	0.985951	0	0	0.308709	0.249135
chr21:16464418:G:C	C	0	0	-0.0720202	0.160422	0.653473	0.00303052	0.172105	0.985951	0	0	0.308709	0.249135
chr21:16465402:T:G	G	0	0	-0.0720202	0.160422	0.653473	0.00303052	0.172105	0.985951	0	0	0.308709	0.249135
chr21:16469898:T:G	G	0	0	-0.0720202	0.160422	0.653473	0.00303052	0.172105	0.985951	0	0	0.308709	0.249135
chr21:16470218:A:G	G	0	0	-0.0720202	0.160422	0.653473	0.00303052	0.172105	0.985951	0	0	0.308709	0.249135
chr21:16471896:A:G	G	0	0	-0.0720202	0.160422	0.653473	0.00303052	0.172105	0.985951	0	0	0.308709	0.249135
chr21:16471942:G:A	A	0	0	-0.0720202	0.160422	0.653473	0.00303052	0.172105	0.985951	0	0	0.308709	0.249135
chr21:16472116:C:T	T	0	0	-0.0720202	0.160422	0.653473	0.00303052	0.172105	0.985951	0	0	0.308709	0.249135
chr21:16472819:T:A	A	0	0	-0.0720202	0.160422	0.653473	0.00303052	0.172105	0.985951	0	0	0.308709	0.249135
chr21:16473277:A:G	G	0	0	-0.0720202	0.160422	0.653473	0.00303052	0.172105	0.985951	0	0	0.308709	0.249135
chr21:16473306:G:T	T	0	0	0.0085843	0.0245664	0.726765	0.015857	0.0263208	0.546873	0	0	0.0299152	0.0381549
chr21:16473509:G:T	T	0	0	-0.0720202	0.160422	0.653473	0.00303052	0.172105	0.985951	0	0	0.308709	0.249135
chr21:16473971:G:A	A	0	0	-0.0720202	0.160422	0.653473	0.00303052	0.172105	0.985951	0	0	0.308709	0.249135
chr21:16474172:C:T	T	0	0	-0.0720202	0.160422	0.653473	0.00303052	0.172105	0.985951	0	0	0.308709	0.249135
chr21:16474361:T:C	C	0	0	-0.0720202	0.160422	0.653473	0.00303052	0.172105	0.985951	0	0	0.308709	0.249135
chr21:16475510:T:C	C	0	0	-0.0720202	0.160422	0.653473	0.00303052	0.172105	0.985951	0	0	0.308709	0.249135
chr21:16475522:C:A	A	0	0	-0.0720202	0.160422	0.653473	0.00303052	0.172105	0.985951	0	0	0.308709	0.249135
chr21:16475819:G:A	A	0	0	-0.0720202	0.160422	0.653473	0.00303052	0.172105	0.985951	0	0	0.308709	0.249135
chr21:16475844:G:A	A	0	0	-0.0720202	0.160422	0.653473	0.00303052	0.172105	0.985951	0	0	0.308709	0.249135
chr21:16479890:T:C	C	0	0	-0.0720202	0.160422	0.653473	0.00303052	0.172105	0.985951	0	0	0.308709	0.249135
chr21:16480668:G:A	A	0	0	-0.056275	0.242034	0.816143	-0.0812246	0.259118	0.753927	0	0	-0.102626	0.37593
chr21:16480919:C:T	T	0	0	-0.0720202	0.160422	0.653473	0.00303052	0.172105	0.985951	0	0	0.308709	0.249135
chr21:16481533:G:T	T	0	0	-0.0720202	0.160422	0.653473	0.00303052	0.172105	0.985951	0	0	0.308709	0.249135
chr21:16481810:T:C	C	0	0	-0.0841354	0.213962	0.694153	0.0688328	0.230215	0.764945	0	0	0.62921	0.332212
chr21:16481970:C:T	T	0	0	0.0417609	0.0661599	0.527902	-0.00843264	0.0712315	0.905764	0	0	-0.206463	0.102721
chr21:16483008:T:C	C	0	0	-0.0720202	0.160422	0.653473	0.00303052	0.172105	0.985951	0	0	0.308709	0.249135
chr21:16483262:T:C	C	0	0	-0.0720202	0.160422	0.653473	0.00303052	0.172105	0.985951	0	0	0.308709	0.249135
chr21:16483626:G:T	T	0	0	-0.0720202	0.160422	0.653473	0.00303052	0.172105	0.985951	0	0	0.308709	0.249135
chr21:16484029:G:A	A	0	0	-0.010278	0.155608	0.947338	0.0427658	0.166768	0.797613	0	0	0.218187	0.241674
chr21:16484307:C:T	T	0	0	-0.0251215	0.0193912	0.195144	-0.0245473	0.0207581	0.236991	0	0	0.0023619	0.0301212
chr21:16484443:G:A	A	0	0	-0.0570983	0.0375158	0.128014	-0.104196	0.0407923	0.0106401	0	0	-0.193728	0.0582124
chr21:16484453:C:T	T	0	0	0.111721	0.117626	0.342215	0.0988532	0.125931	0.432466	0	0	-0.0529296	0.182706
chr21:16484525:A:G	G	0	0	-0.0841354	0.213962	0.694153	0.0688328	0.230215	0.764945	0	0	0.62921	0.332212
chr21:16484549:G:A	A	0	0	0.0110354	0.0659245	0.86706	-0.00774035	0.0706277	0.912732	0	0	-0.077231	0.102389
chr21:16484573:G:A	A	0	0	-0.0720202	0.160422	0.653473	0.00303052	0.172105	0.985951	0	0	0.308709	0.249135
chr21:16484589:T:A	A	0	0	0.0541743	0.452748	0.904755	-0.0977267	0.485202	0.840374	0	0	-0.62482	0.70316
chr21:16484766:G:A	A	0	0	-0.0720202	0.160422	0.653473	0.00303052	0.172105	0.985951	0	0	0.308709	0.249135
chr21:16485174:T:G	G	0	0	-0.0720202	0.160422	0.653473	0.00303052	0.172105	0.985951	0	0	0.308709	0.249135
chr21:16485536:A:T	T	0	0	-0.0720202	0.160422	0.653473	0.00303052	0.172105	0.985951	0	0	0.308709	0.249135
chr21:16485765:A:G	G	0	0	-0.0720202	0.160422	0.653473	0.00303052	0.172105	0.985951	0	0	0.308709	0.249135
chr21:16485804:G:A	A	0	0	-0.0720202	0.160422	0.653473	0.00303052	0.172105	0.985951	0	0	0.308709	0.249135
chr21:16485928:G:C	C	0	0	-0.0720202	0.160422	0.653473	0.00303052	0.172105	0.985951	0	0	0.308709	0.249135
chr21:16485974:T:A	A	0	0	-0.0720202	0.160422	0.653473	0.00303052	0.172105	0.985951	0	0	0.308709	0.249135
chr21:16486669:G:A	A	0	0	-0.0841354	0.213962	0.694153	0.0688328	0.230215	0.764945	0	0	0.62921	0.332212
chr21:16492902:C:A	A	0	0	0.0394504	0.0232854	0.090225	0.043883	0.0249359	0.0784355	0	0	0.0182329	0.0361716
chr21:16493940:A:G	G	0	0	-0.0841354	0.213962	0.694153	0.0688328	0.230215	0.764945	0	0	0.62921	0.332212
chr21:16498193:G:A	A	0	0	-0.0468836	0.1116	0.67441	-0.165181	0.120808	0.171531	0	0	-0.486598	0.173203
chr21:16499498:C:A	A	0	0	-0.0258504	0.0224224	0.248958	-0.0346378	0.0240398	0.149626	0	0	-0.0361456	0.0348254
chr21:16500388:C:T	T	0	0	0.0220772	0.202917	0.913362	0.1298	0.217832	0.551259	0	0	0.443102	0.315113
chr21:16501235:T:C	C	0	0	0.0220772	0.202917	0.913362	0.1298	0.217832	0.551259	0	0	0.443102	0.315113
chr21:16503579:C:A	A	0	0	-0.0012714	0.0737094	0.986238	0.00316964	0.0789065	0.967958	0	0	0.0182675	0.114486
chr21:16503868:G:T	T	0	0	-0.0259195	0.0240224	0.2806	-0.0100301	0.0258284	0.697767	0	0	0.0653584	0.0373027
chr21:16504679:A:C	C	0	0	0.255517	0.244443	0.295883	0.233416	0.261692	0.37242	0	0	-0.090909	0.379692
chr21:16507664:G:C	C	0	0	0.00505968	0.0186754	0.786447	0.0240514	0.0201985	0.233751	0	0	0.0781193	0.0289859
chr21:16510011:A:G	G	0	0	0.0220772	0.202917	0.913362	0.1298	0.217832	0.551259	0	0	0.443102	0.315113
chr21:16511119:T:G	G	0	0	0.0220772	0.202917	0.913362	0.1298	0.217832	0.551259	0	0	0.443102	0.315113
chr21:16520351:T:A	A	0	0	0.240154	0.0957577	0.0121439	0.199874	0.102692	0.0516135	0	0	-0.165684	0.148761
chr21:16520352:A:T	T	0	0	-0.0841354	0.213962	0.694153	0.0688328	0.230215	0.764945	0	0	0.62921	0.332212
chr21:16520937:G:T	T	0	0	-0.0841354	0.213962	0.694153	0.0688328	0.230215	0.764945	0	0	0.62921	0.332212
chr21:16520939:G:T	T	0	0	0.0220772	0.202917	0.913362	0.1298	0.217832	0.551259	0	0	0.443102	0.315113
chr21:16520943:T:G	G	0	0	-0.0367529	0.035851	0.305289	-0.00945512	0.038601	0.806499	0	0	0.112285	0.0556647
chr21:16522772:C:T	T	0	0	0.0220772	0.202917	0.913362	0.1298	0.217832	0.551259	0	0	0.443102	0.315113
chr21:16523140:C:T	T	0	0	0.0220772	0.202917	0.913362	0.1298	0.217832	0.551259	0	0	0.443102	0.315113
chr21:16524361:T:G	G	0	0	0.0220772	0.202917	0.913362	0.1298	0.217832	0.551259	0	0	0.443102	0.315113
chr21:16530237:T:G	G	0	0	0.0220772	0.202917	0.913362	0.1298	0.217832	0.551259	0	0	0.443102	0.315113
chr21:16531594:G:T	T	0	0	0.0220772	0.202917	0.913362	0.1298	0.217832	0.551259	0	0	0.443102	0.315113
chr21:16531751:A:T	T	0	0	0.0220772	0.202917	0.913362	0.1298	0.217832	0.551259	0	0	0.443102	0.315113
chr21:16533337:T:C	C	0	0	-0.0103972	0.0204044	0.610362	0.000213744	0.0219017	0.992213	0	0	0.0436464	0.0316869
chr21:16533804:G:A	A	0	0	0.0220772	0.202917	0.913362	0.1298	0.217832	0.551259	0	0	0.443102	0.315113
chr21:16534970:G:T	T	0	0	-0.0258765	0.0454306	0.568961	-0.0514569	0.0487871	0.291552	0	0	-0.105221	0.070549
chr21:16535455:A:G	G	0	0	0.193307	0.0685412	0.00479782	0.169603	0.0734633	0.0209617	0	0	-0.0975038	0.106493
chr21:16535925:A:G	G	0	0	0.0357725	0.0361253	0.32206	0.0460002	0.0387025	0.234612	0	0	0.0420701	0.05611
chr21:16537794:T:G	G	0	0	0.0349741	0.0252754	0.166444	0.0379479	0.0270606	0.160818	0	0	0.0122321	0.0392616
chr21:16538139:A:C	C	0	0	-0.0035482	0.0185911	0.848639	0.00350143	0.01993	0.86054	0	0	0.0289975	0.0288732
chr21:16540176:T:C	C	0	0	-0.0116025	0.0203221	0.568047	-0.00128237	0.0218106	0.953115	0	0	0.0424502	0.0315595
chr21:16545107:G:A	A	0	0	-0.006309	0.0185674	0.734015	0.000675911	0.0199041	0.97291	0	0	0.0287313	0.0288365
chr21:16546146:C:G	G	0	0	0.0437427	0.0618428	0.479367	0.0116972	0.0663797	0.860124	0	0	-0.131814	0.0960397
chr21:16547050:C:T	T	0	0	0.119323	0.0992848	0.229431	0.0639993	0.106614	0.548313	0	0	-0.227565	0.154188
chr21:16547341:T:A	A	0	0	0.196787	0.143438	0.170085	0.165904	0.153619	0.280156	0	0	-0.127032	0.222804
chr21:16547818:G:A	A	0	0	0.196787	0.143438	0.170085	0.165904	0.153619	0.280156	0	0	-0.127032	0.222804
chr21:16548482:G:A	A	0	0	0.158225	0.0811126	0.0510947	0.106643	0.0871834	0.221255	0	0	-0.212176	0.125974
chr21:16549170:A:G	G	0	0	0.00338644	0.0545127	0.950466	-0.0283729	0.0585532	0.627984	0	0	-0.130637	0.0846498
chr21:16549183:G:C	C	0	0	0.158225	0.0811126	0.0510947	0.106643	0.0871834	0.221255	0	0	-0.212176	0.125974
chr21:16549943:T:C	C	0	0	0.158225	0.0811126	0.0510947	0.106643	0.0871834	0.221255	0	0	-0.212176	0.125974
chr21:16550088:A:G	G	0	0	0.233893	0.13996	0.0946937	0.190267	0.149972	0.204555	0	0	-0.17945	0.217404
chr21:16551591:G:C	C	0	0	0.158225	0.0811126	0.0510947	0.106643	0.0871834	0.221255	0	0	-0.212176	0.125974
chr21:16552258:A:G	G	0	0	0.233893	0.13996	0.0946937	0.190267	0.149972	0.204555	0	0	-0.17945	0.217404
chr21:16552934:G:A	A	0	0	0.158225	0.0811126	0.0510947	0.106643	0.0871834	0.221255	0	0	-0.212176	0.125974
chr21:16553051:T:C	C	0	0	0.158225	0.0811126	0.0510947	0.106643	0.0871834	0.221255	0	0	-0.212176	0.125974
chr21:16553203:A:C	C	0	0	0.119323	0.0992848	0.229431	0.0639993	0.106614	0.548313	0	0	-0.227565	0.154188
chr21:16553715:T:C	C	0	0	0.196787	0.143438	0.170085	0.165904	0.153619	0.280156	0	0	-0.127032	0.222804
chr21:16553895:A:G	G	0	0	-0.0337307	0.0616998	0.584591	-0.0393492	0.0660534	0.551363	0	0	-0.0231109	0.0958341
chr21:16554051:C:T	T	0	0	-0.0385682	0.0552156	0.484863	-0.0709528	0.0593111	0.231586	0	0	-0.133209	0.0857432
chr21:16555688:C:T	T	0	0	0.196787	0.143438	0.170085	0.165904	0.153619	0.280156	0	0	-0.127032	0.222804
chr21:16556835:C:T	T	0	0	-0.00674065	0.0139601	0.629201	-0.001249	0.0149671	0.933494	0	0	0.022589	0.0216809
chr21:16556903:T:C	C	0	0	-0.00574041	0.031249	0.85425	0.00252677	0.0334747	0.93983	0	0	0.0340057	0.0485342
chr21:16556974:G:A	A	0	0	-0.00492296	0.0274501	0.857669	-0.0371853	0.0297903	0.211945	0	0	-0.132706	0.0425946
chr21:16558085:C:T	T	0	0	0.00270494	0.0137284	0.843802	0.00277207	0.0146958	0.850383	0	0	0.000276146	0.0213232
chr21:16558288:C:T	T	0	0	0.00270494	0.0137284	0.843802	0.00277207	0.0146958	0.850383	0	0	0.000276146	0.0213232
chr21:16558518:G:A	A	0	0	0.00442892	0.0137049	0.746572	0.00374971	0.014671	0.798271	0	0	-0.00279382	0.0212867
chr21:16559307:G:A	A	0	0	0.0190676	0.0152643	0.211605	0.0068494	0.0164452	0.677045	0	0	-0.0502576	0.0236999
chr21:16559700:A:G	G	0	0	0.032887	0.105316	0.754836	-0.00936725	0.11292	0.933888	0	0	-0.173806	0.163561
chr21:16561989:G:T	T	0	0	0.00878486	0.0156358	0.574223	-0.000456077	0.0167964	0.978338	0	0	-0.0380111	0.0242801
chr21:16562611:G:A	A	0	0	0.167688	0.139984	0.230953	0.137298	0.149921	0.359769	0	0	-0.125003	0.217434
chr21:16562717:A:G	G	0	0	0.167688	0.139984	0.230953	0.137298	0.149921	0.359769	0	0	-0.125003	0.217434
chr21:16562874:G:C	C	0	0	0.00878486	0.0156358	0.574223	-0.000456077	0.0167964	0.978338	0	0	-0.0380111	0.0242801
chr21:16564250:G:A	A	0	0	0.167688	0.139984	0.230953	0.137298	0.149921	0.359769	0	0	-0.125003	0.217434
chr21:16564378:C:T	T	0	0	0.0068914	0.0156261	0.6592	-0.00338121	0.0167999	0.840493	0	0	-0.0422547	0.0242636
chr21:16565243:A:G	G	0	0	0.167688	0.139984	0.230953	0.137298	0.149921	0.359769	0	0	-0.125003	0.217434
chr21:16566046:A:G	G	0	0	0.00615191	0.0156404	0.694072	-0.00396481	0.016813	0.813573	0	0	-0.0416135	0.024286
chr21:16569318:A:G	G	0	0	0.00615191	0.0156404	0.694072	-0.00396481	0.016813	0.813573	0	0	-0.0416135	0.024286
chr21:16570358:G:A	A	0	0	0.00325672	0.0158003	0.836699	-0.00566759	0.016968	0.738367	0	0	-0.0367087	0.0245358
chr21:16570501:C:T	T	0	0	0.204434	0.136746	0.134917	0.161858	0.146527	0.269321	0	0	-0.17513	0.212405
chr21:16571166:T:C	C	0	0	-0.412334	0.640016	0.51941	-0.432767	0.685126	0.527609	0	0	-0.0840491	0.994103
chr21:16571341:T:C	C	0	0	0.0129944	0.0190199	0.49448	0.00729497	0.0203787	0.720365	0	0	-0.0234437	0.0295409
chr21:16571485:T:C	C	0	0	0.0129944	0.0190199	0.49448	0.00729497	0.0203787	0.720365	0	0	-0.0234437	0.0295409
chr21:16571910:C:T	T	0	0	0.279929	0.452447	0.536114	0.121139	0.484932	0.802737	0	0	-0.653157	0.702702
chr21:16572092:G:A	A	0	0	0.971654	0.639686	0.128774	0.674615	0.686259	0.325591	0	0	-1.22182	0.993536
chr21:16572683:C:T	T	0	0	-0.412334	0.640016	0.51941	-0.432767	0.685126	0.527609	0	0	-0.0840491	0.994103
chr21:16572770:C:T	T	0	0	-0.0277966	0.022921	0.225239	-0.0112521	0.0246648	0.648245	0	0	0.068053	0.0355909
chr21:16573219:C:T	T	0	0	-0.189905	0.106998	0.0759233	-0.179827	0.114551	0.11645	0	0	0.0414524	0.166216
chr21:16573557:A:G	G	0	0	0.0129944	0.0190199	0.49448	0.00729497	0.0203787	0.720365	0	0	-0.0234437	0.0295409
chr21:16573584:T:G	G	0	0	0.0129944	0.0190199	0.49448	0.00729497	0.0203787	0.720365	0	0	-0.0234437	0.0295409
chr21:16576244:G:A	A	0	0	-0.412334	0.640016	0.51941	-0.432767	0.685126	0.527609	0	0	-0.0840491	0.994103
chr21:16576717:A:G	G	0	0	-0.412334	0.640016	0.51941	-0.432767	0.685126	0.527609	0	0	-0.0840491	0.994103
chr21:16576796:C:G	G	0	0	-0.412334	0.640016	0.51941	-0.432767	0.685126	0.527609	0	0	-0.0840491	0.994103
chr21:16577371:T:G	G	0	0	-0.0649947	0.0642886	0.312024	-0.0252895	0.0690832	0.714311	0	0	0.163321	0.0998326
chr21:16577395:T:G	G	0	0	-0.037985	0.0654186	0.56148	0.00593626	0.0703458	0.932749	0	0	0.180663	0.101579
chr21:16577417:A:T	T	0	0	-0.412334	0.640016	0.51941	-0.432767	0.685126	0.527609	0	0	-0.0840491	0.994103
chr21:16577419:T:G	G	0	0	0.0885999	0.0346122	0.0104736	0.0966433	0.037073	0.00913823	0	0	0.0330851	0.0537758
chr21:16577441:A:T	T	0	0	0.388456	0.160148	0.0152828	0.311695	0.171836	0.069691	0	0	-0.315742	0.248777
chr21:16577443:T:G	G	0	0	0.0062169	0.0184571	0.736245	-0.000420142	0.0197835	0.983057	0	0	-0.0273004	0.0286654
chr21:16577523:T:C	C	0	0	0.0858928	0.0372456	0.021104	0.0743602	0.0399101	0.0624349	0	0	-0.0474373	0.057862
chr21:16577547:C:T	T	0	0	-0.412334	0.640016	0.51941	-0.432767	0.685126	0.527609	0	0	-0.0840491	0.994103
chr21:16577571:T:C	C	0	0	-0.0356445	0.0429432	0.406517	-0.051854	0.0460355	0.259999	0	0	-0.0666753	0.0666957
chr21:16577609:A:G	G	0	0	0.240501	0.108515	0.0266715	0.141737	0.11713	0.226248	0	0	-0.40625	0.168491
chr21:16579097:G:A	A	0	0	0.0076665	0.032659	0.814408	-0.0131555	0.0351032	0.707834	0	0	-0.0856481	0.0507122
chr21:16579471:A:G	G	0	0	-0.412334	0.640016	0.51941	-0.432767	0.685126	0.527609	0	0	-0.0840491	0.994103
chr21:16580241:T:C	C	0	0	-0.00916546	0.0193908	0.636448	-0.00421544	0.0207709	0.839175	0	0	0.0203611	0.0301171
chr21:16580374:A:C	C	0	0	-0.412334	0.640016	0.51941	-0.432767	0.685126	0.527609	0	0	-0.0840491	0.994103
chr21:16580808:A:T	T	0	0	-0.412334	0.640016	0.51941	-0.432767	0.685126	0.527609	0	0	-0.0840491	0.994103
chr21:16580812:G:A	A	0	0	-0.167292	0.193192	0.386525	-0.150665	0.206823	0.466323	0	0	0.0683924	0.300079
chr21:16581133:A:G	G	0	0	-0.412334	0.640016	0.51941	-0.432767	0.685126	0.527609	0	0	-0.0840491	0.994103
chr21:16581457:T:G	G	0	0	-0.412334	0.640016	0.51941	-0.432767	0.685126	0.527609	0	0	-0.0840491	0.994103
chr21:16581711:T:A	A	0	0	-0.412334	0.640016	0.51941	-0.432767	0.685126	0.527609	0	0	-0.0840491	0.994103
chr21:16582128:T:A	A	0	0	-0.412334	0.640016	0.51941	-0.432767	0.685126	0.527609	0	0	-0.0840491	0.994103
chr21:16582147:A:G	G	0	0	0.034689	0.0259905	0.181981	0.0425482	0.0278479	0.126543	0	0	0.0323277	0.0403699
chr21:16582364:G:A	A	0	0	0.034689	0.0259905	0.181981	0.0425482	0.0278479	0.126543	0	0	0.0323277	0.0403699
chr21:16582716:C:T	T	0	0	0.034689	0.0259905	0.181981	0.0425482	0.0278479	0.126543	0	0	0.0323277	0.0403699
chr21:16583167:A:C	C	0	0	-0.0302661	0.0233092	0.194129	-0.0119075	0.0251074	0.635314	0	0	0.0755153	0.0361915
chr21:16583214:A:T	T	0	0	0.00223422	0.0276335	0.93556	-0.0071449	0.0296151	0.809355	0	0	-0.0385795	0.0429173
chr21:16585414:T:C	C	0	0	-0.100867	0.226435	0.65599	-0.125262	0.24242	0.605356	0	0	-0.100345	0.351703
chr21:16586529:T:C	C	0	0	-0.100867	0.226435	0.65599	-0.125262	0.24242	0.605356	0	0	-0.100345	0.351703
chr21:16587895:C:G	G	0	0	0.0511812	0.0241645	0.0341723	0.0601276	0.0259038	0.0202766	0	0	0.0367994	0.0375376
chr21:16590062:T:A	A	0	0	-0.0042178	0.0464109	0.927588	0.0410924	0.0501559	0.412619	0	0	0.186376	0.072038
chr21:16592900:A:T	T	0	0	-0.00607208	0.0456107	0.894092	0.0368057	0.0492573	0.454934	0	0	0.176371	0.0707994
chr21:16593795:C:G	G	0	0	-0.00948791	0.0446618	0.831765	0.0382789	0.0483565	0.428595	0	0	0.196481	0.0693138
chr21:16595842:T:C	C	0	0	0.0386969	0.0930506	0.677506	0.0610202	0.0996656	0.540373	0	0	0.0918233	0.144523
chr21:16595849:T:A	A	0	0	0.0458999	0.0595446	0.440796	0.023421	0.0638323	0.713683	0	0	-0.0924634	0.0924792
chr21:16596222:C:T	T	0	0	-0.00347105	0.045388	0.939041	0.040607	0.0490456	0.407702	0	0	0.181308	0.0704508
chr21:16596700:G:A	A	0	0	-0.00303221	0.0222125	0.891419	0.00397174	0.0238016	0.867473	0	0	0.0288096	0.0344984
chr21:16598166:A:G	G	0	0	-0.0841354	0.213962	0.694153	0.0688328	0.230215	0.764945	0	0	0.62921	0.332212
chr21:16598355:A:G	G	0	0	-0.0841354	0.213962	0.694153	0.0688328	0.230215	0.764945	0	0	0.62921	0.332212
chr21:16598554:G:C	C	0	0	-0.00347105	0.045388	0.939041	0.040607	0.0490456	0.407702	0	0	0.181308	0.0704508
chr21:16598678:G:A	A	0	0	-0.0841354	0.213962	0.694153	0.0688328	0.230215	0.764945	0	0	0.62921	0.332212
chr21:16598779:C:T	T	0	0	-0.0487264	0.10018	0.626692	-0.0522162	0.107241	0.626326	0	0	-0.0143547	0.155604
chr21:16599858:C:T	T	0	0	-0.00154437	0.0461769	0.97332	0.0449845	0.0499336	0.367649	0	0	0.191389	0.0716716
chr21:16600272:C:T	T	0	0	-0.00154437	0.0461769	0.97332	0.0449845	0.0499336	0.367649	0	0	0.191389	0.0716716
chr21:16600710:A:G	G	0	0	-0.00154437	0.0461769	0.97332	0.0449845	0.0499336	0.367649	0	0	0.191389	0.0716716
chr21:16601015:A:G	G	0	0	-0.00154437	0.0461769	0.97332	0.0449845	0.0499336	0.367649	0	0	0.191389	0.0716716
chr21:16602334:C:A	A	0	0	-0.00154437	0.0461769	0.97332	0.0449845	0.0499336	0.367649	0	0	0.191389	0.0716716
chr21:16602453:A:T	T	0	0	-0.00154437	0.0461769	0.97332	0.0449845	0.0499336	0.367649	0	0	0.191389	0.0716716
chr21:16606268:T:C	C	0	0	-0.00154437	0.0461769	0.97332	0.0449845	0.0499336	0.367649	0	0	0.191389	0.0716716
chr21:16606289:C:A	A	0	0	-0.00154437	0.0461769	0.97332	0.0449845	0.0499336	0.367649	0	0	0.191389	0.0716716
chr21:16606699:G:A	A	0	0	-0.00696107	0.0444527	0.875564	0.0419109	0.0481608	0.384175	0	0	0.201027	0.0689862
chr21:16607411:G:A	A	0	0	-0.00232593	0.0222557	0.916765	0.00447584	0.0238464	0.851116	0	0	0.027978	0.0345658
chr21:16608308:A:T	T	0	0	-0.00696107	0.0444527	0.875564	0.0419109	0.0481608	0.384175	0	0	0.201027	0.0689862
chr21:16608804:A:G	G	0	0	-0.00154437	0.0461769	0.97332	0.0449845	0.0499336	0.367649	0	0	0.191389	0.0716716
chr21:16609656:T:C	C	0	0	-0.00696107	0.0444527	0.875564	0.0419109	0.0481608	0.384175	0	0	0.201027	0.0689862
chr21:16609849:A:G	G	0	0	-0.00523223	0.0451904	0.907825	0.0461411	0.0490002	0.346371	0	0	0.211316	0.0701268
chr21:16609865:T:C	C	0	0	-0.00696107	0.0444527	0.875564	0.0419109	0.0481608	0.384175	0	0	0.201027	0.0689862
chr21:16609869:C:G	G	0	0	-0.00523223	0.0451904	0.907825	0.0461411	0.0490002	0.346371	0	0	0.211316	0.0701268
chr21:16612423:T:C	C	0	0	-0.00696107	0.0444527	0.875564	0.0419109	0.0481608	0.384175	0	0	0.201027	0.0689862
chr21:16612677:T:C	T	0	0	0.0163018	0.040077	0.684183	0.044053	0.0431078	0.306816	0	0	0.11415	0.0622278
chr21:16612732:A:G	G	0	0	-0.00696107	0.0444527	0.875564	0.0419109	0.0481608	0.384175	0	0	0.201027	0.0689862
chr21:16613109:G:C	C	0	0	-0.00696107	0.0444527	0.875564	0.0419109	0.0481608	0.384175	0	0	0.201027	0.0689862
chr21:16614064:C:A	A	0	0	-0.00154437	0.0461769	0.97332	0.0449845	0.0499336	0.367649	0	0	0.191389	0.0716716
chr21:16614065:C:T	T	0	0	-0.00154437	0.0461769	0.97332	0.0449845	0.0499336	0.367649	0	0	0.191389	0.0716716
chr21:16615019:T:C	C	0	0	-0.00696107	0.0444527	0.875564	0.0419109	0.0481608	0.384175	0	0	0.201027	0.0689862
chr21:16615375:C:T	T	0	0	-0.00154437	0.0461769	0.97332	0.0449845	0.0499336	0.367649	0	0	0.191389	0.0716716
chr21:16615491:A:T	T	0	0	-0.00523223	0.0451904	0.907825	0.0461411	0.0490002	0.346371	0	0	0.211316	0.0701268
chr21:16616294:A:G	G	0	0	0.00338064	0.0183861	0.854116	-0.0162135	0.0199055	0.415346	0	0	-0.0805972	0.0285348
chr21:16617330:A:G	G	0	0	0.0834701	0.0901698	0.354602	0.0650109	0.0965652	0.500799	0	0	-0.0759288	0.140055
chr21:16618676:C:T	C	0	0	0.0226905	0.0406825	0.577018	0.0445686	0.0436761	0.307522	0	0	0.089992	0.063177
chr21:16619303:C:T	T	0	0	0.0834701	0.0901698	0.354602	0.0650109	0.0965652	0.500799	0	0	-0.0759288	0.140055
chr21:16619495:T:A	A	0	0	0.00629701	0.0471239	0.893698	0.0457482	0.0507994	0.367819	0	0	0.162276	0.0731577
chr21:16620048:T:C	T	0	0	0.0244981	0.0410828	0.550968	0.0487168	0.0441316	0.269637	0	0	0.0996197	0.0637961
chr21:16620055:T:A	T	0	0	0.0244981	0.0410828	0.550968	0.0487168	0.0441316	0.269637	0	0	0.0996197	0.0637961
chr21:16620056:C:T	C	0	0	0.0244981	0.0410828	0.550968	0.0487168	0.0441316	0.269637	0	0	0.0996197	0.0637961
chr21:16620623:G:T	G	0	0	0.0226905	0.0406825	0.577018	0.0445686	0.0436761	0.307522	0	0	0.089992	0.063177
chr21:16620720:T:C	T	0	0	0.0308109	0.0430606	0.474285	0.0602291	0.0463113	0.19342	0	0	0.121007	0.0668623
chr21:16621780:C:A	C	0	0	-0.014277	0.0143749	0.320618	-0.00208736	0.015499	0.892867	0	0	0.0501401	0.0223172
chr21:16622086:G:T	T	0	0	-0.056275	0.242034	0.816143	-0.0812246	0.259118	0.753927	0	0	-0.102626	0.37593
chr21:16622886:G:A	A	0	0	0.119323	0.0992848	0.229431	0.0639993	0.106614	0.548313	0	0	-0.227565	0.154188
chr21:16622967:A:G	A	0	0	-0.0134358	0.0146398	0.358745	-0.000999866	0.015785	0.949493	0	0	0.0511532	0.0227282
chr21:16623574:C:T	C	0	0	-0.0134358	0.0146398	0.358745	-0.000999866	0.015785	0.949493	0	0	0.0511532	0.0227282
chr21:16623827:C:T	T	0	0	-0.0177937	0.014868	0.231393	-0.004093	0.0160514	0.798728	0	0	0.0563556	0.0230811
chr21:16623882:C:T	C	0	0	-0.0134358	0.0146398	0.358745	-0.000999866	0.015785	0.949493	0	0	0.0511532	0.0227282
chr21:16623974:A:G	A	0	0	-0.0130611	0.0145985	0.370954	-0.00212677	0.0157153	0.89235	0	0	0.0449766	0.0226665
chr21:16624336:G:A	G	0	0	0.0724312	0.226379	0.749002	0.0134093	0.242498	0.955902	0	0	-0.242777	0.351601
chr21:16624867:G:T	T	0	0	-0.0472269	0.0600056	0.431258	0.000202947	0.0646371	0.997495	0	0	0.195095	0.0931637
chr21:16625156:T:A	A	0	0	-0.056275	0.242034	0.816143	-0.0812246	0.259118	0.753927	0	0	-0.102626	0.37593
chr21:16625174:T:C	T	0	0	-0.0134358	0.0146398	0.358745	-0.000999866	0.015785	0.949493	0	0	0.0511532	0.0227282
chr21:16625211:A:G	A	0	0	-0.0174142	0.0148395	0.240594	-0.00401919	0.0160151	0.801843	0	0	0.0550982	0.0230374
chr21:16625502:A:G	G	0	0	-0.0177937	0.014868	0.231393	-0.004093	0.0160514	0.798728	0	0	0.0563556	0.0230811
chr21:16625581:A:C	A	0	0	-0.0134358	0.0146398	0.358745	-0.000999866	0.015785	0.949493	0	0	0.0511532	0.0227282
chr21:16625867:T:A	T	0	0	-0.0134358	0.0146398	0.358745	-0.000999866	0.015785	0.949493	0	0	0.0511532	0.0227282
chr21:16625989:G:A	A	0	0	0.0988209	0.077656	0.203179	0.0818998	0.0831689	0.324751	0	0	-0.0696021	0.120622
chr21:16626443:C:T	C	0	0	-0.0134358	0.0146398	0.358745	-0.000999866	0.015785	0.949493	0	0	0.0511532	0.0227282
chr21:16626572:A:G	A	0	0	-0.0134358	0.0146398	0.358745	-0.000999866	0.015785	0.949493	0	0	0.0511532	0.0227282
chr21:16626719:C:T	C	0	0	-0.0139266	0.0144175	0.334069	-0.00060258	0.0155657	0.96912	0	0	0.0548062	0.0223811
chr21:16626730:A:G	A	0	0	-0.0139266	0.0144175	0.334069	-0.00060258	0.0155657	0.96912	0	0	0.0548062	0.0223811
chr21:16626981:G:A	G	0	0	-0.0134358	0.0146398	0.358745	-0.000999866	0.015785	0.949493	0	0	0.0511532	0.0227282
chr21:16626988:G:T	T	0	0	0.0988209	0.077656	0.203179	0.0818998	0.0831689	0.324751	0	0	-0.0696021	0.120622
chr21:16627375:A:G	A	0	0	-0.0134358	0.0146398	0.358745	-0.000999866	0.015785	0.949493	0	0	0.0511532	0.0227282
chr21:16627449:C:T	C	0	0	-0.0134358	0.0146398	0.358745	-0.000999866	0.015785	0.949493	0	0	0.0511532	0.0227282
chr21:16627630:T:C	T	0	0	-0.0134358	0.0146398	0.358745	-0.000999866	0.015785	0.949493	0	0	0.0511532	0.0227282
chr21:16627773:C:T	C	0	0	-0.0134358	0.0146398	0.358745	-0.000999866	0.015785	0.949493	0	0	0.0511532	0.0227282
chr21:16627960:C:A	C	0	0	-0.0134358	0.0146398	0.358745	-0.000999866	0.015785	0.949493	0	0	0.0511532	0.0227282
chr21:16628824:G:A	A	0	0	0.0988209	0.077656	0.203179	0.0818998	0.0831689	0.324751	0	0	-0.0696021	0.120622
chr21:16629026:A:G	A	0	0	-0.0136579	0.0146536	0.35131	-0.00161758	0.0157926	0.918418	0	0	0.0495259	0.0227504
chr21:16629291:A:G	A	0	0	-0.0139164	0.0135624	0.304844	-0.0036676	0.0146014	0.801675	0	0	0.0421568	0.021058
chr21:16629389:A:G	A	0	0	-0.0139164	0.0135624	0.304844	-0.0036676	0.0146014	0.801675	0	0	0.0421568	0.021058
chr21:16629754:A:G	A	0	0	-0.0204311	0.0135962	0.132915	-0.0141419	0.0145858	0.332265	0	0	0.0258697	0.021117
chr21:16630104:C:T	T	0	0	-0.0186662	0.0119336	0.117777	-0.0147623	0.0127885	0.248362	0	0	0.0160582	0.0185364
chr21:16630215:G:A	A	0	0	0.0159413	0.0156142	0.307279	0.012707	0.0167219	0.447313	0	0	-0.0133039	0.0242528
chr21:16630290:T:C	C	0	0	0.0225014	0.0142856	0.115231	0.0235012	0.0152933	0.124366	0	0	0.0041127	0.0221914
chr21:16630334:T:C	C	0	0	0.00895742	0.0307884	0.771101	0.024226	0.0330396	0.46341	0	0	0.062805	0.0478131
chr21:16630611:C:T	C	0	0	-0.223331	0.139886	0.110372	-0.277396	0.149971	0.0643618	0	0	-0.222389	0.217278
chr21:16630938:G:A	A	0	0	0.0100646	0.0101642	0.322076	0.0100606	0.0108805	0.355151	0	0	-1.6348e-05	0.0157881
chr21:16630946:G:C	G	0	0	0.00790452	0.0101453	0.435902	0.00802996	0.0108603	0.459672	0	0	0.00051599	0.0157584
chr21:16631193:A:G	A	0	0	0.00364708	0.00940389	0.698144	0.00247569	0.0100682	0.805765	0	0	-0.00481832	0.0146062
chr21:16631194:C:T	T	0	0	0.0312022	0.0157014	0.0468976	0.038025	0.0168402	0.0239465	0	0	0.0280643	0.0243893
chr21:16631376:G:A	G	0	0	0.00472378	0.00940069	0.615321	0.00298068	0.0100666	0.767157	0	0	-0.00716994	0.0146011
chr21:16631642:T:G	T	0	0	0.00415066	0.00938343	0.658244	0.00250806	0.0100478	0.802886	0	0	-0.00675657	0.0145743
chr21:16631980:T:A	A	0	0	0.00204131	0.00938032	0.827728	0.000684962	0.0100435	0.945627	0	0	-0.00557912	0.0145695
chr21:16632089:C:T	C	0	0	0.00225515	0.00938467	0.810097	0.00118026	0.0100473	0.906488	0	0	-0.00442139	0.0145763
chr21:16632754:T:C	C	0	0	0.00136014	0.00937683	0.884669	0.000677125	0.0100381	0.946219	0	0	-0.00280947	0.0145642
chr21:16632969:C:G	C	0	0	0.00424207	0.00936998	0.650743	0.00271764	0.010033	0.78649	0	0	-0.00627049	0.0145535
chr21:16636488:A:T	T	0	0	0.005203	0.00936744	0.578597	0.00233411	0.010037	0.816111	0	0	-0.0118007	0.0145489
chr21:16636510:A:G	G	0	0	0.005203	0.00936744	0.578597	0.00233411	0.010037	0.816111	0	0	-0.0118007	0.0145489
chr21:16636556:T:C	C	0	0	0.005203	0.00936744	0.578597	0.00233411	0.010037	0.816111	0	0	-0.0118007	0.0145489
chr21:16637386:T:C	C	0	0	0.00232688	0.00936726	0.803821	7.83656e-05	0.0100332	0.993768	0	0	-0.0092489	0.0145488
chr21:16637403:T:C	C	0	0	0.00256249	0.0093686	0.784454	0.000182443	0.0100353	0.985495	0	0	-0.00978994	0.0145509
chr21:16637595:A:G	G	0	0	0.00363189	0.0093655	0.698168	0.000685257	0.0100355	0.94556	0	0	-0.0121205	0.0145458
chr21:16637614:A:T	T	0	0	0.005203	0.00936744	0.578597	0.00233411	0.010037	0.816111	0	0	-0.0118007	0.0145489
chr21:16637838:T:C	C	0	0	0.069362	0.0361038	0.0547087	0.0293561	0.0391237	0.45305	0	0	-0.164558	0.056039
chr21:16637903:T:A	A	0	0	0.00256249	0.0093686	0.784454	0.000182443	0.0100353	0.985495	0	0	-0.00978994	0.0145509
chr21:16638020:G:A	A	0	0	0.0713058	0.048669	0.142889	0.0580919	0.052138	0.265196	0	0	-0.0543532	0.0755978
chr21:16638220:C:A	A	0	0	0.0765014	0.0485324	0.114958	0.0616514	0.0520022	0.235799	0	0	-0.0610831	0.0753857
chr21:16638389:G:A	A	0	0	0.0765014	0.0485324	0.114958	0.0616514	0.0520022	0.235799	0	0	-0.0610831	0.0753857
chr21:16638490:G:A	A	0	0	0.00297841	0.00944452	0.752489	0.000800627	0.0101155	0.936914	0	0	-0.00895796	0.0146689
chr21:16638491:A:T	T	0	0	0.00297841	0.00944452	0.752489	0.000800627	0.0101155	0.936914	0	0	-0.00895796	0.0146689
chr21:16638504:G:C	C	0	0	0.0765014	0.0485324	0.114958	0.0616514	0.0520022	0.235799	0	0	-0.0610831	0.0753857
chr21:16638574:T:G	G	0	0	0.0765014	0.0485324	0.114958	0.0616514	0.0520022	0.235799	0	0	-0.0610831	0.0753857
chr21:16638586:C:A	A	0	0	0.0765014	0.0485324	0.114958	0.0616514	0.0520022	0.235799	0	0	-0.0610831	0.0753857
chr21:16638965:A:C	C	0	0	0.00503461	0.00943068	0.593442	0.00301751	0.0100999	0.765119	0	0	-0.00829701	0.0146476
chr21:16638970:A:G	G	0	0	0.0211943	0.0260422	0.415734	0.0118755	0.0279134	0.670515	0	0	-0.0383313	0.040447
chr21:16639000:C:G	G	0	0	0.0655158	0.0698268	0.34811	-0.00779157	0.0755726	0.917883	0	0	-0.301538	0.108377
chr21:16639128:C:A	A	0	0	0.00491246	0.0104632	0.638713	0.00507159	0.0112006	0.650695	0	0	0.000654553	0.0162518
chr21:16639181:C:T	T	0	0	0.0174297	0.00933852	0.0619811	0.0173933	0.00999682	0.0818797	0	0	-0.000149738	0.0145073
chr21:16639278:G:T	T	0	0	0.0347492	0.0461521	0.451493	0.018531	0.049466	0.707942	0	0	-0.066711	0.07168
chr21:16640491:A:G	G	0	0	0.0019301	0.0100427	0.847594	0.00478258	0.0107591	0.656671	0	0	0.0117332	0.0155976
chr21:16641082:G:A	A	0	0	0.00377479	0.00998984	0.705532	0.00576512	0.0106981	0.589962	0	0	0.00818689	0.0155161
chr21:16641441:T:G	G	0	0	0.00377479	0.00998984	0.705532	0.00576512	0.0106981	0.589962	0	0	0.00818689	0.0155161
chr21:16643083:G:T	T	0	0	0.0396073	0.0460363	0.389597	0.0219321	0.0493537	0.656764	0	0	-0.0727042	0.0714996
chr21:16643809:G:A	A	0	0	-0.0653004	0.226492	0.773108	-0.0228859	0.242538	0.924823	0	0	0.174465	0.351784
chr21:16644155:C:T	T	0	0	0.00377479	0.00998984	0.705532	0.00576512	0.0106981	0.589962	0	0	0.00818689	0.0155161
chr21:16644446:A:G	G	0	0	0.00377479	0.00998984	0.705532	0.00576512	0.0106981	0.589962	0	0	0.00818689	0.0155161
chr21:16646119:A:G	G	0	0	0.00369843	0.00999188	0.711276	0.00572466	0.0107004	0.592655	0	0	0.00833457	0.0155192
chr21:16648240:T:C	C	0	0	0.00174191	0.0100445	0.862322	0.00446053	0.0107603	0.678481	0	0	0.0111826	0.0156005
chr21:16648733:G:T	T	0	0	0.0396073	0.0460363	0.389597	0.0219321	0.0493537	0.656764	0	0	-0.0727042	0.0714996
chr21:16649033:C:T	T	0	0	0.0396073	0.0460363	0.389597	0.0219321	0.0493537	0.656764	0	0	-0.0727042	0.0714996
chr21:16650886:C:T	T	0	0	0.0776847	0.0503479	0.122841	0.055154	0.0540052	0.307125	0	0	-0.0926762	0.0781995
chr21:16651315:T:C	C	0	0	0.0683322	0.0473491	0.148976	0.0484465	0.0507763	0.340025	0	0	-0.0817967	0.0735419
chr21:16652303:A:G	G	0	0	0.000893445	0.00966415	0.926341	0.00153021	0.0103456	0.882415	0	0	0.00261923	0.0150105
chr21:16652374:T:C	C	0	0	-0.0113645	0.00969202	0.240971	-0.00586862	0.0104086	0.572875	0	0	0.0226064	0.0150514
chr21:16652447:C:T	T	0	0	0.000893445	0.00966415	0.926341	0.00153021	0.0103456	0.882415	0	0	0.00261923	0.0150105
chr21:16652713:T:C	C	0	0	0.0683322	0.0473491	0.148976	0.0484465	0.0507763	0.340025	0	0	-0.0817967	0.0735419
chr21:16652861:A:G	G	0	0	-0.000960203	0.00967274	0.920925	-0.000899318	0.0103544	0.930788	0	0	0.00025044	0.0150239
chr21:16653075:A:C	C	0	0	0.0019536	0.00966491	0.839813	0.00248977	0.0103463	0.809832	0	0	0.00220544	0.0150117
chr21:16653359:C:T	T	0	0	0.0683322	0.0473491	0.148976	0.0484465	0.0507763	0.340025	0	0	-0.0817967	0.0735419
chr21:16653687:G:A	A	0	0	-0.00196776	0.00970162	0.839269	-0.00049129	0.0103877	0.962278	0	0	0.00607322	0.0150685
chr21:16653748:C:A	A	0	0	0.0683322	0.0473491	0.148976	0.0484465	0.0507763	0.340025	0	0	-0.0817967	0.0735419
chr21:16653838:G:A	A	0	0	0.0683322	0.0473491	0.148976	0.0484465	0.0507763	0.340025	0	0	-0.0817967	0.0735419
chr21:16653927:A:G	G	0	0	0.0683322	0.0473491	0.148976	0.0484465	0.0507763	0.340025	0	0	-0.0817967	0.0735419
chr21:16654161:C:T	T	0	0	-0.00196776	0.00970162	0.839269	-0.00049129	0.0103877	0.962278	0	0	0.00607322	0.0150685
chr21:16654319:G:T	T	0	0	0.000893445	0.00966415	0.926341	0.00153021	0.0103456	0.882415	0	0	0.00261923	0.0150105
chr21:16654384:T:C	C	0	0	-0.00196776	0.00970162	0.839269	-0.00049129	0.0103877	0.962278	0	0	0.00607322	0.0150685
chr21:16654712:T:A	A	0	0	-0.148065	0.112003	0.186177	-0.197547	0.120132	0.100092	0	0	-0.203536	0.173956
chr21:16655378:G:A	A	0	0	-0.00196776	0.00970162	0.839269	-0.00049129	0.0103877	0.962278	0	0	0.00607322	0.0150685
chr21:16655695:A:T	T	0	0	0.0683322	0.0473491	0.148976	0.0484465	0.0507763	0.340025	0	0	-0.0817967	0.0735419
chr21:16655791:C:A	A	0	0	-0.223331	0.139886	0.110372	-0.277396	0.149971	0.0643618	0	0	-0.222389	0.217278
chr21:16656224:A:T	T	0	0	0.0683322	0.0473491	0.148976	0.0484465	0.0507763	0.340025	0	0	-0.0817967	0.0735419
chr21:16656463:G:A	A	0	0	0.0713058	0.048669	0.142889	0.0580919	0.052138	0.265196	0	0	-0.0543532	0.0755978
chr21:16656649:C:G	G	0	0	0.0683322	0.0473491	0.148976	0.0484465	0.0507763	0.340025	0	0	-0.0817967	0.0735419
chr21:16656792:A:C	C	0	0	-0.00149159	0.00970128	0.877805	-7.1415e-05	0.0103872	0.994514	0	0	0.00584166	0.015068
chr21:16656793:G:A	A	0	0	-0.00149159	0.00970128	0.877805	-7.1415e-05	0.0103872	0.994514	0	0	0.00584166	0.015068
chr21:16656986:A:C	C	0	0	-0.00196776	0.00970162	0.839269	-0.00049129	0.0103877	0.962278	0	0	0.00607322	0.0150685
chr21:16656991:A:G	G	0	0	-0.00196776	0.00970162	0.839269	-0.00049129	0.0103877	0.962278	0	0	0.00607322	0.0150685
chr21:16657297:T:C	C	0	0	0.0683322	0.0473491	0.148976	0.0484465	0.0507763	0.340025	0	0	-0.0817967	0.0735419
chr21:16657667:C:T	T	0	0	0.0683322	0.0473491	0.148976	0.0484465	0.0507763	0.340025	0	0	-0.0817967	0.0735419
chr21:16657879:A:T	T	0	0	0.00105028	0.00966761	0.913489	0.00161027	0.0103492	0.876354	0	0	0.00230342	0.0150159
chr21:16658445:T:A	A	0	0	-0.00196776	0.00970162	0.839269	-0.00049129	0.0103877	0.962278	0	0	0.00607322	0.0150685
chr21:16658584:T:C	C	0	0	0.000893445	0.00966415	0.926341	0.00153021	0.0103456	0.882415	0	0	0.00261923	0.0150105
chr21:16658949:C:T	T	0	0	0.0683322	0.0473491	0.148976	0.0484465	0.0507763	0.340025	0	0	-0.0817967	0.0735419
chr21:16659129:A:G	G	0	0	0.0683322	0.0473491	0.148976	0.0484465	0.0507763	0.340025	0	0	-0.0817967	0.0735419
chr21:16659142:A:G	G	0	0	-0.00196776	0.00970162	0.839269	-0.00049129	0.0103877	0.962278	0	0	0.00607322	0.0150685
chr21:16659542:T:C	C	0	0	-0.0206081	0.0108621	0.0577952	-0.0158948	0.0116498	0.172447	0	0	0.0193873	0.016872
chr21:16659801:T:C	C	0	0	0.000893445	0.00966415	0.926341	0.00153021	0.0103456	0.882415	0	0	0.00261923	0.0150105
chr21:16660030:A:G	G	0	0	0.0117088	0.0135463	0.387393	0.0147461	0.0145083	0.309443	0	0	0.0124935	0.0210404
chr21:16660965:C:T	T	0	0	0.0683322	0.0473491	0.148976	0.0484465	0.0507763	0.340025	0	0	-0.0817967	0.0735419
chr21:16661596:A:G	G	0	0	0.0611143	0.0447333	0.171879	0.0510502	0.0479106	0.286636	0	0	-0.041397	0.0694846
chr21:16661600:G:T	T	0	0	0.0611143	0.0447333	0.171879	0.0510502	0.0479106	0.286636	0	0	-0.041397	0.0694846
chr21:16662726:C:T	T	0	0	0.0107712	0.0136596	0.430378	0.013644	0.0146287	0.350984	0	0	0.0118167	0.0212163
chr21:16662941:A:T	T	0	0	-0.223331	0.139886	0.110372	-0.277396	0.149971	0.0643618	0	0	-0.222389	0.217278
chr21:16663230:G:A	A	0	0	0.0107712	0.0136596	0.430378	0.013644	0.0146287	0.350984	0	0	0.0118167	0.0212163
chr21:16664654:A:G	G	0	0	-0.00132465	0.00965807	0.890908	-0.0011846	0.0103387	0.908779	0	0	0.00057608	0.0150011
chr21:16665363:C:T	T	0	0	-0.0582209	0.0529189	0.271249	-0.0854528	0.0567993	0.132461	0	0	-0.112014	0.0821843
chr21:16665411:A:T	T	0	0	0.260377	0.452419	0.564938	0.379313	0.484638	0.43382	0	0	0.489224	0.702683
chr21:16665418:G:T	T	0	0	0.0611143	0.0447333	0.171879	0.0510502	0.0479106	0.286636	0	0	-0.041397	0.0694846
chr21:16665963:C:A	A	0	0	-0.000555155	0.00970401	0.954379	0.000536576	0.0103892	0.958809	0	0	0.00449066	0.0150723
chr21:16666113:G:A	A	0	0	-0.00146889	0.00965718	0.879105	-0.00129938	0.0103377	0.899975	0	0	0.000697264	0.0149997
chr21:16666431:T:A	A	0	0	-0.00146889	0.00965718	0.879105	-0.00129938	0.0103377	0.899975	0	0	0.000697264	0.0149997
chr21:16666466:C:G	G	0	0	-0.00146889	0.00965718	0.879105	-0.00129938	0.0103377	0.899975	0	0	0.000697264	0.0149997
chr21:16666765:C:T	T	0	0	-0.00146889	0.00965718	0.879105	-0.00129938	0.0103377	0.899975	0	0	0.000697264	0.0149997
chr21:16666826:T:C	C	0	0	-0.00146889	0.00965718	0.879105	-0.00129938	0.0103377	0.899975	0	0	0.000697264	0.0149997
chr21:16666983:T:C	C	0	0	-0.00137956	0.00965819	0.886418	-0.00115569	0.0103389	0.910997	0	0	0.000920871	0.0150013
chr21:16667012:C:A	A	0	0	-0.00146889	0.00965718	0.879105	-0.00129938	0.0103377	0.899975	0	0	0.000697264	0.0149997
chr21:16667020:T:C	C	0	0	-0.00137956	0.00965819	0.886418	-0.00115569	0.0103389	0.910997	0	0	0.000920871	0.0150013
chr21:16667298:G:C	C	0	0	0.0611143	0.0447333	0.171879	0.0510502	0.0479106	0.286636	0	0	-0.041397	0.0694846
chr21:16667308:C:T	T	0	0	-0.00146889	0.00965718	0.879105	-0.00129938	0.0103377	0.899975	0	0	0.000697264	0.0149997
chr21:16667371:C:T	T	0	0	0.0683322	0.0473491	0.148976	0.0484465	0.0507763	0.340025	0	0	-0.0817967	0.0735419
chr21:16667566:T:G	G	0	0	-0.00137956	0.00965819	0.886418	-0.00115569	0.0103389	0.910997	0	0	0.000920871	0.0150013
chr21:16667704:A:G	G	0	0	-0.00137956	0.00965819	0.886418	-0.00115569	0.0103389	0.910997	0	0	0.000920871	0.0150013
chr21:16667884:G:A	A	0	0	-0.00137956	0.00965819	0.886418	-0.00115569	0.0103389	0.910997	0	0	0.000920871	0.0150013
chr21:16667888:G:A	A	0	0	0.0611143	0.0447333	0.171879	0.0510502	0.0479106	0.286636	0	0	-0.041397	0.0694846
chr21:16667976:T:G	G	0	0	-0.00137956	0.00965819	0.886418	-0.00115569	0.0103389	0.910997	0	0	0.000920871	0.0150013
chr21:16668005:G:C	G	0	0	0.0184699	0.00939268	0.0492508	0.015937	0.0100622	0.113227	0	0	-0.0104186	0.0145909
chr21:16668006:G:A	G	0	0	0.0184699	0.00939268	0.0492508	0.015937	0.0100622	0.113227	0	0	-0.0104186	0.0145909
chr21:16668081:C:T	T	0	0	-0.00301313	0.00965777	0.755048	-0.00230247	0.0103389	0.82377	0	0	0.00292319	0.0150006
chr21:16668091:G:T	T	0	0	-0.00126795	0.00966205	0.895593	-0.000872651	0.0103431	0.932762	0	0	0.001626	0.0150073
chr21:16668203:A:T	T	0	0	-0.00146889	0.00965718	0.879105	-0.00129938	0.0103377	0.899975	0	0	0.000697264	0.0149997
chr21:16668262:C:T	T	0	0	-0.00146889	0.00965718	0.879105	-0.00129938	0.0103377	0.899975	0	0	0.000697264	0.0149997
chr21:16668709:C:A	A	0	0	-0.00146889	0.00965718	0.879105	-0.00129938	0.0103377	0.899975	0	0	0.000697264	0.0149997
chr21:16670209:A:G	G	0	0	-0.0119553	0.00960124	0.213065	-0.00934474	0.0102856	0.363599	0	0	0.0107381	0.0149132
chr21:16670338:T:C	C	0	0	-0.223331	0.139886	0.110372	-0.277396	0.149971	0.0643618	0	0	-0.222389	0.217278
chr21:16670908:G:T	T	0	0	-0.223331	0.139886	0.110372	-0.277396	0.149971	0.0643618	0	0	-0.222389	0.217278
chr21:16670964:A:G	G	0	0	0.00122311	0.140119	0.993035	0.0766113	0.15043	0.610554	0	0	0.310097	0.217592
chr21:16671245:T:A	A	0	0	-0.00145291	0.00964466	0.880257	-0.000703246	0.0103249	0.945697	0	0	0.00308362	0.0149802
chr21:16671757:T:C	C	0	0	-0.0014485	0.00964925	0.880674	-0.000340541	0.0103306	0.973703	0	0	0.00455741	0.0149873
chr21:16672026:T:C	C	0	0	0.038472	0.0449226	0.391773	0.0150016	0.0482204	0.75572	0	0	-0.0965415	0.0697637
chr21:16672757:A:T	T	0	0	-0.223331	0.139886	0.110372	-0.277396	0.149971	0.0643618	0	0	-0.222389	0.217278
chr21:16673503:C:T	T	0	0	0.038472	0.0449226	0.391773	0.0150016	0.0482204	0.75572	0	0	-0.0965415	0.0697637
chr21:16673741:T:C	C	0	0	0.00189055	0.00964075	0.844532	0.00194505	0.0103201	0.850507	0	0	0.000224193	0.0149742
chr21:16673881:C:G	G	0	0	-0.0014161	0.00966166	0.883472	-0.000570247	0.0103433	0.956033	0	0	0.00347928	0.0150066
chr21:16674402:C:T	T	0	0	-0.223331	0.139886	0.110372	-0.277396	0.149971	0.0643618	0	0	-0.222389	0.217278
chr21:16674585:C:T	T	0	0	-0.223331	0.139886	0.110372	-0.277396	0.149971	0.0643618	0	0	-0.222389	0.217278
chr21:16674916:C:T	T	0	0	-0.223331	0.139886	0.110372	-0.277396	0.149971	0.0643618	0	0	-0.222389	0.217278
chr21:16675849:A:G	G	0	0	-0.0129419	0.00957735	0.176598	-0.0104815	0.0102592	0.306939	0	0	0.0101206	0.0148764
chr21:16675887:T:C	C	0	0	-0.0129629	0.00957239	0.175674	-0.0102034	0.0102556	0.319781	0	0	0.0113507	0.0148685
chr21:16676037:G:T	T	0	0	-0.223331	0.139886	0.110372	-0.277396	0.149971	0.0643618	0	0	-0.222389	0.217278
chr21:16676536:C:A	A	0	0	0.207886	0.0999096	0.0374576	0.0611585	0.10925	0.575616	0	0	-0.60354	0.15498
chr21:16676768:C:T	T	0	0	0.0396073	0.0460363	0.389597	0.0219321	0.0493537	0.656764	0	0	-0.0727042	0.0714996
chr21:16676880:G:A	A	0	0	-0.0238793	0.0107245	0.0259732	-0.018909	0.0115054	0.100282	0	0	0.0204445	0.0166591
chr21:16676930:A:G	G	0	0	0.0713058	0.048669	0.142889	0.0580919	0.052138	0.265196	0	0	-0.0543532	0.0755978
chr21:16677221:A:G	G	0	0	-0.0240155	0.0105835	0.0232595	-0.0214452	0.0113364	0.0585302	0	0	0.0105727	0.0164421
chr21:16677677:T:C	C	0	0	0.00192299	0.00985449	0.845285	-0.00107139	0.0105587	0.919178	0	0	-0.0123169	0.0153052
chr21:16677766:C:T	T	0	0	0.0135732	0.00938421	0.148069	0.0170505	0.0100595	0.090083	0	0	0.0143032	0.0145758
chr21:16677846:T:C	C	0	0	0.000380849	0.0102006	0.970217	0.00282687	0.0109257	0.79584	0	0	0.0100613	0.0158431
chr21:16677948:A:G	G	0	0	-0.0192953	0.0728466	0.791105	0.0355188	0.0784233	0.650612	0	0	0.225469	0.113102
chr21:16677958:C:T	T	0	0	-0.00498101	0.0644329	0.938381	0.0508209	0.0694923	0.464586	0	0	0.229532	0.100026
chr21:16677962:G:A	A	0	0	-0.051954	0.0588817	0.37759	-0.0123993	0.0633171	0.844745	0	0	0.162702	0.0914307
chr21:16677965:G:A	A	0	0	-0.000274004	0.0102901	0.978757	-0.000225969	0.0110152	0.983633	0	0	0.000197583	0.0159828
chr21:16677986:G:A	A	0	0	-0.00498101	0.0644329	0.938381	0.0508209	0.0694923	0.464586	0	0	0.229532	0.100026
chr21:16678024:G:C	C	0	0	-0.00301507	0.0102405	0.768432	-0.0013705	0.010965	0.900532	0	0	0.00676466	0.0159055
chr21:16678941:A:G	G	0	0	-0.0287754	0.0117101	0.013998	-0.0321084	0.012546	0.0104896	0	0	-0.0137099	0.0181928
chr21:16679270:G:A	A	0	0	0.971654	0.639686	0.128774	0.674615	0.686259	0.325591	0	0	-1.22182	0.993536
chr21:16679932:T:C	C	0	0	-0.0016793	0.0403771	0.966825	-0.0376299	0.043566	0.387728	0	0	-0.147877	0.0626795
chr21:16680164:G:A	A	0	0	-0.0301374	0.0117714	0.0104605	-0.0338864	0.0126143	0.00722376	0	0	-0.015421	0.0182882
chr21:16680672:T:A	A	0	0	-0.121587	0.286244	0.671007	-0.0433304	0.306646	0.88763	0	0	0.321896	0.44458
chr21:16681870:G:T	T	0	0	-0.00418169	0.00934127	0.6544	-0.00221423	0.010004	0.824833	0	0	0.00809284	0.0145087
chr21:16682097:C:T	T	0	0	-0.0239255	0.0525384	0.648828	0.0206932	0.0566477	0.714889	0	0	0.183532	0.0815631
chr21:16682687:A:T	T	0	0	0.0158416	0.010651	0.136926	0.0213499	0.0114324	0.0618326	0	0	0.0226576	0.0165421
chr21:16682689:A:T	A	0	0	-0.00969928	0.00922593	0.293118	-0.0137131	0.00989495	0.165788	0	0	-0.0165101	0.0143288
chr21:16683484:C:T	C	0	0	0.00106724	0.00957707	0.91127	0.00241334	0.010254	0.813932	0	0	0.00553698	0.0148751
chr21:16683581:T:G	G	0	0	-0.000530244	0.00956626	0.955797	0.00107096	0.0102433	0.916731	0	0	0.00658631	0.0148582
chr21:16683843:G:T	T	0	0	-0.0111297	0.0102703	0.278508	-0.00852935	0.0110012	0.438156	0	0	0.0106961	0.0159522
chr21:16684112:A:G	A	0	0	-0.0107632	0.0102343	0.292947	-0.00734126	0.0109679	0.503278	0	0	0.0140756	0.0158957
chr21:16684724:G:A	A	0	0	-0.00966446	0.0104163	0.353501	-0.00648507	0.0111608	0.561203	0	0	0.0130779	0.0161784
chr21:16685314:T:C	C	0	0	-0.00576575	0.0102016	0.571951	-0.00620391	0.0109207	0.569976	0	0	-0.00180232	0.0158455
chr21:16685333:C:T	T	0	0	-0.00578785	0.0102154	0.570999	-0.00662799	0.010936	0.544469	0	0	-0.00345576	0.0158669
chr21:16685347:G:C	C	0	0	-0.0480346	0.0132631	0.000292705	-0.0326028	0.0143911	0.0234832	0	0	0.0634764	0.0205944
chr21:16686622:C:A	A	0	0	-0.00942566	0.0104075	0.365116	-0.00664879	0.0111489	0.550934	0	0	0.0114222	0.0161649
chr21:16687366:C:T	T	0	0	-0.00346427	0.0513966	0.946261	0.0308495	0.0552648	0.5767	0	0	0.141144	0.0798051
chr21:16687663:A:G	G	0	0	-0.00942566	0.0104075	0.365116	-0.00664879	0.0111489	0.550934	0	0	0.0114222	0.0161649
chr21:16687968:G:A	A	0	0	-0.00942566	0.0104075	0.365116	-0.00664879	0.0111489	0.550934	0	0	0.0114222	0.0161649
chr21:16687972:C:T	T	0	0	-0.00942566	0.0104075	0.365116	-0.00664879	0.0111489	0.550934	0	0	0.0114222	0.0161649
chr21:16688059:C:T	T	0	0	0.00230336	0.0518721	0.964582	0.05011	0.0560003	0.370885	0	0	0.196645	0.0805206
chr21:16688659:A:C	C	0	0	-0.00840624	0.0101025	0.405355	-0.00807527	0.0108146	0.455243	0	0	0.00136139	0.0156919
chr21:16688973:G:A	A	0	0	-0.0302786	0.0536047	0.572176	0.0127614	0.0577535	0.825121	0	0	0.177038	0.0832234
chr21:16689099:G:A	A	0	0	0.0258279	0.00921338	0.00505821	0.0171357	0.00995111	0.0850722	0	0	-0.0357541	0.0143071
chr21:16689595:C:G	G	0	0	-0.0101389	0.0104079	0.32998	-0.00731431	0.0111497	0.511816	0	0	0.0116185	0.0161656
chr21:16690350:C:G	C	0	0	-0.013032	0.0101999	0.201369	-0.0104182	0.010926	0.340327	0	0	0.0107516	0.0158432
chr21:16690395:A:C	C	0	0	-0.0302786	0.0536047	0.572176	0.0127614	0.0577535	0.825121	0	0	0.177038	0.0832234
chr21:16691328:C:T	T	0	0	0.00116284	0.00994267	0.906896	0.00333002	0.0106484	0.75449	0	0	0.00891435	0.0154426
chr21:16691613:A:G	A	0	0	-0.000168575	0.00986843	0.986371	0.00349186	0.0105785	0.741331	0	0	0.0150566	0.0153263
chr21:16692014:G:A	G	0	0	-0.00294621	0.00974715	0.762451	0.000465374	0.0104469	0.964469	0	0	0.014033	0.0151382
chr21:16692086:T:A	A	0	0	-0.0302786	0.0536047	0.572176	0.0127614	0.0577535	0.825121	0	0	0.177038	0.0832234
chr21:16692129:A:G	G	0	0	-0.0302786	0.0536047	0.572176	0.0127614	0.0577535	0.825121	0	0	0.177038	0.0832234
chr21:16692139:T:C	T	0	0	-0.000168575	0.00986843	0.986371	0.00349186	0.0105785	0.741331	0	0	0.0150566	0.0153263
chr21:16692223:G:A	A	0	0	0.022306	0.00921527	0.0154971	0.0110605	0.0100118	0.26927	0	0	-0.0462565	0.0143025
chr21:16692392:A:G	G	0	0	-0.0410884	0.0122551	0.000800103	-0.0313989	0.0132019	0.01739	0	0	0.0398562	0.0190371
chr21:16692800:C:G	C	0	0	-0.000347344	0.00986549	0.971914	0.00363611	0.010578	0.73104	0	0	0.0163853	0.0153215
chr21:16693449:C:T	T	0	0	-0.0302786	0.0536047	0.572176	0.0127614	0.0577535	0.825121	0	0	0.177038	0.0832234
chr21:16693512:G:A	A	0	0	-0.0302786	0.0536047	0.572176	0.0127614	0.0577535	0.825121	0	0	0.177038	0.0832234
chr21:16693816:C:T	T	0	0	0.0262793	0.00921991	0.00436811	0.0171519	0.00996703	0.0852762	0	0	-0.0375442	0.0143165
chr21:16693856:G:A	A	0	0	-0.0361839	0.0286969	0.207345	-0.0268572	0.0307521	0.382476	0	0	0.038364	0.0445727
chr21:16693888:G:A	A	0	0	-0.0426692	0.0122813	0.000512145	-0.0330904	0.013228	0.0123655	0	0	0.0394009	0.0190788
chr21:16694476:C:T	T	0	0	0.000794827	0.00993431	0.936231	0.00359012	0.0106428	0.73587	0	0	0.011498	0.0154293
chr21:16694498:T:C	C	0	0	-0.0302786	0.0536047	0.572176	0.0127614	0.0577535	0.825121	0	0	0.177038	0.0832234
chr21:16694769:T:C	C	0	0	-0.0302786	0.0536047	0.572176	0.0127614	0.0577535	0.825121	0	0	0.177038	0.0832234
chr21:16694820:G:A	A	0	0	-0.0302786	0.0536047	0.572176	0.0127614	0.0577535	0.825121	0	0	0.177038	0.0832234
chr21:16695415:G:T	G	0	0	0.000301941	0.00984744	0.975539	0.00410642	0.0105572	0.6973	0	0	0.0156491	0.0152936
chr21:16696390:G:A	A	0	0	-0.0302786	0.0536047	0.572176	0.0127614	0.0577535	0.825121	0	0	0.177038	0.0832234
chr21:16697238:C:G	G	0	0	-0.0302786	0.0536047	0.572176	0.0127614	0.0577535	0.825121	0	0	0.177038	0.0832234
chr21:16697277:A:T	T	0	0	-0.0286589	0.0174478	0.100476	-0.0341308	0.0186961	0.0679177	0	0	-0.0225077	0.027102
chr21:16698125:C:T	T	0	0	-0.0497126	0.0131579	0.000157994	-0.0336456	0.0142962	0.0185999	0	0	0.0660891	0.0204303
chr21:16699897:G:A	A	0	0	-0.0302786	0.0536047	0.572176	0.0127614	0.0577535	0.825121	0	0	0.177038	0.0832234
chr21:16700666:T:A	A	0	0	-0.000242503	0.00971128	0.980078	-0.000286396	0.0103956	0.978021	0	0	-0.000180546	0.0150837
chr21:16700754:C:T	T	0	0	-0.0302786	0.0536047	0.572176	0.0127614	0.0577535	0.825121	0	0	0.177038	0.0832234
chr21:16701301:C:G	G	0	0	0.139739	0.151112	0.355102	0.127513	0.161772	0.430565	0	0	-0.0502899	0.234719
chr21:16701392:T:A	A	0	0	-0.042577	0.0122429	0.000505756	-0.0331514	0.0131846	0.0119234	0	0	0.0387705	0.0190195
chr21:16701486:C:T	T	0	0	-0.0302786	0.0536047	0.572176	0.0127614	0.0577535	0.825121	0	0	0.177038	0.0832234
chr21:16701647:G:A	A	0	0	-0.00987594	0.0104943	0.346666	-0.00849966	0.0112358	0.449362	0	0	0.0056611	0.0163004
chr21:16702098:G:A	A	0	0	-0.0302786	0.0536047	0.572176	0.0127614	0.0577535	0.825121	0	0	0.177038	0.0832234
chr21:16702272:C:G	G	0	0	-0.0113267	0.0506337	0.822992	0.0257045	0.0544929	0.637138	0	0	0.152322	0.0786158
chr21:16702413:C:A	A	0	0	-0.0302786	0.0536047	0.572176	0.0127614	0.0577535	0.825121	0	0	0.177038	0.0832234
chr21:16702462:C:T	T	0	0	-0.0302786	0.0536047	0.572176	0.0127614	0.0577535	0.825121	0	0	0.177038	0.0832234
chr21:16702589:G:T	T	0	0	-0.0302786	0.0536047	0.572176	0.0127614	0.0577535	0.825121	0	0	0.177038	0.0832234
chr21:16702608:A:T	T	0	0	-0.00887531	0.0101482	0.381808	-0.00989432	0.0108645	0.362452	0	0	-0.00419152	0.0157628
chr21:16702643:G:C	C	0	0	-0.0302786	0.0536047	0.572176	0.0127614	0.0577535	0.825121	0	0	0.177038	0.0832234
chr21:16702906:C:G	C	0	0	-0.0347185	0.00927511	0.000181699	-0.026947	0.00999953	0.00704251	0	0	0.0319668	0.0144093
chr21:16703385:T:C	C	0	0	-0.0300603	0.0288664	0.297709	-0.0188142	0.030948	0.543235	0	0	0.0462592	0.0448335
chr21:16703403:T:A	A	0	0	-0.0302786	0.0536047	0.572176	0.0127614	0.0577535	0.825121	0	0	0.177038	0.0832234
chr21:16703516:G:A	A	0	0	-0.0302786	0.0536047	0.572176	0.0127614	0.0577535	0.825121	0	0	0.177038	0.0832234
chr21:16703561:G:A	A	0	0	-0.0302786	0.0536047	0.572176	0.0127614	0.0577535	0.825121	0	0	0.177038	0.0832234
chr21:16704234:A:G	A	0	0	-0.0106333	0.0103982	0.306492	-0.00753348	0.011141	0.498916	0	0	0.0127506	0.0161505
chr21:16704632:T:C	C	0	0	0.0180311	0.0404212	0.655539	0.0514655	0.0435667	0.237482	0	0	0.137527	0.0627534
chr21:16705199:A:G	G	0	0	-0.0113267	0.0506337	0.822992	0.0257045	0.0544929	0.637138	0	0	0.152322	0.0786158
chr21:16706021:A:C	A	0	0	-0.0343187	0.00932072	0.00023143	-0.0273901	0.0100337	0.00633724	0	0	0.0284995	0.0144813
chr21:16706386:C:T	T	0	0	-0.0282449	0.0532335	0.595706	0.015187	0.0573655	0.791209	0	0	0.17865	0.0826456
chr21:16706757:C:T	T	0	0	-0.0282449	0.0532335	0.595706	0.015187	0.0573655	0.791209	0	0	0.17865	0.0826456
chr21:16707122:G:A	A	0	0	-0.011378	0.0104566	0.276544	-0.00848368	0.0112022	0.448855	0	0	0.0119053	0.0162414
chr21:16707748:T:C	C	0	0	0.0188149	0.0402635	0.640289	0.0525529	0.0434045	0.225982	0	0	0.138776	0.0625077
chr21:16707878:A:T	T	0	0	0.0188149	0.0402635	0.640289	0.0525529	0.0434045	0.225982	0	0	0.138776	0.0625077
chr21:16708260:C:T	T	0	0	-0.0195787	0.0272988	0.473251	-0.000874573	0.0293604	0.976237	0	0	0.0769364	0.0423881
chr21:16708624:G:A	G	0	0	-0.0105312	0.00982385	0.283719	-0.00852376	0.0105206	0.417828	0	0	0.00825726	0.015259
chr21:16708832:G:A	G	0	0	-0.012752	0.00987742	0.196695	-0.011258	0.010576	0.28711	0	0	0.0061454	0.0153428
chr21:16709185:T:G	G	0	0	-0.040089	0.0130556	0.00213603	-0.0341953	0.0140051	0.0146211	0	0	0.0242429	0.0202848
chr21:16709257:T:C	C	0	0	-0.0871691	0.0628404	0.165396	-0.00454035	0.0684303	0.947099	0	0	0.33988	0.0974955
chr21:16709755:G:A	A	0	0	-0.0337986	0.0509164	0.506815	0.00950175	0.0549	0.862593	0	0	0.178109	0.0790458
chr21:16709762:G:A	A	0	0	-0.0337986	0.0509164	0.506815	0.00950175	0.0549	0.862593	0	0	0.178109	0.0790458
chr21:16709836:C:T	T	0	0	-0.038112	0.0346973	0.272024	-0.0392595	0.0371431	0.290521	0	0	-0.00471993	0.0538957
chr21:16710273:T:G	G	0	0	-0.0132741	0.0105064	0.206435	-0.011341	0.0112507	0.313444	0	0	0.00795157	0.0163196
chr21:16710527:A:G	G	0	0	-0.0365185	0.0125586	0.00363925	-0.0277619	0.0135099	0.0398867	0	0	0.036019	0.0195078
chr21:16710620:C:T	T	0	0	-0.0124252	0.01049	0.236223	-0.0105242	0.011233	0.34881	0	0	0.00781935	0.0162941
chr21:16710837:C:T	T	0	0	-0.0440021	0.0136077	0.00122233	-0.0287665	0.0147503	0.0511476	0	0	0.0626691	0.0211281
chr21:16710934:A:G	G	0	0	-0.038112	0.0346973	0.272024	-0.0392595	0.0371431	0.290521	0	0	-0.00471993	0.0538957
chr21:16711036:A:G	G	0	0	-0.0387928	0.0126639	0.00218941	-0.0288921	0.0136403	0.0341624	0	0	0.0407248	0.0196705
chr21:16711365:T:C	C	0	0	-0.0385147	0.0127144	0.00245187	-0.0281477	0.013702	0.0399483	0	0	0.042643	0.0197481
chr21:16711966:T:C	C	0	0	-0.0213748	0.0282478	0.449236	-0.0220459	0.0302387	0.465964	0	0	-0.00276026	0.0438762
chr21:16713163:G:C	G	0	0	-0.021828	0.00924033	0.0181642	-0.0137225	0.00996816	0.168625	0	0	0.0333406	0.0143485
chr21:16714118:T:A	A	0	0	-0.0220328	0.0206458	0.28589	-0.00627334	0.0222301	0.77779	0	0	0.064824	0.0320561
chr21:16715877:G:A	A	0	0	-0.0374759	0.0166895	0.0247375	-0.0165819	0.0181458	0.360816	0	0	0.0859441	0.0259004
chr21:16717655:G:A	A	0	0	-0.0220328	0.0206458	0.28589	-0.00627334	0.0222301	0.77779	0	0	0.064824	0.0320561
chr21:16718201:T:C	C	0	0	-0.0183199	0.00925876	0.0478548	-0.0136426	0.00993689	0.169777	0	0	0.0192395	0.0143811
chr21:16718242:A:C	A	0	0	-0.0227765	0.00925599	0.0138654	-0.0148724	0.00998111	0.136211	0	0	0.0325124	0.0143736
chr21:16718698:C:T	T	0	0	-0.01811	0.00926008	0.0504997	-0.0133976	0.00993868	0.177648	0	0	0.0193835	0.014383
chr21:16718731:A:T	T	0	0	-0.0182751	0.00926125	0.0484629	-0.0136634	0.00993884	0.16921	0	0	0.0189695	0.014385
chr21:16718929:C:T	T	0	0	-0.01811	0.00926008	0.0504997	-0.0133976	0.00993868	0.177648	0	0	0.0193835	0.014383
chr21:16719226:A:T	T	0	0	-0.0246012	0.0339263	0.468368	-0.0243752	0.0363172	0.50211	0	0	0.000929793	0.0526963
chr21:16719288:T:A	A	0	0	-0.0183492	0.00925651	0.0474454	-0.0139854	0.0099312	0.159063	0	0	0.0179497	0.0143779
chr21:16719616:T:C	C	0	0	-0.0211557	0.0203375	0.298233	-0.00439763	0.0219191	0.840988	0	0	0.0689316	0.0315752
chr21:16719944:A:G	A	0	0	-0.0226194	0.00925676	0.0145434	-0.0150826	0.00997536	0.130539	0	0	0.0310016	0.0143754
chr21:16720337:G:C	G	0	0	-0.0220788	0.00924413	0.0169213	-0.0143361	0.00996556	0.150274	0	0	0.0318484	0.0143552
chr21:16720419:C:T	T	0	0	-0.018306	0.00926443	0.0481611	-0.0139616	0.00993947	0.16012	0	0	0.0178698	0.0143903
chr21:16720761:G:A	A	0	0	-0.0220328	0.0206458	0.28589	-0.00627334	0.0222301	0.77779	0	0	0.064824	0.0320561
chr21:16720891:G:A	A	0	0	-0.018306	0.00926443	0.0481611	-0.0139616	0.00993947	0.16012	0	0	0.0178698	0.0143903
chr21:16721568:T:C	C	0	0	-0.0294301	0.0747673	0.69386	-0.0235672	0.0800411	0.768423	0	0	0.0241162	0.11613
chr21:16721934:G:A	G	0	0	-0.0224148	0.00924705	0.0153508	-0.0146127	0.00996973	0.142728	0	0	0.0320926	0.0143597
chr21:16722154:T:C	C	0	0	-0.0246012	0.0339263	0.468368	-0.0243752	0.0363172	0.50211	0	0	0.000929793	0.0526963
chr21:16722744:T:C	C	0	0	-0.0183511	0.00925879	0.0474771	-0.0141825	0.0099317	0.15329	0	0	0.0171467	0.0143817
chr21:16722857:A:C	C	0	0	0.139739	0.151112	0.355102	0.127513	0.161772	0.430565	0	0	-0.0502899	0.234719
chr21:16723191:C:T	T	0	0	-0.0246012	0.0339263	0.468368	-0.0243752	0.0363172	0.50211	0	0	0.000929793	0.0526963
chr21:16724875:C:T	T	0	0	-0.00296707	0.0405984	0.94174	0.0273137	0.043702	0.531972	0	0	0.124555	0.0630335
chr21:16724962:C:T	C	0	0	0.0162368	0.0147704	0.271646	0.0185973	0.0158154	0.239638	0	0	0.00970939	0.0229426
chr21:16725402:T:A	A	0	0	0.0213428	0.0248893	0.391164	0.029467	0.0266719	0.269249	0	0	0.0334175	0.038657
chr21:16725935:C:T	T	0	0	-0.0124152	0.00944315	0.1886	0.00175344	0.0103353	0.865281	0	0	0.0582804	0.0146453
chr21:16727122:T:A	A	0	0	0.0278622	0.0239066	0.243833	0.0378905	0.0256368	0.139415	0	0	0.0412496	0.03713
chr21:16727404:T:A	A	0	0	-0.010933	0.00944529	0.247065	0.00385613	0.0103575	0.709667	0	0	0.0608327	0.0146463
chr21:16727460:C:T	C	0	0	-0.00955371	0.00919648	0.298877	0.00493357	0.0100875	0.624788	0	0	0.0595911	0.01426
chr21:16728439:C:T	C	0	0	0.00694755	0.0168528	0.680157	0.00527225	0.0180422	0.77012	0	0	-0.00689106	0.0261762
chr21:16729686:T:C	C	0	0	0.00859994	0.01932	0.656225	0.00256722	0.0207018	0.901307	0	0	-0.0248146	0.0300063
chr21:16730133:T:C	C	0	0	-0.00523723	0.048591	0.914169	0.02635	0.052236	0.613951	0	0	0.129929	0.07545
chr21:16730204:A:C	C	0	0	0.00863374	0.0190691	0.650721	0.00230883	0.0204355	0.910045	0	0	-0.0260165	0.0296164
chr21:16730518:C:G	C	0	0	-0.00795131	0.00918585	0.386707	0.00613674	0.0100634	0.541988	0	0	0.0579489	0.0142446
chr21:16730664:G:T	T	0	0	-0.0155662	0.00967908	0.107785	-0.00121085	0.0105883	0.908954	0	0	0.0590484	0.0150124
chr21:16730987:C:G	G	0	0	0.0112614	0.0239321	0.637958	0.00335855	0.0256467	0.895811	0	0	-0.0325071	0.0371694
chr21:16731079:T:G	G	0	0	0.0239065	0.0183326	0.192219	0.015272	0.0196685	0.43747	0	0	-0.0355165	0.0284725
chr21:16731762:G:A	A	0	0	0.079556	0.0607224	0.190142	0.0997931	0.0650748	0.125149	0	0	0.0832422	0.0943158
chr21:16732129:T:C	T	0	0	-0.00716282	0.00917388	0.434929	0.00605571	0.0100235	0.545744	0	0	0.0543723	0.0142287
chr21:16732311:A:C	C	0	0	-0.0155889	0.00966752	0.106853	-0.00123219	0.0105762	0.907252	0	0	0.059054	0.0149944
chr21:16732380:T:G	G	0	0	-0.0118218	0.00945643	0.211251	0.00330691	0.0103805	0.750052	0	0	0.0622295	0.0146626
chr21:16732446:T:C	C	0	0	0.00632151	0.0220094	0.773945	0.0097682	0.0235662	0.678508	0	0	0.0141774	0.0341849
chr21:16733083:G:A	A	0	0	0.0211626	0.0247398	0.392326	0.0307396	0.0265232	0.24647	0	0	0.0393933	0.0384237
chr21:16733704:T:C	C	0	0	0.0211626	0.0247398	0.392326	0.0307396	0.0265232	0.24647	0	0	0.0393933	0.0384237
chr21:16734840:T:C	C	0	0	0.012022	0.0190513	0.528019	0.00483907	0.020423	0.812702	0	0	-0.0295458	0.0295884
chr21:16735478:G:A	A	0	0	0.0211626	0.0247398	0.392326	0.0307396	0.0265232	0.24647	0	0	0.0393933	0.0384237
chr21:16735998:G:C	C	0	0	0.0122135	0.0192204	0.525138	0.00348414	0.0206176	0.865805	0	0	-0.0359068	0.0298498
chr21:16736628:A:G	G	0	0	0.0122135	0.0192204	0.525138	0.00348414	0.0206176	0.865805	0	0	-0.0359068	0.0298498
chr21:16738268:T:C	C	0	0	-0.0124954	0.00947587	0.187285	0.00225209	0.0103881	0.828369	0	0	0.0606614	0.0146943
chr21:16738690:T:C	C	0	0	-0.0122074	0.00945802	0.19681	0.0028564	0.0103799	0.783175	0	0	0.0619625	0.0146654
chr21:16738794:C:T	T	0	0	-0.0122074	0.00945802	0.19681	0.0028564	0.0103799	0.783175	0	0	0.0619625	0.0146654
chr21:16738974:A:G	G	0	0	0.0124232	0.0306108	0.684857	0.0171586	0.0327759	0.600617	0	0	0.0194784	0.0475449
chr21:16739362:C:T	T	0	0	0.0122135	0.0192204	0.525138	0.00348414	0.0206176	0.865805	0	0	-0.0359068	0.0298498
chr21:16739537:C:T	T	0	0	-0.0122074	0.00945802	0.19681	0.0028564	0.0103799	0.783175	0	0	0.0619625	0.0146654
chr21:16739878:T:C	C	0	0	-0.0122074	0.00945802	0.19681	0.0028564	0.0103799	0.783175	0	0	0.0619625	0.0146654
chr21:16739898:A:T	T	0	0	-0.0162212	0.00967122	0.0934906	-0.00199701	0.010576	0.85023	0	0	0.0585089	0.0150008
chr21:16740216:A:G	G	0	0	-0.0162212	0.00967122	0.0934906	-0.00199701	0.010576	0.85023	0	0	0.0585089	0.0150008
chr21:16740643:T:G	G	0	0	-0.0159942	0.00966949	0.0981094	-0.00170483	0.0105762	0.871939	0	0	0.058777	0.0149978
chr21:16740674:C:T	T	0	0	-0.0195619	0.00970802	0.0439021	-0.00658662	0.0105776	0.533486	0	0	0.0533717	0.0150628
chr21:16740703:C:A	A	0	0	-0.0159942	0.00966949	0.0981094	-0.00170483	0.0105762	0.871939	0	0	0.058777	0.0149978
chr21:16740745:A:G	A	0	0	-0.0076071	0.00917659	0.407122	0.00551754	0.0100235	0.582005	0	0	0.0539861	0.0142332
chr21:16740769:T:C	C	0	0	-0.0159942	0.00966949	0.0981094	-0.00170483	0.0105762	0.871939	0	0	0.058777	0.0149978
chr21:16740872:G:A	A	0	0	-0.0159942	0.00966949	0.0981094	-0.00170483	0.0105762	0.871939	0	0	0.058777	0.0149978
chr21:16741210:T:C	C	0	0	-0.0125504	0.00944413	0.183878	0.00299119	0.0103817	0.773254	0	0	0.0639278	0.0146421
chr21:16741338:C:T	C	0	0	0.0278104	0.0382843	0.467583	0.0400513	0.0410245	0.328927	0	0	0.0503509	0.0594611
chr21:16741534:T:A	A	0	0	0.0160279	0.0232631	0.490833	0.0261763	0.0249502	0.294112	0	0	0.0417439	0.0361287
chr21:16742039:G:T	T	0	0	-0.0159942	0.00966949	0.0981094	-0.00170483	0.0105762	0.871939	0	0	0.058777	0.0149978
chr21:16742153:C:T	C	0	0	-0.0107469	0.00936858	0.251331	0.00503354	0.0103113	0.625439	0	0	0.0649103	0.0145234
chr21:16742286:G:A	A	0	0	-0.0159942	0.00966949	0.0981094	-0.00170483	0.0105762	0.871939	0	0	0.058777	0.0149978
chr21:16742447:A:G	G	0	0	0.0211626	0.0247398	0.392326	0.0307396	0.0265232	0.24647	0	0	0.0393933	0.0384237
chr21:16743773:A:G	G	0	0	-0.0150341	0.00967944	0.120376	-0.00015881	0.0106052	0.988052	0	0	0.0611871	0.0150111
chr21:16743939:T:G	G	0	0	-0.0150341	0.00967944	0.120376	-0.00015881	0.0106052	0.988052	0	0	0.0611871	0.0150111
chr21:16744069:G:A	G	0	0	0.0278104	0.0382843	0.467583	0.0400513	0.0410245	0.328927	0	0	0.0503509	0.0594611
chr21:16744186:G:A	A	0	0	-0.0150341	0.00967944	0.120376	-0.00015881	0.0106052	0.988052	0	0	0.0611871	0.0150111
chr21:16744253:C:T	T	0	0	0.0148873	0.0247458	0.547434	0.0270284	0.0265538	0.308738	0	0	0.0499404	0.0384299
chr21:16744705:G:T	T	0	0	0.0164132	0.0252013	0.514863	0.0297476	0.0270532	0.271508	0	0	0.0548489	0.0391363
chr21:16744789:T:C	C	0	0	-0.0147636	0.00967311	0.126947	9.46203e-06	0.0105953	0.999287	0	0	0.0607666	0.0150015
chr21:16745356:A:G	G	0	0	-0.0120052	0.00948452	0.205596	0.00397182	0.010439	0.703589	0	0	0.0657189	0.0147033
chr21:16746186:T:C	C	0	0	-0.00884301	0.00945649	0.349723	0.00666685	0.0103934	0.521232	0	0	0.0637973	0.0146608
chr21:16747171:G:A	A	0	0	-0.0147636	0.00967311	0.126947	9.46203e-06	0.0105953	0.999287	0	0	0.0607666	0.0150015
chr21:16747202:A:C	C	0	0	-0.0114475	0.00963913	0.234988	0.00283392	0.010544	0.788107	0	0	0.0587443	0.0149496
chr21:16747216:G:A	G	0	0	-0.0041804	0.00918737	0.649098	0.00925098	0.0100442	0.357035	0	0	0.0552478	0.0142487
chr21:16747421:G:A	A	0	0	-0.0485695	0.0442992	0.272905	-0.0572215	0.0474395	0.227741	0	0	-0.0355885	0.0688086
chr21:16747479:G:A	A	0	0	0.0204008	0.0264043	0.43974	0.0329683	0.0283295	0.244527	0	0	0.0516945	0.0410063
chr21:16747496:G:C	C	0	0	0.0186508	0.0619558	0.763389	-0.00737721	0.0664395	0.911587	0	0	-0.107062	0.0962193
chr21:16747523:T:C	C	0	0	0.0210531	0.0288233	0.465134	0.0128843	0.0308795	0.676499	0	0	-0.033601	0.0447675
chr21:16747526:A:T	T	0	0	-0.00195456	0.0269591	0.942203	-0.00550698	0.0288639	0.848689	0	0	-0.0146123	0.0418728
chr21:16747529:G:A	A	0	0	-0.0050902	0.0094549	0.590324	0.00170207	0.0101736	0.867133	0	0	0.0279389	0.0146804
chr21:16747544:T:C	C	0	0	-0.0682316	0.0475699	0.151474	-0.110928	0.0513341	0.0307023	0	0	-0.175626	0.0738521
chr21:16747556:G:C	C	0	0	0.018563	0.020037	0.354219	0.00528896	0.0215437	0.806069	0	0	-0.0546006	0.0311135
chr21:16747558:G:A	A	0	0	-0.0151034	0.0674669	0.822863	0.0426171	0.0727515	0.558016	0	0	0.237424	0.104737
chr21:16747573:C:T	T	0	0	0.0151259	0.0537566	0.778421	0.00850699	0.0575536	0.882493	0	0	-0.0272258	0.0834951
chr21:16747575:T:C	T	0	0	0.0224103	0.0250536	0.371058	0.0309312	0.0268505	0.24933	0	0	0.0350492	0.0389121
chr21:16747581:T:C	C	0	0	0.0212371	0.0227025	0.349555	0.0452302	0.0245742	0.0656867	0	0	0.0986916	0.0352358
chr21:16747583:C:G	G	0	0	-0.0566565	0.0472426	0.230424	-0.0164626	0.0509394	0.746558	0	0	0.165331	0.073346
chr21:16747584:T:A	A	0	0	0.284632	0.139926	0.0419354	0.341114	0.150036	0.0229932	0	0	0.232329	0.217356
chr21:16747667:A:G	G	0	0	0.0483905	0.038448	0.208176	0.054061	0.0411668	0.18911	0	0	0.0233245	0.0597219
chr21:16747680:T:C	T	0	0	-0.00431135	0.00918049	0.638626	0.0109348	0.0100966	0.2788	0	0	0.0627126	0.0142318
chr21:16747948:T:A	A	0	0	-0.010747	0.00962727	0.26429	0.00652902	0.0106346	0.539254	0	0	0.0710621	0.0149203
chr21:16748145:T:C	C	0	0	0.0108774	0.0193059	0.573146	0.0016652	0.0207137	0.935926	0	0	-0.0378929	0.0299819
chr21:16748387:G:C	G	0	0	-0.00678468	0.00918346	0.460032	0.00955222	0.010139	0.346127	0	0	0.0671992	0.0142325
chr21:16748545:A:C	C	0	0	0.0148873	0.0247458	0.547434	0.0270284	0.0265538	0.308738	0	0	0.0499404	0.0384299
chr21:16749208:T:C	C	0	0	-0.010747	0.00962727	0.26429	0.00652902	0.0106346	0.539254	0	0	0.0710621	0.0149203
chr21:16749228:G:A	G	0	0	-0.00366159	0.00917765	0.689917	0.0123297	0.0101202	0.2231	0	0	0.0657776	0.0142245
chr21:16749894:G:A	A	0	0	0.0204523	0.0196441	0.29781	0.0118124	0.0210695	0.575044	0	0	-0.035539	0.030509
chr21:16750454:G:A	G	0	0	0.0189405	0.0209177	0.365213	0.0312693	0.02247	0.164044	0	0	0.0507124	0.0324832
chr21:16750789:T:C	C	0	0	0.0164132	0.0252013	0.514863	0.0297476	0.0270532	0.271508	0	0	0.0548489	0.0391363
chr21:16751170:A:T	T	0	0	0.0148873	0.0247458	0.547434	0.0270284	0.0265538	0.308738	0	0	0.0499404	0.0384299
chr21:16752329:G:A	A	0	0	0.0128535	0.0155004	0.406971	0.0116785	0.0165937	0.481563	0	0	-0.00483306	0.0240763
chr21:16752450:G:C	C	0	0	-0.0140435	0.00965897	0.145965	0.00373532	0.0106866	0.726689	0	0	0.0731303	0.0149683
chr21:16752715:G:C	C	0	0	-0.0140435	0.00965897	0.145965	0.00373532	0.0106866	0.726689	0	0	0.0731303	0.0149683
chr21:16753731:C:T	T	0	0	0.0108774	0.0193059	0.573146	0.0016652	0.0207137	0.935926	0	0	-0.0378929	0.0299819
chr21:16755673:C:T	T	0	0	0.0143346	0.015413	0.352354	0.0128174	0.0165008	0.437291	0	0	-0.00624056	0.0239406
chr21:16756032:G:C	C	0	0	0.0134316	0.0156231	0.38994	0.0125234	0.0167247	0.453981	0	0	-0.00373584	0.0242669
chr21:16756904:C:T	T	0	0	-0.0113653	0.00964529	0.238667	0.0064026	0.010672	0.548542	0	0	0.0730854	0.0149465
chr21:16757055:G:T	T	0	0	0.0148873	0.0247458	0.547434	0.0270284	0.0265538	0.308738	0	0	0.0499404	0.0384299
chr21:16757084:G:A	G	0	0	0.0278104	0.0382843	0.467583	0.0400513	0.0410245	0.328927	0	0	0.0503509	0.0594611
chr21:16757340:A:G	G	0	0	-0.00848421	0.00971467	0.382478	0.00744482	0.010677	0.485632	0	0	0.0655215	0.015061
chr21:16757466:C:T	T	0	0	-0.11029	0.147309	0.454039	-0.138854	0.15775	0.378743	0	0	-0.117493	0.228803
chr21:16757987:A:G	A	0	0	-0.0065843	0.00918585	0.473505	0.00978676	0.0101427	0.334593	0	0	0.0673397	0.0142361
chr21:16758047:G:T	T	0	0	0.0260675	0.0200272	0.193052	0.0183785	0.0214705	0.392004	0	0	-0.0316273	0.031106
chr21:16758675:A:G	G	0	0	-0.010747	0.00962727	0.26429	0.00652902	0.0106346	0.539254	0	0	0.0710621	0.0149203
chr21:16758777:C:T	T	0	0	-0.010747	0.00962727	0.26429	0.00652902	0.0106346	0.539254	0	0	0.0710621	0.0149203
chr21:16758892:T:G	G	0	0	-0.0110882	0.00963282	0.249697	0.0060818	0.0106364	0.567464	0	0	0.070626	0.0149294
chr21:16759069:A:G	A	0	0	-0.0065843	0.00918585	0.473505	0.00978676	0.0101427	0.334593	0	0	0.0673397	0.0142361
chr21:16759139:G:A	A	0	0	0.0204523	0.0196441	0.29781	0.0118124	0.0210695	0.575044	0	0	-0.035539	0.030509
chr21:16759790:C:T	T	0	0	-0.00925953	0.0116938	0.428458	0.00305212	0.0126568	0.809443	0	0	0.050642	0.0181495
chr21:16760025:A:G	G	0	0	0.0108774	0.0193059	0.573146	0.0016652	0.0207137	0.935926	0	0	-0.0378929	0.0299819
chr21:16760486:C:T	C	0	0	-0.00366159	0.00917765	0.689917	0.0123297	0.0101202	0.2231	0	0	0.0657776	0.0142245
chr21:16761363:A:G	G	0	0	-0.011555	0.00964699	0.231002	0.00611155	0.0106698	0.566788	0	0	0.0726685	0.0149496
chr21:16762965:G:A	A	0	0	0.0128535	0.0155004	0.406971	0.0116785	0.0165937	0.481563	0	0	-0.00483306	0.0240763
chr21:16764098:A:G	G	0	0	0.0105177	0.0251538	0.675848	0.026779	0.0270394	0.321994	0	0	0.0668884	0.0390582
chr21:16764979:T:A	A	0	0	-0.0109405	0.00961092	0.254978	0.00559578	0.0105904	0.597235	0	0	0.0680193	0.0148977
chr21:16765731:C:T	T	0	0	-0.00721407	0.0176414	0.682592	-0.0132439	0.0189068	0.483626	0	0	-0.0248027	0.027399
chr21:16766175:T:C	C	0	0	0.0122375	0.0197041	0.534558	0.000746736	0.0211648	0.971855	0	0	-0.0472654	0.030598
chr21:16766284:G:A	A	0	0	-0.0142212	0.00964046	0.14017	0.00280448	0.010639	0.792086	0	0	0.0700324	0.0149425
chr21:16766564:C:T	T	0	0	0.0148873	0.0247458	0.547434	0.0270284	0.0265538	0.308738	0	0	0.0499404	0.0384299
chr21:16768351:G:C	C	0	0	-0.0134832	0.00958176	0.159376	0.00187506	0.010519	0.858524	0	0	0.0631737	0.0148571
chr21:16769256:T:G	G	0	0	0.0123651	0.0195051	0.526119	0.00308422	0.0209272	0.882833	0	0	-0.0381754	0.0302914
chr21:16770559:G:C	C	0	0	-0.0128524	0.00953831	0.177835	0.0022035	0.0104635	0.833209	0	0	0.06193	0.0147905
chr21:16770731:A:G	G	0	0	-0.0108462	0.0095792	0.257523	0.0044973	0.0105158	0.668892	0	0	0.063113	0.0148527
chr21:16771109:G:A	A	0	0	0.0125755	0.0196892	0.523018	0.0016305	0.0211422	0.938528	0	0	-0.0450205	0.0305756
chr21:16771698:T:C	C	0	0	-0.0076612	0.012082	0.526015	-0.010668	0.0129415	0.409755	0	0	-0.012368	0.0187655
chr21:16771723:G:T	T	0	0	-0.0108462	0.0095792	0.257523	0.0044973	0.0105158	0.668892	0	0	0.063113	0.0148527
chr21:16772132:T:A	A	0	0	0.305666	0.101778	0.00267102	0.379035	0.109525	0.00053874	0	0	0.30179	0.158097
chr21:16772141:T:G	G	0	0	-0.0315036	0.0410563	0.442887	-0.0117586	0.0440519	0.789527	0	0	0.081218	0.0637609
chr21:16772217:C:A	C	0	0	0.00552547	0.0115704	0.632969	0.0123498	0.0124291	0.320408	0	0	0.0280707	0.0179672
chr21:16772218:C:A	A	0	0	0.0124862	0.0131433	0.34211	0.018104	0.0140954	0.199005	0	0	0.0231081	0.0204127
chr21:16772221:C:A	A	0	0	0.039545	0.0349298	0.257581	0.0509114	0.0374314	0.173791	0	0	0.0467537	0.054253
chr21:16772222:C:A	A	0	0	-0.00275308	0.0126091	0.827164	0.0111715	0.0136624	0.413535	0	0	0.0572767	0.0195679
chr21:16772224:C:A	A	0	0	0.0181232	0.0127908	0.156514	0.024893	0.0137309	0.0698445	0	0	0.0278463	0.0198649
chr21:16772225:C:A	A	0	0	0.0137398	0.0223887	0.539418	0.017016	0.0239716	0.477804	0	0	0.0134762	0.0347747
chr21:16772237:C:A	C	0	0	-0.000901427	0.0164455	0.956287	-0.00446104	0.0176127	0.800048	0	0	-0.0146419	0.0255425
chr21:16772325:G:A	A	0	0	0.0125755	0.0196892	0.523018	0.0016305	0.0211422	0.938528	0	0	-0.0450205	0.0305756
chr21:16773072:A:T	T	0	0	0.0134249	0.0261436	0.607597	0.0207369	0.028008	0.459061	0	0	0.0300769	0.0406051
chr21:16773378:G:A	A	0	0	0.0337772	0.0289804	0.243809	0.0038492	0.0313542	0.902293	0	0	-0.123104	0.0449822
chr21:16773458:C:G	G	0	0	-0.00645437	0.00924115	0.484903	0.00667183	0.0100913	0.508519	0	0	0.0539925	0.0143335
chr21:16773693:A:G	G	0	0	-0.00835422	0.0207784	0.687638	0.00183758	0.0222965	0.934316	0	0	0.0419223	0.0322681
chr21:16774251:T:G	G	0	0	-0.0209014	0.0205871	0.309979	-0.0114212	0.022085	0.605054	0	0	0.0389954	0.0319731
chr21:16776375:T:C	C	0	0	0.0134249	0.0261436	0.607597	0.0207369	0.028008	0.459061	0	0	0.0300769	0.0406051
chr21:16776809:C:G	G	0	0	-0.0100854	0.00944015	0.285362	0.00565882	0.0103846	0.585804	0	0	0.0647613	0.0146347
chr21:16776856:T:C	C	0	0	0.0134249	0.0261436	0.607597	0.0207369	0.028008	0.459061	0	0	0.0300769	0.0406051
chr21:16778576:C:T	T	0	0	0.0111012	0.025913	0.668358	0.0181356	0.0277597	0.513559	0	0	0.0289347	0.0402469
chr21:16779347:C:T	T	0	0	-0.00801196	0.00976842	0.412108	0.00941924	0.0107868	0.382545	0	0	0.0717004	0.015139
chr21:16779967:T:C	C	0	0	0.0134249	0.0261436	0.607597	0.0207369	0.028008	0.459061	0	0	0.0300769	0.0406051
chr21:16780104:C:G	G	0	0	0.0134249	0.0261436	0.607597	0.0207369	0.028008	0.459061	0	0	0.0300769	0.0406051
chr21:16780637:G:A	A	0	0	0.0134249	0.0261436	0.607597	0.0207369	0.028008	0.459061	0	0	0.0300769	0.0406051
chr21:16780781:A:T	T	0	0	0.0134249	0.0261436	0.607597	0.0207369	0.028008	0.459061	0	0	0.0300769	0.0406051
chr21:16780825:C:G	G	0	0	0.0134249	0.0261436	0.607597	0.0207369	0.028008	0.459061	0	0	0.0300769	0.0406051
chr21:16780842:T:C	C	0	0	0.0122577	0.0197361	0.534547	0.00159373	0.0211889	0.940043	0	0	-0.0438645	0.0306487
chr21:16781136:C:T	T	0	0	0.0134249	0.0261436	0.607597	0.0207369	0.028008	0.459061	0	0	0.0300769	0.0406051
chr21:16781696:G:T	T	0	0	-0.00767219	0.00978902	0.433184	0.00929969	0.0107913	0.388811	0	0	0.0698111	0.0151728
chr21:16781785:G:A	A	0	0	-0.0228226	0.0816103	0.779743	0.00565354	0.0874683	0.948464	0	0	0.117132	0.126748
chr21:16782259:T:A	A	0	0	0.0163656	0.0193799	0.398411	0.00397605	0.0208309	0.848625	0	0	-0.0509624	0.0300936
chr21:16782560:C:T	T	0	0	-0.00801196	0.00976842	0.412108	0.00941924	0.0107868	0.382545	0	0	0.0717004	0.015139
chr21:16783065:T:G	G	0	0	0.0134249	0.0261436	0.607597	0.0207369	0.028008	0.459061	0	0	0.0300769	0.0406051
chr21:16783182:G:A	A	0	0	-0.00801196	0.00976842	0.412108	0.00941924	0.0107868	0.382545	0	0	0.0717004	0.015139
chr21:16784032:C:T	T	0	0	0.00226582	0.0109072	0.835435	0.016075	0.0118627	0.175392	0	0	0.0568017	0.0169223
chr21:16785301:A:C	C	0	0	0.0134249	0.0261436	0.607597	0.0207369	0.028008	0.459061	0	0	0.0300769	0.0406051
chr21:16785867:G:A	A	0	0	-0.00766619	0.009814	0.434715	0.0119295	0.0109191	0.2746	0	0	0.0806035	0.0152009
chr21:16785896:A:T	T	0	0	0.0134249	0.0261436	0.607597	0.0207369	0.028008	0.459061	0	0	0.0300769	0.0406051
chr21:16786151:T:C	C	0	0	0.0134249	0.0261436	0.607597	0.0207369	0.028008	0.459061	0	0	0.0300769	0.0406051
chr21:16786753:A:G	G	0	0	-0.00267746	0.0252981	0.915712	0.00262227	0.0270928	0.922894	0	0	0.0217996	0.0392923
chr21:16786771:G:A	A	0	0	-0.00683091	0.00975416	0.483735	0.0103817	0.0107639	0.334799	0	0	0.0708013	0.0151175
chr21:16786798:G:C	C	0	0	-0.00799858	0.00976388	0.412672	0.00978009	0.0107952	0.364953	0	0	0.0731297	0.0151306
chr21:16786851:A:T	T	0	0	0.0134249	0.0261436	0.607597	0.0207369	0.028008	0.459061	0	0	0.0300769	0.0406051
chr21:16787207:A:G	G	0	0	0.0320203	0.0430611	0.457118	0.0508034	0.046184	0.271322	0	0	0.0772612	0.0668762
chr21:16787229:G:A	A	0	0	0.0163656	0.0193799	0.398411	0.00397605	0.0208309	0.848625	0	0	-0.0509624	0.0300936
chr21:16789693:A:C	C	0	0	0.0122577	0.0197361	0.534547	0.00159373	0.0211889	0.940043	0	0	-0.0438645	0.0306487
chr21:16790100:C:T	T	0	0	0.0122577	0.0197361	0.534547	0.00159373	0.0211889	0.940043	0	0	-0.0438645	0.0306487
chr21:16791139:G:A	A	0	0	-0.0019761	0.00964821	0.837717	0.0145479	0.0106287	0.171081	0	0	0.0679689	0.0149549
chr21:16791339:A:C	C	0	0	0.0163656	0.0193799	0.398411	0.00397605	0.0208309	0.848625	0	0	-0.0509624	0.0300936
chr21:16791678:A:T	T	0	0	-0.0019761	0.00964821	0.837717	0.0145479	0.0106287	0.171081	0	0	0.0679689	0.0149549
chr21:16791697:C:T	T	0	0	0.0320203	0.0430611	0.457118	0.0508034	0.046184	0.271322	0	0	0.0772612	0.0668762
chr21:16793085:G:A	A	0	0	0.00908792	0.0223754	0.684627	-0.00393557	0.0240338	0.869927	0	0	-0.05357	0.0347459
chr21:16793761:G:A	A	0	0	0.0371765	0.0413969	0.369159	0.0444308	0.044328	0.31619	0	0	0.0298393	0.0642996
chr21:16795848:A:G	G	0	0	-0.00657596	0.0135795	0.628204	-0.00198468	0.0145532	0.891526	0	0	0.0188855	0.0210905
chr21:16796595:C:A	A	0	0	-0.00239382	0.00966005	0.804284	0.0147176	0.0106624	0.167487	0	0	0.070385	0.0149711
chr21:16797178:G:C	C	0	0	-0.00198142	0.00957563	0.83607	0.0147839	0.010562	0.161594	0	0	0.0689616	0.014841
chr21:16797471:C:T	T	0	0	0.00908792	0.0223754	0.684627	-0.00393557	0.0240338	0.869927	0	0	-0.05357	0.0347459
chr21:16798440:G:A	A	0	0	-0.0562122	0.0874537	0.520376	0.0710472	0.0955914	0.457337	0	0	0.523461	0.135635
chr21:16799455:C:T	T	0	0	0.0241648	0.0222116	0.276623	0.0203423	0.0237841	0.392392	0	0	-0.0157234	0.0345007
chr21:16799511:T:C	C	0	0	-0.0037383	0.00979788	0.702801	0.011577	0.0107432	0.281206	0	0	0.0629972	0.0151922
chr21:16799697:C:G	G	0	0	0.0136673	0.026254	0.60266	0.025664	0.0281632	0.362158	0	0	0.0493464	0.0407727
chr21:16799739:A:G	G	0	0	0.0136673	0.026254	0.60266	0.025664	0.0281632	0.362158	0	0	0.0493464	0.0407727
chr21:16799796:T:C	C	0	0	0.0228427	0.035773	0.523118	0.0255618	0.0382962	0.504469	0	0	0.0111845	0.0555642
chr21:16800521:G:A	A	0	0	-0.015594	0.0138425	0.259941	-0.000599536	0.0149921	0.968101	0	0	0.0616773	0.0214841
chr21:16800656:A:G	G	0	0	0.0228427	0.035773	0.523118	0.0255618	0.0382962	0.504469	0	0	0.0111845	0.0555642
chr21:16800792:A:G	G	0	0	0.0136231	0.0261075	0.601804	0.0236011	0.0279884	0.39909	0	0	0.041043	0.040547
chr21:16801484:G:A	A	0	0	0.0136231	0.0261075	0.601804	0.0236011	0.0279884	0.39909	0	0	0.041043	0.040547
chr21:16802798:A:G	G	0	0	0.0136231	0.0261075	0.601804	0.0236011	0.0279884	0.39909	0	0	0.041043	0.040547
chr21:16803715:C:A	A	0	0	0.0136231	0.0261075	0.601804	0.0236011	0.0279884	0.39909	0	0	0.041043	0.040547
chr21:16804153:T:A	A	0	0	0.0228427	0.035773	0.523118	0.0255618	0.0382962	0.504469	0	0	0.0111845	0.0555642
chr21:16804507:A:T	T	0	0	0.0136231	0.0261075	0.601804	0.0236011	0.0279884	0.39909	0	0	0.041043	0.040547
chr21:16804853:G:C	C	0	0	0.0228427	0.035773	0.523118	0.0255618	0.0382962	0.504469	0	0	0.0111845	0.0555642
chr21:16805661:A:G	G	0	0	0.0486218	0.0537662	0.365826	0.0403664	0.057569	0.483189	0	0	-0.0339572	0.0835126
chr21:16805692:G:A	A	0	0	0.0109252	0.0228106	0.631972	0.00162438	0.0244589	0.947049	0	0	-0.0382574	0.035426
chr21:16805704:A:G	G	0	0	0.0228427	0.035773	0.523118	0.0255618	0.0382962	0.504469	0	0	0.0111845	0.0555642
chr21:16806236:G:A	A	0	0	0.00232262	0.0474616	0.96097	0.0135407	0.0508347	0.789956	0	0	0.0461438	0.0737153
chr21:16806452:C:T	T	0	0	0.0136231	0.0261075	0.601804	0.0236011	0.0279884	0.39909	0	0	0.041043	0.040547
chr21:16806738:C:G	G	0	0	-0.0252523	0.128412	0.844101	-0.0445333	0.137492	0.746016	0	0	-0.0793094	0.199449
chr21:16806772:T:G	G	0	0	-0.00364189	0.0120834	0.763112	-0.0077462	0.0129499	0.549729	0	0	-0.0168824	0.0187666
chr21:16808619:A:G	G	0	0	-0.00488383	0.0098997	0.621779	0.0110053	0.0108687	0.311264	0	0	0.0653575	0.0153487
chr21:16808732:G:A	A	0	0	-0.0160901	0.0494622	0.744953	0.0176664	0.0531955	0.739811	0	0	0.138852	0.0768009
chr21:16808893:T:C	C	0	0	0.0137771	0.0200373	0.491722	0.0060526	0.0214814	0.778128	0	0	-0.0317735	0.0311197
chr21:16808901:C:T	T	0	0	0.0228427	0.035773	0.523118	0.0255618	0.0382962	0.504469	0	0	0.0111845	0.0555642
chr21:16809747:G:A	A	0	0	0.0109252	0.0228106	0.631972	0.00162438	0.0244589	0.947049	0	0	-0.0382574	0.035426
chr21:16809801:G:A	A	0	0	0.0228427	0.035773	0.523118	0.0255618	0.0382962	0.504469	0	0	0.0111845	0.0555642
chr21:16810364:G:A	A	0	0	-0.00488383	0.0098997	0.621779	0.0110053	0.0108687	0.311264	0	0	0.0653575	0.0153487
chr21:16810834:C:T	T	0	0	0.0228427	0.035773	0.523118	0.0255618	0.0382962	0.504469	0	0	0.0111845	0.0555642
chr21:16811251:A:T	T	0	0	-0.00488383	0.0098997	0.621779	0.0110053	0.0108687	0.311264	0	0	0.0653575	0.0153487
chr21:16814119:C:T	T	0	0	0.0228427	0.035773	0.523118	0.0255618	0.0382962	0.504469	0	0	0.0111845	0.0555642
chr21:16814638:G:C	C	0	0	-0.00488383	0.0098997	0.621779	0.0110053	0.0108687	0.311264	0	0	0.0653575	0.0153487
chr21:16816748:C:T	T	0	0	0.00388333	0.0287546	0.892572	-0.00226722	0.0307951	0.941311	0	0	-0.0252993	0.0446608
chr21:16817571:C:T	T	0	0	0.00586878	0.0305017	0.847422	0.0131235	0.0326697	0.687903	0	0	0.0298412	0.0473739
chr21:16818718:C:A	A	0	0	0.0180478	0.0170443	0.289656	0.0134477	0.0182589	0.461426	0	0	-0.0189218	0.0264736
chr21:16820640:T:C	C	0	0	-0.00372239	0.00989754	0.706848	0.0140968	0.0109353	0.197359	0	0	0.0732963	0.0153381
chr21:16820709:A:C	C	0	0	0.00442892	0.0306649	0.885161	-0.00945703	0.0328935	0.773726	0	0	-0.0571176	0.0476225
chr21:16821020:G:A	A	0	0	0.00442892	0.0306649	0.885161	-0.00945703	0.0328935	0.773726	0	0	-0.0571176	0.0476225
chr21:16822425:T:C	C	0	0	0.00337027	0.0231954	0.884475	0.0155432	0.0248987	0.532458	0	0	0.0500715	0.0360205
chr21:16822625:G:T	T	0	0	-0.00259655	0.00948356	0.784242	0.0152685	0.0105083	0.146225	0	0	0.0734848	0.0146933
chr21:16823231:C:T	C	0	0	0.00471772	0.00910788	0.604471	-0.00742145	0.00992254	0.454497	0	0	-0.0499325	0.014129
chr21:16823303:T:C	C	0	0	-0.0271569	0.0207256	0.190092	0.0105266	0.0229128	0.645932	0	0	0.155005	0.0321192
chr21:16823306:C:T	T	0	0	0.0030848	0.0194765	0.874153	0.014881	0.0209258	0.477003	0	0	0.0485219	0.0302435
chr21:16823309:C:T	T	0	0	-0.0570105	0.0818667	0.48619	-0.14453	0.0886386	0.102983	0	0	-0.359999	0.127058
chr21:16823375:T:A	A	0	0	0.00357358	0.0229243	0.876123	-0.00441973	0.0245698	0.857243	0	0	-0.0328792	0.0356034
chr21:16823976:C:G	G	0	0	0.00026509	0.0110938	0.980936	-0.00788812	0.01194	0.508838	0	0	-0.0335369	0.0172246
chr21:16824443:C:A	A	0	0	0.0162455	0.0257406	0.52796	0.0286447	0.0276189	0.299669	0	0	0.0510022	0.0399751
chr21:16824603:C:T	T	0	0	0.000151949	0.0110943	0.989072	-0.00816956	0.0119432	0.493952	0	0	-0.0342292	0.017225
chr21:16824977:A:T	T	0	0	0.0272595	0.0751709	0.716879	0.0136032	0.080495	0.865801	0	0	-0.0561728	0.116755
chr21:16825013:A:G	G	0	0	-0.00550147	0.00988638	0.57789	0.0133102	0.010962	0.224668	0	0	0.0773787	0.0153168
chr21:16825951:A:G	G	0	0	-0.00300463	0.00961156	0.75458	0.0164775	0.010706	0.123782	0	0	0.0801364	0.0148857
chr21:16826117:G:A	A	0	0	0.000151949	0.0110943	0.989072	-0.00816956	0.0119432	0.493952	0	0	-0.0342292	0.017225
chr21:16826517:C:A	A	0	0	0.0162455	0.0257406	0.52796	0.0286447	0.0276189	0.299669	0	0	0.0510022	0.0399751
chr21:16826614:C:T	T	1	-0.019289	-0.00300463	0.00961156	0.75458	0.0164775	0.010706	0.123782	1	-0.055937	0.0801364	0.0148857
chr21:16826706:G:A	A	0	0	-0.00300463	0.00961156	0.75458	0.0164775	0.010706	0.123782	0	0	0.0801364	0.0148857
chr21:16827283:T:A	A	0	0	0.0146637	0.0252569	0.561522	0.0258557	0.0270902	0.339866	0	0	0.0460364	0.0392247
chr21:16829052:G:A	A	0	0	-0.014843	0.0228974	0.51683	-0.00143241	0.0245955	0.953559	0	0	0.0551623	0.0355569
chr21:16829356:T:G	G	0	0	0.0159405	0.184908	0.931301	-0.0658439	0.198328	0.739893	0	0	-0.336407	0.287162
chr21:16829404:A:C	C	0	0	-0.00300463	0.00961156	0.75458	0.0164775	0.010706	0.123782	0	0	0.0801364	0.0148857
chr21:16829477:A:G	G	0	0	-0.00300463	0.00961156	0.75458	0.0164775	0.010706	0.123782	0	0	0.0801364	0.0148857
chr21:16829650:G:A	A	0	0	0.0246408	0.0347746	0.478581	0.00354825	0.0373629	0.924341	0	0	-0.0867608	0.054
chr21:16829847:C:G	G	0	0	-0.00300463	0.00961156	0.75458	0.0164775	0.010706	0.123782	0	0	0.0801364	0.0148857
chr21:16829958:T:C	C	0	0	-0.00540823	0.00987117	0.583773	0.0133628	0.0109447	0.222109	0	0	0.0772116	0.0152933
chr21:16830327:G:A	A	0	0	0.0162455	0.0257406	0.52796	0.0286447	0.0276189	0.299669	0	0	0.0510022	0.0399751
chr21:16830686:A:G	G	0	0	-0.00300009	0.00960552	0.75479	0.0163824	0.0106956	0.125596	0	0	0.0797268	0.0148767
chr21:16831580:G:A	A	0	0	0.0146637	0.0252569	0.561522	0.0258557	0.0270902	0.339866	0	0	0.0460364	0.0392247
chr21:16831670:T:C	C	0	0	-0.0526017	0.0560836	0.348288	-0.0366132	0.0600852	0.54229	0	0	0.0657663	0.0871089
chr21:16832141:C:A	A	0	0	-0.00300463	0.00961156	0.75458	0.0164775	0.010706	0.123782	0	0	0.0801364	0.0148857
chr21:16832490:A:G	G	0	0	0.0246408	0.0347746	0.478581	0.00354825	0.0373629	0.924341	0	0	-0.0867608	0.054
chr21:16832675:T:A	A	0	0	-0.0051265	0.00976863	0.599728	0.012874	0.0108086	0.233616	0	0	0.0740422	0.0151367
chr21:16832682:T:C	C	0	0	-0.00092151	0.00943171	0.922168	0.0158699	0.0104135	0.127515	0	0	0.0690688	0.0146168
chr21:16833565:G:C	C	0	0	0.0246408	0.0347746	0.478581	0.00354825	0.0373629	0.924341	0	0	-0.0867608	0.054
chr21:16833652:A:G	G	0	0	0.0246408	0.0347746	0.478581	0.00354825	0.0373629	0.924341	0	0	-0.0867608	0.054
chr21:16834310:T:C	C	0	0	-0.00513322	0.00977428	0.599461	0.012966	0.0108182	0.230709	0	0	0.0744482	0.0151451
chr21:16834311:C:A	A	0	0	-0.00513322	0.00977428	0.599461	0.012966	0.0108182	0.230709	0	0	0.0744482	0.0151451
chr21:16834823:C:A	A	0	0	-0.00300463	0.00961156	0.75458	0.0164775	0.010706	0.123782	0	0	0.0801364	0.0148857
chr21:16835732:G:A	A	0	0	-0.00300463	0.00961156	0.75458	0.0164775	0.010706	0.123782	0	0	0.0801364	0.0148857
chr21:16835765:T:A	A	0	0	-0.00541604	0.00987755	0.583473	0.0134588	0.0109554	0.219258	0	0	0.0776384	0.0153028
chr21:16836193:G:T	T	0	0	0.0146637	0.0252569	0.561522	0.0258557	0.0270902	0.339866	0	0	0.0460364	0.0392247
chr21:16836401:T:A	A	0	0	-0.00300463	0.00961156	0.75458	0.0164775	0.010706	0.123782	0	0	0.0801364	0.0148857
chr21:16836643:A:G	G	0	0	-0.001097	0.00950271	0.908096	0.0163843	0.0105132	0.119126	0	0	0.0719065	0.0147246
chr21:16837067:C:T	T	0	0	0.000511374	0.0110813	0.963193	-0.0079156	0.011931	0.507045	0	0	-0.034663	0.0172046
chr21:16837171:G:A	A	0	0	-0.00541604	0.00987755	0.583473	0.0134588	0.0109554	0.219258	0	0	0.0776384	0.0153028
chr21:16837233:G:C	C	0	0	0.0146637	0.0252569	0.561522	0.0258557	0.0270902	0.339866	0	0	0.0460364	0.0392247
chr21:16837236:G:T	T	0	0	-0.00341984	0.00961093	0.721969	0.01616	0.0107094	0.13131	0	0	0.0805387	0.0148843
chr21:16837458:C:A	A	0	0	-0.00541604	0.00987755	0.583473	0.0134588	0.0109554	0.219258	0	0	0.0776384	0.0153028
chr21:16838228:T:C	C	0	0	-0.00109501	0.00949732	0.90821	0.0162929	0.010504	0.120875	0	0	0.0715224	0.0147166
chr21:16838917:C:T	T	0	0	-0.00405143	0.00959462	0.672835	0.0157244	0.010701	0.141714	0	0	0.0813448	0.0148581
chr21:16839394:A:T	T	0	0	-0.00541604	0.00987755	0.583473	0.0134588	0.0109554	0.219258	0	0	0.0776384	0.0153028
chr21:16839633:A:G	G	0	0	-0.000236591	0.010915	0.982707	-0.0086148	0.0117533	0.463576	0	0	-0.0344624	0.0169463
chr21:16840257:A:G	G	0	0	-0.00541604	0.00987755	0.583473	0.0134588	0.0109554	0.219258	0	0	0.0776384	0.0153028
chr21:16841588:G:A	A	0	0	-0.00491325	0.00988575	0.619187	0.0138845	0.0109608	0.205247	0	0	0.0773217	0.0153158
chr21:16842324:C:A	A	0	0	0.119323	0.0992848	0.229431	0.0639993	0.106614	0.548313	0	0	-0.227565	0.154188
chr21:16843876:A:T	T	0	0	-0.00459207	0.0122283	0.707268	-0.011456	0.0131315	0.382988	0	0	-0.0282335	0.0189891
chr21:16844438:A:T	T	0	0	-0.00433835	0.00988909	0.660878	0.0146003	0.0109699	0.183208	0	0	0.0779009	0.0153204
chr21:16844600:C:T	T	0	0	-0.00505057	0.0122078	0.679082	-0.0119445	0.01311	0.362242	0	0	-0.0283571	0.0189573
chr21:16845051:C:T	T	0	0	0.0121039	0.0199645	0.544335	0.0128383	0.0213717	0.548032	0	0	0.00302064	0.0310097
chr21:16845111:A:T	T	0	0	-0.0018429	0.0111694	0.868948	-0.0101162	0.0120224	0.400096	0	0	-0.0340309	0.0173419
chr21:16845145:G:A	A	0	0	0.00631945	0.0116904	0.588806	0.0208154	0.0127065	0.101385	0	0	0.0596267	0.0181383
chr21:16845254:G:A	A	0	0	0.0181588	0.0260719	0.486122	0.0278142	0.0279477	0.319628	0	0	0.0397161	0.0404923
chr21:16845279:A:T	T	0	0	-0.00436423	0.00988955	0.658998	0.0146591	0.0109737	0.181602	0	0	0.0782495	0.0153208
chr21:16845612:C:T	T	0	0	0.0121039	0.0199645	0.544335	0.0128383	0.0213717	0.548032	0	0	0.00302064	0.0310097
chr21:16845630:C:T	T	0	0	0.0121039	0.0199645	0.544335	0.0128383	0.0213717	0.548032	0	0	0.00302064	0.0310097
chr21:16845740:A:G	G	0	0	0.0121039	0.0199645	0.544335	0.0128383	0.0213717	0.548032	0	0	0.00302064	0.0310097
chr21:16845825:T:A	A	0	0	0.00777265	0.320124	0.980629	-0.111922	0.343165	0.744314	0	0	-0.492344	0.497174
chr21:16846470:C:G	G	0	0	0.01107	0.0198228	0.576539	0.0135664	0.0212231	0.522676	0	0	0.0102685	0.0307893
chr21:16847186:T:G	G	0	0	0.01107	0.0198228	0.576539	0.0135664	0.0212231	0.522676	0	0	0.0102685	0.0307893
chr21:16847809:C:G	G	0	0	-0.0526017	0.0560836	0.348288	-0.0366132	0.0600852	0.54229	0	0	0.0657663	0.0871089
chr21:16847982:A:G	G	0	0	0.0114133	0.0198073	0.564469	0.014441	0.0212081	0.495924	0	0	0.0124538	0.030765
chr21:16848131:A:G	G	0	0	0.0105817	0.0195947	0.589177	0.0130958	0.020979	0.532476	0	0	0.0103412	0.0304349
chr21:16849831:A:T	T	0	0	-0.0167412	0.0930563	0.857228	-0.107946	0.100573	0.283131	0	0	-0.375155	0.144439
chr21:16850557:A:G	G	0	0	-0.00847072	0.0105435	0.42174	-0.0152123	0.0113329	0.179496	0	0	-0.0277302	0.0163722
chr21:16852418:C:T	T	0	0	-0.00803104	0.0106424	0.450473	-0.0140835	0.0114294	0.217869	0	0	-0.0248959	0.0165266
chr21:16853875:T:C	C	0	0	0.0180321	0.0148374	0.224246	0.024403	0.0159126	0.125137	0	0	0.0262055	0.0230444
chr21:16854070:C:A	A	0	0	0.0164372	0.0151601	0.278258	0.0241765	0.0162711	0.137317	0	0	0.0318343	0.023544
chr21:16854696:C:T	C	0	0	0.00334061	0.0103797	0.747573	0.00239637	0.0111121	0.829257	0	0	-0.00388398	0.016122
chr21:16854855:C:T	T	0	0	-0.00817521	0.0106452	0.442504	-0.01432	0.0114336	0.210403	0	0	-0.0252758	0.016531
chr21:16854960:A:G	G	0	0	0.0191176	0.0150372	0.203603	0.0257719	0.0161287	0.110068	0	0	0.0273713	0.0233548
chr21:16855919:T:G	G	0	0	0.0155417	0.0127828	0.22405	0.0245951	0.0137526	0.0737124	0	0	0.0372399	0.0198489
chr21:16856255:C:T	T	0	0	0.0167945	0.0151528	0.267714	0.0248084	0.0162663	0.127224	0	0	0.032964	0.0235324
chr21:16857492:T:G	G	0	0	0.0137951	0.0128371	0.282542	0.0238271	0.0138261	0.0848254	0	0	0.0412651	0.0199315
chr21:16857497:A:C	C	0	0	0.015124	0.0126775	0.232877	0.0241478	0.01364	0.076667	0	0	0.0371179	0.0196853
chr21:16858228:T:G	G	0	0	0.015124	0.0126775	0.232877	0.0241478	0.01364	0.076667	0	0	0.0371179	0.0196853
chr21:16858332:A:G	G	0	0	0.0157999	0.0127798	0.21634	0.0250497	0.0137525	0.0685352	0	0	0.0380477	0.019844
chr21:16858413:T:C	T	0	0	0.00124547	0.00936916	0.894246	0.000682621	0.0100298	0.945738	0	0	-0.00231519	0.0145523
chr21:16858567:A:G	G	0	0	0.0292253	0.0297867	0.326517	-1.9074e-05	0.0321939	0.999527	0	0	-0.120292	0.0462361
chr21:16858608:T:C	C	0	0	0.0157999	0.0127798	0.21634	0.0250497	0.0137525	0.0685352	0	0	0.0380477	0.019844
chr21:16859115:A:G	G	0	0	0.0157999	0.0127798	0.21634	0.0250497	0.0137525	0.0685352	0	0	0.0380477	0.019844
chr21:16859117:T:C	C	0	0	0.0157999	0.0127798	0.21634	0.0250497	0.0137525	0.0685352	0	0	0.0380477	0.019844
chr21:16859121:G:A	A	0	0	0.0292253	0.0297867	0.326517	-1.9074e-05	0.0321939	0.999527	0	0	-0.120292	0.0462361
chr21:16859228:G:A	A	0	0	0.0167945	0.0151528	0.267714	0.0248084	0.0162663	0.127224	0	0	0.032964	0.0235324
chr21:16859316:G:C	G	0	0	0.00211856	0.00948786	0.823309	-0.00338342	0.0101908	0.739884	0	0	-0.0226315	0.0147333
chr21:16859392:C:A	A	0	0	-0.00492466	0.0106283	0.643111	-0.00980787	0.0114014	0.389662	0	0	-0.0200863	0.0165058
chr21:16859414:T:A	A	0	0	0.0215808	0.0151299	0.153762	0.0300977	0.0162479	0.0639671	0	0	0.035033	0.0234972
chr21:16859846:C:T	T	0	0	0.0140363	0.0152801	0.358305	0.0231764	0.0164158	0.157997	0	0	0.0375965	0.0237283
chr21:16859928:A:G	G	0	0	0.0167945	0.0151528	0.267714	0.0248084	0.0162663	0.127224	0	0	0.032964	0.0235324
chr21:16860360:G:A	A	0	0	0.00966417	0.0212024	0.64853	0.0168228	0.0227226	0.459084	0	0	0.0294458	0.0329296
chr21:16860792:C:G	G	0	0	0.0627798	0.0458723	0.171131	0.0324784	0.0493207	0.510208	0	0	-0.12464	0.0712345
chr21:16861064:T:A	A	0	0	0.0488868	0.0306761	0.111016	0.0181541	0.0331685	0.584152	0	0	-0.126414	0.0476191
chr21:16861210:A:G	A	0	0	0.0219157	0.0137206	0.110202	0.0223654	0.0146879	0.127832	0	0	0.00184959	0.0213138
chr21:16862168:T:C	C	0	0	0.0549574	0.0292893	0.0606053	0.0221305	0.031748	0.48576	0	0	-0.135028	0.0454605
chr21:16863114:T:G	G	0	0	0.0134541	0.0128326	0.29444	0.0232337	0.0138171	0.0926625	0	0	0.0402267	0.0199249
chr21:16863137:C:T	T	0	0	-0.0110116	0.0105512	0.296654	-0.0180101	0.0113447	0.112393	0	0	-0.028787	0.0163841
chr21:16863267:A:G	A	0	0	0.00103132	0.00949836	0.913537	-0.00397678	0.0101961	0.696515	0	0	-0.0206	0.0147501
chr21:16863317:C:T	T	0	0	0.0120107	0.0488292	0.805703	0.0302861	0.0523438	0.56286	0	0	0.0751729	0.0758351
chr21:16863489:A:G	G	0	0	0.040104	0.0650869	0.537788	0.0142559	0.0697842	0.838131	0	0	-0.106322	0.101085
chr21:16863878:T:A	A	0	0	0.0488868	0.0306761	0.111016	0.0181541	0.0331685	0.584152	0	0	-0.126414	0.0476191
chr21:16864134:A:C	A	0	0	-0.00373881	0.00960733	0.697156	-0.00584763	0.0102893	0.569818	0	0	-0.00867431	0.0149219
chr21:16864272:C:T	T	0	0	0.0367148	0.0407495	0.367595	0.00638347	0.0438639	0.884293	0	0	-0.124763	0.0632708
chr21:16865804:C:G	C	0	0	0.00283421	0.00931501	0.760928	9.07205e-05	0.00998014	0.992747	0	0	-0.0112849	0.0144674
chr21:16866035:G:A	A	0	0	0.0134392	0.0128528	0.295735	0.023852	0.0138492	0.0850227	0	0	0.0428312	0.0199551
chr21:16868201:G:T	T	0	0	0.0165451	0.0115708	0.152745	0.018358	0.0123894	0.138408	0	0	0.0074569	0.0179735
chr21:16869755:C:A	C	0	0	-0.0032452	0.0104902	0.757051	-0.0122207	0.0113119	0.279989	0	0	-0.0369194	0.0162852
chr21:16871579:T:C	T	0	0	-0.00295014	0.0104821	0.778369	-0.0121137	0.0113068	0.284005	0	0	-0.0376928	0.0162723
chr21:16872660:A:G	A	0	0	0.00135398	0.00931126	0.884385	-0.00130581	0.0099756	0.895854	0	0	-0.0109406	0.0144616
chr21:16874756:C:T	T	0	0	0.041761	0.0304565	0.170322	0.00993235	0.0329596	0.763148	0	0	-0.130922	0.0472737
chr21:16874946:T:C	C	0	0	0.0627798	0.0458723	0.171131	0.0324784	0.0493207	0.510208	0	0	-0.12464	0.0712345
chr21:16875864:A:C	C	0	0	-0.0260489	0.0226709	0.250555	-0.0164919	0.0243121	0.497554	0	0	0.039311	0.0352107
chr21:16876457:C:A	C	0	0	-0.00295014	0.0104821	0.778369	-0.0121137	0.0113068	0.284005	0	0	-0.0376928	0.0162723
chr21:16876876:C:A	C	0	0	-0.00107558	0.0103642	0.917345	-0.0115824	0.0112087	0.301447	0	0	-0.0432181	0.0160862
chr21:16877056:G:A	A	0	0	0.049994	0.0350169	0.153375	0.0231632	0.0377059	0.539008	0	0	-0.110364	0.054372
chr21:16877849:C:T	T	0	0	0.0347	0.0412403	0.400118	0.0115962	0.0442859	0.793438	0	0	-0.0950336	0.0640432
chr21:16878112:G:A	A	0	0	0.039457	0.0320227	0.21789	0.0115344	0.034541	0.738429	0	0	-0.114855	0.0497154
chr21:16878200:C:T	T	0	0	0.039457	0.0320227	0.21789	0.0115344	0.034541	0.738429	0	0	-0.114855	0.0497154
chr21:16878604:A:G	A	0	0	0.00382277	0.00943515	0.685358	-0.00279901	0.01015	0.782729	0	0	-0.0272376	0.0146499
chr21:16879296:A:G	G	0	0	0.0751827	0.0451216	0.0956688	0.0368054	0.0486526	0.449354	0	0	-0.157859	0.0700577
chr21:16879526:G:A	A	0	0	-0.0135543	0.0109384	0.215291	-0.0195207	0.0117443	0.0964852	0	0	-0.0245419	0.0169874
chr21:16879580:C:T	T	0	0	0.0627798	0.0458723	0.171131	0.0324784	0.0493207	0.510208	0	0	-0.12464	0.0712345
chr21:16879927:G:A	A	0	0	-0.0210235	0.177837	0.905895	-0.219153	0.192733	0.255505	0	0	-0.814974	0.275979
chr21:16880577:G:A	A	0	0	0.0365025	0.0410738	0.374162	0.0149114	0.0440906	0.735214	0	0	-0.0888117	0.0637867
chr21:16882240:C:T	T	0	0	0.0495476	0.0306129	0.105551	0.0202174	0.0330721	0.540993	0	0	-0.120645	0.047524
chr21:16882369:C:A	A	0	0	0.0110362	0.013834	0.42501	0.0143168	0.0148173	0.333934	0	0	0.0134942	0.021487
chr21:16882630:T:C	C	0	0	-0.0075702	0.0150343	0.614593	-0.0235067	0.0162748	0.148637	0	0	-0.0655523	0.0233334
chr21:16882698:G:A	A	0	0	0.0495476	0.0306129	0.105551	0.0202174	0.0330721	0.540993	0	0	-0.120645	0.047524
chr21:16883138:C:T	T	0	0	0.0155119	0.0154508	0.315401	0.0117849	0.0165494	0.476402	0	0	-0.0153306	0.0239988
chr21:16883324:G:C	C	0	0	0.0774189	0.0785089	0.324076	0.0465727	0.0841724	0.580057	0	0	-0.126881	0.121934
chr21:16883722:G:A	A	0	0	0.0106765	0.0120504	0.375624	0.016234	0.0129272	0.20919	0	0	0.0228598	0.0187148
chr21:16883975:A:C	C	0	0	0.0488868	0.0306761	0.111016	0.0181541	0.0331685	0.584152	0	0	-0.126414	0.0476191
chr21:16884196:C:T	T	0	0	0.0488868	0.0306761	0.111016	0.0181541	0.0331685	0.584152	0	0	-0.126414	0.0476191
chr21:16884641:G:A	A	0	0	0.121033	0.0958997	0.20692	0.0800658	0.102847	0.436278	0	0	-0.168512	0.148946
chr21:16884707:C:T	T	0	0	0.0488868	0.0306761	0.111016	0.0181541	0.0331685	0.584152	0	0	-0.126414	0.0476191
chr21:16885021:C:T	T	0	0	0.0495476	0.0306129	0.105551	0.0202174	0.0330721	0.540993	0	0	-0.120645	0.047524
chr21:16885039:T:C	C	0	0	0.0347	0.0412403	0.400118	0.0115962	0.0442859	0.793438	0	0	-0.0950336	0.0640432
chr21:16885055:G:C	C	0	0	0.0488868	0.0306761	0.111016	0.0181541	0.0331685	0.584152	0	0	-0.126414	0.0476191
chr21:16885374:G:A	G	0	0	-0.00426066	0.0104444	0.68332	-0.0145684	0.0112895	0.196898	0	0	-0.0423993	0.0162114
chr21:16885413:A:T	T	0	0	0.119323	0.0992848	0.229431	0.0639993	0.106614	0.548313	0	0	-0.227565	0.154188
chr21:16885574:G:A	A	0	0	0.0495476	0.0306129	0.105551	0.0202174	0.0330721	0.540993	0	0	-0.120645	0.047524
chr21:16885586:G:A	A	0	0	0.0495476	0.0306129	0.105551	0.0202174	0.0330721	0.540993	0	0	-0.120645	0.047524
chr21:16885644:C:T	T	0	0	0.0495476	0.0306129	0.105551	0.0202174	0.0330721	0.540993	0	0	-0.120645	0.047524
chr21:16886492:C:A	A	0	0	0.0495476	0.0306129	0.105551	0.0202174	0.0330721	0.540993	0	0	-0.120645	0.047524
chr21:16886626:A:G	A	0	0	-0.00607588	0.0101759	0.55045	-0.0140486	0.0109601	0.199915	0	0	-0.0327946	0.0157989
chr21:16887010:T:C	C	0	0	0.0488868	0.0306761	0.111016	0.0181541	0.0331685	0.584152	0	0	-0.126414	0.0476191
chr21:16887483:C:A	A	0	0	0.119323	0.0992848	0.229431	0.0639993	0.106614	0.548313	0	0	-0.227565	0.154188
chr21:16888199:G:A	G	0	0	-0.00607588	0.0101759	0.55045	-0.0140486	0.0109601	0.199915	0	0	-0.0327946	0.0157989
chr21:16888907:C:A	A	0	0	0.0488868	0.0306761	0.111016	0.0181541	0.0331685	0.584152	0	0	-0.126414	0.0476191
chr21:16889082:G:T	T	0	0	0.0627798	0.0458723	0.171131	0.0324784	0.0493207	0.510208	0	0	-0.12464	0.0712345
chr21:16889207:A:G	A	0	0	-0.00607588	0.0101759	0.55045	-0.0140486	0.0109601	0.199915	0	0	-0.0327946	0.0157989
chr21:16890032:A:C	C	0	0	-0.013638	0.0133567	0.307226	-0.0292854	0.0144942	0.0433326	0	0	-0.0643631	0.0207269
chr21:16890172:T:C	C	0	0	0.0627798	0.0458723	0.171131	0.0324784	0.0493207	0.510208	0	0	-0.12464	0.0712345
chr21:16891313:C:T	T	0	0	0.0188344	0.0452028	0.676924	0.00532977	0.0484317	0.912372	0	0	-0.0555491	0.070206
chr21:16891489:C:G	C	0	0	-0.00607588	0.0101759	0.55045	-0.0140486	0.0109601	0.199915	0	0	-0.0327946	0.0157989
chr21:16891496:T:G	G	0	0	-0.0194737	0.0859387	0.820735	-0.023087	0.0919964	0.801849	0	0	-0.0148627	0.133482
chr21:16891932:T:A	A	0	0	0.0120107	0.0488292	0.805703	0.0302861	0.0523438	0.56286	0	0	0.0751729	0.0758351
chr21:16892260:T:C	C	0	0	0.0117628	0.0133447	0.37807	0.0138604	0.0142887	0.332033	0	0	0.00862832	0.0207276
chr21:16892297:G:T	G	0	0	-0.007368	0.0102207	0.470977	-0.0147726	0.0109986	0.17923	0	0	-0.0304576	0.0158696
chr21:16892603:T:C	T	0	0	-0.00712917	0.0102471	0.486601	-0.0145207	0.0110265	0.187878	0	0	-0.0304037	0.0159105
chr21:16892684:C:T	T	0	0	0.0627798	0.0458723	0.171131	0.0324784	0.0493207	0.510208	0	0	-0.12464	0.0712345
chr21:16892685:G:A	A	0	0	0.0585283	0.0514306	0.255118	0.0849477	0.0552014	0.123836	0	0	0.108672	0.0798733
chr21:16892887:C:T	C	0	0	-0.007368	0.0102207	0.470977	-0.0147726	0.0109986	0.17923	0	0	-0.0304576	0.0158696
chr21:16893617:T:C	C	0	0	0.00868072	0.014203	0.541074	0.0141374	0.0152265	0.353162	0	0	0.0224451	0.0220585
chr21:16893787:C:T	C	0	0	-0.00607588	0.0101759	0.55045	-0.0140486	0.0109601	0.199915	0	0	-0.0327946	0.0157989
chr21:16893925:T:A	A	0	0	-0.0632218	0.052384	0.227474	0.0132606	0.0572667	0.816881	0	0	0.314598	0.0812477
chr21:16894216:T:C	C	0	0	0.0110027	0.0137922	0.425017	0.0145101	0.0147738	0.326025	0	0	0.0144271	0.0214219
chr21:16894379:A:G	A	0	0	-0.00607588	0.0101759	0.55045	-0.0140486	0.0109601	0.199915	0	0	-0.0327946	0.0157989
chr21:16894490:C:T	C	0	0	-0.000423575	0.00938412	0.963998	-0.0056203	0.0100764	0.577001	0	0	-0.0213759	0.0145724
chr21:16894539:G:C	G	0	0	-0.00778119	0.0102195	0.446415	-0.0152297	0.010998	0.166125	0	0	-0.0306382	0.0158676
chr21:16894631:C:T	T	0	0	0.0110027	0.0137922	0.425017	0.0145101	0.0147738	0.326025	0	0	0.0144271	0.0214219
chr21:16894632:G:A	A	0	0	0.0284427	0.0158835	0.0733403	0.0222628	0.017029	0.191096	0	0	-0.02542	0.0246718
chr21:16894937:T:C	C	0	0	0.0512981	0.0420404	0.222385	0.0132081	0.0453737	0.770978	0	0	-0.156677	0.0652651
chr21:16894981:T:C	C	0	0	0.00908416	0.0140109	0.51675	0.00992776	0.0149988	0.508034	0	0	0.00347002	0.0217624
chr21:16895165:A:G	G	0	0	0.0202731	0.0452991	0.654486	0.00693038	0.0485337	0.886452	0	0	-0.0548831	0.0703558
chr21:16895259:T:A	A	0	0	0.0202731	0.0452991	0.654486	0.00693038	0.0485337	0.886452	0	0	-0.0548831	0.0703558
chr21:16895277:A:C	C	0	0	0.0202731	0.0452991	0.654486	0.00693038	0.0485337	0.886452	0	0	-0.0548831	0.0703558
chr21:16895748:T:C	C	0	0	0.0202731	0.0452991	0.654486	0.00693038	0.0485337	0.886452	0	0	-0.0548831	0.0703558
chr21:16895809:C:T	C	0	0	0.000456479	0.00940231	0.961278	-0.00740913	0.0101355	0.464776	0	0	-0.0323539	0.0145966
chr21:16895885:G:A	G	0	0	0.000456479	0.00940231	0.961278	-0.00740913	0.0101355	0.464776	0	0	-0.0323539	0.0145966
chr21:16895981:A:C	A	0	0	0.000456479	0.00940231	0.961278	-0.00740913	0.0101355	0.464776	0	0	-0.0323539	0.0145966
chr21:16896530:T:C	C	0	0	-0.00345604	0.00931533	0.710633	0.00336467	0.0100255	0.737163	0	0	0.0280559	0.0144634
chr21:16896550:A:G	G	0	0	-0.0030826	0.00925372	0.739044	0.00314718	0.00995092	0.751797	0	0	0.0256252	0.0143685
chr21:16896786:G:A	A	0	0	-0.00345604	0.00931533	0.710633	0.00336467	0.0100255	0.737163	0	0	0.0280559	0.0144634
chr21:16896948:T:C	C	0	0	0.00763472	0.0446547	0.864245	-0.00404404	0.0478344	0.932625	0	0	-0.0480387	0.0693552
chr21:16897036:C:T	T	0	0	0.00763472	0.0446547	0.864245	-0.00404404	0.0478344	0.932625	0	0	-0.0480387	0.0693552
chr21:16897284:G:A	A	0	0	0.0169875	0.0625984	0.786104	0.000951692	0.0670539	0.988676	0	0	-0.0659607	0.0972248
chr21:16897385:A:G	G	0	0	0.040104	0.0650869	0.537788	0.0142559	0.0697842	0.838131	0	0	-0.106322	0.101085
chr21:16897458:G:A	A	0	0	-0.00172026	0.00925282	0.85251	0.00387964	0.00994132	0.696348	0	0	0.0230343	0.014368
chr21:16897558:T:C	C	0	0	-0.00345604	0.00931533	0.710633	0.00336467	0.0100255	0.737163	0	0	0.0280559	0.0144634
chr21:16897886:A:G	G	0	0	0.0436516	0.0308077	0.156511	0.00811282	0.033418	0.808185	0	0	-0.146183	0.0478112
chr21:16897976:G:A	A	0	0	0.0436516	0.0308077	0.156511	0.00811282	0.033418	0.808185	0	0	-0.146183	0.0478112
chr21:16898752:C:G	G	0	0	0.0128804	0.0147998	0.384132	0.00380967	0.0159026	0.81067	0	0	-0.037311	0.0229821
chr21:16898848:A:C	C	0	0	0.0220324	0.0142558	0.122224	0.00830571	0.0154024	0.589715	0	0	-0.0564625	0.0221305
chr21:16898903:A:C	A	0	0	-0.000722452	0.00933926	0.93834	-0.00331091	0.0100051	0.740704	0	0	-0.0106472	0.0145051
chr21:16899103:T:C	C	0	0	-0.0180164	0.0207311	0.384819	-0.0225349	0.0222027	0.310124	0	0	-0.0185863	0.0322001
chr21:16899267:C:T	T	0	0	0.0225676	0.0136585	0.0984785	0.00633969	0.0148276	0.668971	0	0	-0.0667509	0.0211965
chr21:16899816:C:G	C	0	0	-0.00123907	0.00933968	0.894457	-0.00322409	0.0100024	0.747201	0	0	-0.00816504	0.0145061
chr21:16901396:G:A	A	0	0	0.0234717	0.0137006	0.086678	0.00647417	0.0148918	0.663747	0	0	-0.0699166	0.0212601
chr21:16901773:A:G	A	0	0	0.0271018	0.0132997	0.0415724	0.0113755	0.0144363	0.430707	0	0	-0.0646874	0.0206414
chr21:16901904:A:T	T	0	0	0.0636563	0.0475514	0.180674	0.0674265	0.0509061	0.185328	0	0	0.0155083	0.0738639
chr21:16902293:T:C	C	0	0	0.0218752	0.0142533	0.124846	0.00831906	0.0153963	0.58897	0	0	-0.055761	0.022127
chr21:16902547:G:A	G	0	0	0.0271018	0.0132997	0.0415724	0.0113755	0.0144363	0.430707	0	0	-0.0646874	0.0206414
chr21:16902711:C:T	C	0	0	0.000671962	0.00933628	0.942623	-0.00230297	0.0100044	0.81794	0	0	-0.0122369	0.0145002
chr21:16903280:C:A	A	0	0	-0.00549737	0.0100422	0.584086	0.000620022	0.01079	0.954177	0	0	0.0251629	0.0155939
chr21:16903733:G:A	A	0	0	0.0271536	0.0139655	0.0518552	0.0143979	0.015075	0.339536	0	0	-0.0524685	0.0216829
chr21:16905124:A:T	A	0	0	0.00862992	0.00935296	0.356167	0.00615568	0.0100192	0.538957	0	0	-0.0101774	0.0145271
chr21:16905610:A:G	A	0	0	0.00102624	0.00933356	0.912448	-0.00225837	0.0100037	0.821394	0	0	-0.0135107	0.0144958
chr21:16905627:G:A	G	0	0	0.0262334	0.0132625	0.0479272	0.0112227	0.0143794	0.435113	0	0	-0.0617441	0.0205851
chr21:16905702:C:T	C	0	0	-0.000776842	0.00933628	0.933687	-0.00174248	0.00999528	0.861606	0	0	-0.003972	0.0145012
chr21:16905729:A:T	T	0	0	0.0268245	0.013408	0.0454319	0.0111406	0.0145496	0.443855	0	0	-0.0645132	0.0208096
chr21:16906109:A:G	G	0	0	-0.0126651	0.00970903	0.192075	-0.00805789	0.0104169	0.439201	0	0	0.018951	0.0150791
chr21:16906353:C:T	T	0	0	-0.160917	0.151156	0.287068	-0.106621	0.162019	0.510489	0	0	0.223338	0.23477
chr21:16906602:T:C	T	0	0	0.00862992	0.00935296	0.356167	0.00615568	0.0100192	0.538957	0	0	-0.0101774	0.0145271
chr21:16906687:A:C	A	0	0	0.00862992	0.00935296	0.356167	0.00615568	0.0100192	0.538957	0	0	-0.0101774	0.0145271
chr21:16907299:C:T	T	0	0	0.188457	0.452744	0.677223	0.468004	0.486506	0.336065	0	0	1.14987	0.703028
chr21:16907863:T:C	C	0	0	-0.0822335	0.0499916	0.0999809	-0.0776791	0.0535199	0.146667	0	0	0.0187337	0.077658
chr21:16908154:G:A	A	0	0	-0.00549737	0.0100422	0.584086	0.000620022	0.01079	0.954177	0	0	0.0251629	0.0155939
chr21:16909364:T:G	G	0	0	-0.0126651	0.00970903	0.192075	-0.00805789	0.0104169	0.439201	0	0	0.018951	0.0150791
chr21:16909621:A:T	T	0	0	0.0210536	0.014205	0.138307	0.00814501	0.0153321	0.595254	0	0	-0.0530974	0.0220531
chr21:16909817:A:G	G	0	0	-0.0132706	0.00971258	0.171835	-0.00903878	0.010417	0.385561	0	0	0.0174069	0.0150851
chr21:16910445:C:T	T	0	0	-0.00267209	0.0100981	0.791307	4.22776e-06	0.0108173	0.999688	0	0	0.0110086	0.0156837
chr21:16910975:C:T	C	0	0	0.000804337	0.00933597	0.931344	-0.00289815	0.0100097	0.772172	0	0	-0.0152296	0.0144992
chr21:16911759:A:C	C	0	0	0.0176126	0.0141436	0.213033	0.00879144	0.0151996	0.562994	0	0	-0.0362844	0.0219637
chr21:16912571:A:G	G	0	0	-0.106845	0.0671922	0.111803	-0.0833147	0.0720171	0.247323	0	0	0.0967879	0.104368
chr21:16912781:G:A	A	0	0	-0.127693	0.0626297	0.0414643	-0.108627	0.0671075	0.105512	0	0	0.0784252	0.0972915
chr21:16912880:C:T	C	0	0	-0.00576991	0.00932831	0.536221	-0.00417612	0.00998863	0.675883	0	0	0.00655578	0.0144889
chr21:16913118:C:G	G	0	0	-0.00932307	0.00981986	0.342412	-0.00494687	0.0105329	0.638599	0	0	0.0180008	0.0152509
chr21:16913154:G:A	A	0	0	-0.00201632	0.00928954	0.828167	-0.00717758	0.00997503	0.471799	0	0	-0.02123	0.0144256
chr21:16914451:C:T	T	0	0	-0.0106331	0.00973	0.274475	-0.00899561	0.0104187	0.387913	0	0	0.00673556	0.0151134
chr21:16914657:T:C	C	0	0	-0.00697174	0.033982	0.837447	-0.0173884	0.0364111	0.632965	0	0	-0.0428473	0.0527781
chr21:16914675:C:T	T	0	0	-0.0107245	0.00972411	0.27008	-0.00933676	0.0104116	0.369843	0	0	0.00570823	0.0151044
chr21:16914711:C:G	C	0	0	-0.00166033	0.00934627	0.859001	-0.00164991	0.0100049	0.869014	0	0	4.28514e-05	0.0145168
chr21:16914853:G:A	A	0	0	0.101093	0.0497647	0.0422124	0.057895	0.0536755	0.280761	0	0	-0.177688	0.0772705
chr21:16914948:C:T	T	0	0	-0.179401	0.193067	0.352777	-0.072411	0.207311	0.726874	0	0	0.440086	0.299823
chr21:16914982:C:T	C	0	0	-0.00269695	0.0092865	0.771498	-0.00155164	0.00994244	0.875984	0	0	0.00471105	0.0144239
chr21:16914992:C:T	T	0	0	0.0244642	0.128276	0.848749	0.216881	0.140391	0.122386	0	0	0.791477	0.198925
chr21:16915144:C:G	G	0	0	-0.0107245	0.00972411	0.27008	-0.00933676	0.0104116	0.369843	0	0	0.00570823	0.0151044
chr21:16915179:C:T	T	0	0	-0.0107245	0.00972411	0.27008	-0.00933676	0.0104116	0.369843	0	0	0.00570823	0.0151044
chr21:16916045:C:T	T	0	0	0.188457	0.452744	0.677223	0.468004	0.486506	0.336065	0	0	1.14987	0.703028
chr21:16916346:C:T	C	0	0	-0.0111619	0.00929796	0.229958	-0.00917166	0.00995786	0.357026	0	0	0.00818653	0.0144423
chr21:16916438:A:T	T	0	0	0.034026	0.0426816	0.425332	0.000924661	0.0459653	0.98395	0	0	-0.136157	0.0662679
chr21:16916455:C:T	T	0	0	0.00951716	0.0160975	0.554373	0.0242856	0.0173773	0.16225	0	0	0.0607474	0.0249885
chr21:16916463:C:G	G	0	0	-0.0123113	0.0097022	0.20447	-0.0109421	0.0103881	0.29219	0	0	0.00563204	0.0150706
chr21:16916476:C:T	T	0	0	0.0145857	0.0162755	0.370159	0.0275068	0.0175327	0.116675	0	0	0.0531487	0.0252692
chr21:16916636:G:C	C	0	0	-0.00795248	0.0357629	0.824028	-0.0260259	0.0383814	0.497718	0	0	-0.0743419	0.0555377
chr21:16916652:T:C	C	0	0	0.0252421	0.0411936	0.54003	-0.00264887	0.0442996	0.952319	0	0	-0.114725	0.0639633
chr21:16916657:C:A	A	0	0	0.0252421	0.0411936	0.54003	-0.00264887	0.0442996	0.952319	0	0	-0.114725	0.0639633
chr21:16916680:C:T	T	0	0	-0.00478126	0.0345328	0.88988	-0.00153978	0.0369696	0.966778	0	0	0.0133333	0.0536367
chr21:16916787:G:A	A	0	0	0.0249772	0.0748783	0.738704	-0.0556131	0.0810843	0.492797	0	0	-0.331495	0.116208
chr21:16916810:A:T	T	0	0	-0.00297956	0.00929596	0.748573	0.00175159	0.00997696	0.860637	0	0	0.0194608	0.0144361
chr21:16916851:C:T	T	0	0	0.0195347	0.0318085	0.539126	-0.00295837	0.0342211	0.93111	0	0	-0.0925216	0.0493891
chr21:16916920:G:C	C	0	0	-0.00194205	0.00932631	0.835047	-0.00835927	0.010031	0.404651	0	0	-0.0263962	0.014481
chr21:16916953:T:A	A	0	0	-0.00194205	0.00932631	0.835047	-0.00835927	0.010031	0.404651	0	0	-0.0263962	0.014481
chr21:16917029:G:A	A	0	0	0.0153306	0.0362662	0.672497	0.00224838	0.0388727	0.953876	0	0	-0.0538116	0.0563247
chr21:16917950:T:A	A	0	0	-0.0087346	0.00975261	0.370458	-0.00822161	0.0104402	0.430992	0	0	0.0021101	0.0151485
chr21:16917951:C:A	A	0	0	-0.0087346	0.00975261	0.370458	-0.00822161	0.0104402	0.430992	0	0	0.0021101	0.0151485
chr21:16918003:C:T	T	0	0	0.000911925	0.00930153	0.9219	-0.00937113	0.0100788	0.35248	0	0	-0.0422977	0.0144349
chr21:16918053:C:T	T	0	0	-0.0107143	0.00955818	0.262307	-0.0104195	0.0102319	0.308518	0	0	0.00121243	0.0148469
chr21:16918328:C:T	C	0	0	-0.00366565	0.00926883	0.692488	-0.00173799	0.00992633	0.861009	0	0	0.0079291	0.0143962
chr21:16918558:G:C	C	0	0	-0.00878465	0.00972682	0.366453	-0.00781744	0.0104134	0.452826	0	0	0.00397848	0.0151084
chr21:16919017:G:A	A	0	0	0.00639902	0.0179401	0.721325	0.0152237	0.0192511	0.429063	0	0	0.0362987	0.0278602
chr21:16919405:A:C	C	0	0	-0.00902408	0.00974537	0.354453	-0.00737644	0.0104352	0.479639	0	0	0.00677728	0.015137
chr21:16919524:A:G	G	0	0	-0.0095541	0.00974296	0.326782	-0.00801128	0.0104322	0.442526	0	0	0.00634615	0.0151334
chr21:16919577:A:C	C	0	0	-0.00958431	0.00974496	0.325354	-0.00770889	0.0104356	0.460084	0	0	0.00771424	0.0151364
chr21:16919935:G:C	C	0	0	0.0149798	0.0150097	0.318276	0.0301657	0.0162322	0.0631145	0	0	0.0624649	0.0232977
chr21:16919977:G:A	A	0	0	-0.00447044	0.00927689	0.629884	-0.0126399	0.0100079	0.206592	0	0	-0.0336036	0.0144013
chr21:16921795:C:T	T	0	0	-0.0211984	0.0283858	0.455187	-0.00912811	0.0304415	0.764286	0	0	0.0496492	0.0440849
chr21:16921823:A:G	G	0	0	0.0421792	0.0281024	0.133379	0.0490393	0.0301012	0.103282	0	0	0.0282178	0.0436522
chr21:16921865:T:C	C	0	0	-0.00744736	0.00969763	0.442513	-0.00564163	0.0103847	0.586947	0	0	0.00742758	0.0150626
chr21:16922514:A:G	G	0	0	-0.0602847	0.0769891	0.43361	-0.0318674	0.0825277	0.699392	0	0	0.11689	0.119573
chr21:16922667:C:T	T	0	0	-0.0602847	0.0769891	0.43361	-0.0318674	0.0825277	0.699392	0	0	0.11689	0.119573
chr21:16922736:G:A	A	0	0	-0.00854681	0.00971945	0.379211	-0.00613372	0.0104109	0.55575	0	0	0.00992584	0.0150963
chr21:16923416:C:T	T	0	0	-0.00471392	0.0213179	0.824995	-0.00712093	0.0228231	0.755036	0	0	-0.00990085	0.0331112
chr21:16923890:A:G	G	0	0	0.0236591	0.012128	0.0510828	0.0270007	0.0129929	0.037699	0	0	0.013745	0.01884
chr21:16924888:T:G	G	0	0	-0.0494093	0.0838994	0.555921	-0.00759314	0.0900362	0.932791	0	0	0.172004	0.130293
chr21:16925110:A:G	G	0	0	0.0236591	0.012128	0.0510828	0.0270007	0.0129929	0.037699	0	0	0.013745	0.01884
chr21:16925143:G:A	A	0	0	0.0166545	0.0359834	0.64348	0.0103213	0.0385312	0.788799	0	0	-0.0260504	0.0558894
chr21:16925886:C:A	A	0	0	-0.0120441	0.010218	0.238512	-0.016447	0.0109586	0.133399	0	0	-0.0181106	0.0158699
chr21:16926767:T:G	G	0	0	-0.0867919	0.261317	0.739789	-0.0428782	0.279812	0.878209	0	0	0.180632	0.405877
chr21:16926794:T:G	G	0	0	0.0257343	0.012168	0.0344371	0.0294654	0.0130382	0.0238251	0	0	0.0153474	0.0189025
chr21:16926994:T:A	A	0	0	-0.00650002	0.0097194	0.503644	-0.00373784	0.0104128	0.719621	0	0	0.0113618	0.0150958
chr21:16927138:T:G	G	0	0	-0.0867919	0.261317	0.739789	-0.0428782	0.279812	0.878209	0	0	0.180632	0.405877
chr21:16927828:A:G	G	0	0	0.0257343	0.012168	0.0344371	0.0294654	0.0130382	0.0238251	0	0	0.0153474	0.0189025
chr21:16928379:G:A	A	0	0	0.0275574	0.0155611	0.0765747	0.0163026	0.0167455	0.330281	0	0	-0.046295	0.0241648
chr21:16928506:A:G	G	0	0	-0.00958194	0.0100478	0.340268	-0.0146335	0.0107833	0.174763	0	0	-0.0207788	0.0156044
chr21:16928598:T:C	C	0	0	-0.0122282	0.0102327	0.232082	-0.0173304	0.0109813	0.114526	0	0	-0.0209869	0.015892
chr21:16928790:G:A	A	0	0	-0.00650002	0.0097194	0.503644	-0.00373784	0.0104128	0.719621	0	0	0.0113618	0.0150958
chr21:16929092:G:A	A	0	0	-0.0867919	0.261317	0.739789	-0.0428782	0.279812	0.878209	0	0	0.180632	0.405877
chr21:16929252:A:G	G	0	0	-0.0867919	0.261317	0.739789	-0.0428782	0.279812	0.878209	0	0	0.180632	0.405877
chr21:16929271:G:A	A	0	0	-0.0120441	0.010218	0.238512	-0.016447	0.0109586	0.133399	0	0	-0.0181106	0.0158699
chr21:16929317:A:G	G	0	0	-0.0129388	0.00998208	0.194906	-0.0175929	0.010709	0.100421	0	0	-0.0191438	0.0155033
chr21:16930676:A:G	G	0	0	-0.0867919	0.261317	0.739789	-0.0428782	0.279812	0.878209	0	0	0.180632	0.405877
chr21:16930998:C:A	A	0	0	-0.00738485	0.00967526	0.445302	-0.0074492	0.0103571	0.471996	0	0	-0.000264688	0.0150282
chr21:16931331:A:T	T	0	0	-0.047974	0.0275857	0.082019	-0.0680083	0.0296866	0.0219706	0	0	-0.0824078	0.0428373
chr21:16931513:T:G	G	0	0	-0.0104236	0.00997783	0.296173	-0.0067795	0.0106954	0.526164	0	0	0.0149894	0.0154971
chr21:16931715:C:A	A	0	0	-0.00763277	0.0102018	0.454352	-0.00766018	0.0109208	0.483033	0	0	-0.000112754	0.0158461
chr21:16931958:G:A	A	0	0	-0.00440396	0.0220683	0.841824	-0.0131057	0.0236604	0.579642	0	0	-0.035793	0.0342731
chr21:16932023:T:G	G	0	0	-0.0109717	0.0101327	0.278897	-0.0138938	0.0108559	0.200603	0	0	-0.0120194	0.0157383
chr21:16933132:C:T	T	0	0	-0.0104615	0.0101224	0.30137	-0.0134605	0.0108454	0.214556	0	0	-0.0123361	0.0157222
chr21:16933930:G:A	A	0	0	-0.0104615	0.0101224	0.30137	-0.0134605	0.0108454	0.214556	0	0	-0.0123361	0.0157222
chr21:16934501:A:G	G	0	0	-0.0251948	0.0214832	0.240889	-0.00754544	0.023153	0.744504	0	0	0.0725978	0.0333546
chr21:16935384:C:T	T	0	0	-0.0104615	0.0101224	0.30137	-0.0134605	0.0108454	0.214556	0	0	-0.0123361	0.0157222
chr21:16935395:C:T	T	0	0	-0.00844351	0.0213312	0.692231	-0.0104064	0.0228364	0.648611	0	0	-0.00807383	0.033132
chr21:16935834:T:C	C	0	0	-0.0111163	0.0100931	0.270733	-0.0134928	0.0108105	0.211985	0	0	-0.00977544	0.0156771
chr21:16936216:G:A	A	0	0	0.0215249	0.0376962	0.567993	0.0181424	0.040356	0.653028	0	0	-0.0139133	0.058551
chr21:16938581:G:C	C	0	0	-0.0294053	0.0211958	0.165345	-0.00638949	0.0229575	0.780768	0	0	0.0946718	0.0328975
chr21:16939385:G:A	A	0	0	-0.0294053	0.0211958	0.165345	-0.00638949	0.0229575	0.780768	0	0	0.0946718	0.0328975
chr21:16939866:C:T	T	0	0	-0.0294053	0.0211958	0.165345	-0.00638949	0.0229575	0.780768	0	0	0.0946718	0.0328975
chr21:16940620:A:C	C	0	0	0.0217517	0.0121873	0.0742963	0.0262663	0.0130644	0.0443755	0	0	0.0185702	0.0189307
chr21:16941269:T:A	A	0	0	-0.0494093	0.0838994	0.555921	-0.00759314	0.0900362	0.932791	0	0	0.172004	0.130293
chr21:16941271:C:T	T	0	0	-0.00854178	0.0109286	0.43445	-0.0103998	0.0117022	0.374163	0	0	-0.00764247	0.0169746
chr21:16941755:T:G	G	0	0	-0.0294053	0.0211958	0.165345	-0.00638949	0.0229575	0.780768	0	0	0.0946718	0.0328975
chr21:16942941:T:G	G	0	0	-0.0294053	0.0211958	0.165345	-0.00638949	0.0229575	0.780768	0	0	0.0946718	0.0328975
chr21:16944141:C:T	T	0	0	-0.0290585	0.0210173	0.166788	-0.00787884	0.0227275	0.728842	0	0	0.0871191	0.0326242
chr21:16944279:C:T	T	0	0	0.0129233	0.0111729	0.247409	0.0229976	0.0120578	0.0564856	0	0	0.0414388	0.0173452
chr21:16944822:G:A	A	0	0	0.0249558	0.0122872	0.0422509	0.0282565	0.013163	0.03182	0	0	0.0135767	0.0190876
chr21:16945847:C:A	A	0	0	-0.0290585	0.0210173	0.166788	-0.00787884	0.0227275	0.728842	0	0	0.0871191	0.0326242
chr21:16945974:G:T	T	0	0	-0.0290585	0.0210173	0.166788	-0.00787884	0.0227275	0.728842	0	0	0.0871191	0.0326242
chr21:16946110:C:A	A	0	0	0.0248079	0.0122878	0.0434971	0.0280817	0.0131634	0.0328994	0	0	0.0134662	0.0190885
chr21:16946517:G:T	T	0	0	-0.0290585	0.0210173	0.166788	-0.00787884	0.0227275	0.728842	0	0	0.0871191	0.0326242
chr21:16947507:C:A	A	0	0	0.0248079	0.0122878	0.0434971	0.0280817	0.0131634	0.0328994	0	0	0.0134662	0.0190885
chr21:16947635:C:A	A	0	0	-0.0290585	0.0210173	0.166788	-0.00787884	0.0227275	0.728842	0	0	0.0871191	0.0326242
chr21:16948004:T:C	C	0	0	-0.00760386	0.0103337	0.461833	-0.00880581	0.0110634	0.426068	0	0	-0.00494404	0.0160507
chr21:16948677:G:A	A	0	0	-0.00494354	0.0251464	0.844148	0.010729	0.0270235	0.691348	0	0	0.0644666	0.0390473
chr21:16949608:C:T	T	0	0	-0.00760386	0.0103337	0.461833	-0.00880581	0.0110634	0.426068	0	0	-0.00494404	0.0160507
chr21:16949680:A:T	T	0	0	0.0248079	0.0122878	0.0434971	0.0280817	0.0131634	0.0328994	0	0	0.0134662	0.0190885
chr21:16950292:C:T	T	0	0	0.0248079	0.0122878	0.0434971	0.0280817	0.0131634	0.0328994	0	0	0.0134662	0.0190885
chr21:16950361:G:A	A	0	0	-0.0290585	0.0210173	0.166788	-0.00787884	0.0227275	0.728842	0	0	0.0871191	0.0326242
chr21:16950393:G:A	A	0	0	-0.00760386	0.0103337	0.461833	-0.00880581	0.0110634	0.426068	0	0	-0.00494404	0.0160507
chr21:16950612:C:T	T	0	0	-0.00760386	0.0103337	0.461833	-0.00880581	0.0110634	0.426068	0	0	-0.00494404	0.0160507
chr21:16950709:G:A	A	0	0	-0.0290585	0.0210173	0.166788	-0.00787884	0.0227275	0.728842	0	0	0.0871191	0.0326242
chr21:16950852:A:G	G	0	0	-0.00760386	0.0103337	0.461833	-0.00880581	0.0110634	0.426068	0	0	-0.00494404	0.0160507
chr21:16952549:C:A	A	0	0	-0.00760386	0.0103337	0.461833	-0.00880581	0.0110634	0.426068	0	0	-0.00494404	0.0160507
chr21:16953315:G:A	A	0	0	-0.00760386	0.0103337	0.461833	-0.00880581	0.0110634	0.426068	0	0	-0.00494404	0.0160507
chr21:16954073:C:T	T	0	0	-0.135919	0.0687733	0.048117	-0.0826815	0.0740643	0.264274	0	0	0.218984	0.106796
chr21:16954295:G:A	A	0	0	-0.00760386	0.0103337	0.461833	-0.00880581	0.0110634	0.426068	0	0	-0.00494404	0.0160507
chr21:16954847:A:T	T	0	0	0.028265	0.0154934	0.0681029	0.0171765	0.0166709	0.302853	0	0	-0.0456106	0.0240599
chr21:16955871:G:A	A	0	0	0.000780091	0.0143196	0.956555	-0.00349155	0.0153424	0.819977	0	0	-0.0175707	0.0222401
chr21:16956978:G:C	C	0	0	0.0237233	0.0122985	0.053736	0.026579	0.0131726	0.0436179	0	0	0.0117464	0.0191051
chr21:16957045:C:T	T	0	0	-0.0290585	0.0210173	0.166788	-0.00787884	0.0227275	0.728842	0	0	0.0871191	0.0326242
chr21:16958336:T:C	C	0	0	0.0220275	0.0122492	0.0721325	0.0256522	0.0131242	0.0506335	0	0	0.0149097	0.0190275
chr21:16960059:T:A	A	0	0	-0.0494093	0.0838994	0.555921	-0.00759314	0.0900362	0.932791	0	0	0.172004	0.130293
chr21:16960139:T:C	C	0	0	-0.00780967	0.0100563	0.437398	-0.0102085	0.0107712	0.34325	0	0	-0.00986727	0.0156195
chr21:16960622:C:T	T	0	0	-0.013933	0.00966728	0.149513	-0.0120409	0.0103526	0.244797	0	0	0.00778265	0.0150165
chr21:16961506:T:G	G	0	0	0.0504254	0.040074	0.208281	0.0828604	0.0431804	0.0549925	0	0	0.133416	0.06222
chr21:16962282:C:T	T	0	0	0.00777729	0.0111288	0.48465	0.0174887	0.012004	0.145145	0	0	0.0399462	0.0172766
chr21:16962376:A:T	T	0	0	-0.00814831	0.0100612	0.418012	-0.0114777	0.0107821	0.287097	0	0	-0.0136949	0.0156266
chr21:16963092:A:G	G	0	0	0.00777729	0.0111288	0.48465	0.0174887	0.012004	0.145145	0	0	0.0399462	0.0172766
chr21:16963368:C:T	T	0	0	-0.0342363	0.0193095	0.0762239	-0.0121206	0.0209418	0.56274	0	0	0.0909692	0.029969
chr21:16963491:T:A	A	0	0	-0.0266066	0.0199354	0.181994	-0.00638358	0.0215604	0.76717	0	0	0.0831841	0.0309444
chr21:16964012:C:T	T	0	0	0.00777729	0.0111288	0.48465	0.0174887	0.012004	0.145145	0	0	0.0399462	0.0172766
chr21:16964308:C:T	T	0	0	0.00777729	0.0111288	0.48465	0.0174887	0.012004	0.145145	0	0	0.0399462	0.0172766
chr21:16964506:G:A	A	0	0	0.0241148	0.0124875	0.0534688	0.0270943	0.0133755	0.0427983	0	0	0.0122558	0.0193987
chr21:16964816:C:G	G	0	0	0.00777729	0.0111288	0.48465	0.0174887	0.012004	0.145145	0	0	0.0399462	0.0172766
chr21:16965235:G:A	A	0	0	0.00777729	0.0111288	0.48465	0.0174887	0.012004	0.145145	0	0	0.0399462	0.0172766
chr21:16965241:T:A	A	0	0	-0.00814831	0.0100612	0.418012	-0.0114777	0.0107821	0.287097	0	0	-0.0136949	0.0156266
chr21:16965334:T:C	C	0	0	0.0241148	0.0124875	0.0534688	0.0270943	0.0133755	0.0427983	0	0	0.0122558	0.0193987
chr21:16965627:C:A	A	0	0	-0.0309905	0.0744402	0.67718	0.0382382	0.0803768	0.634262	0	0	0.284761	0.115552
chr21:16966210:A:G	G	0	0	0.00777729	0.0111288	0.48465	0.0174887	0.012004	0.145145	0	0	0.0399462	0.0172766
chr21:16966372:G:A	A	0	0	0.0241148	0.0124875	0.0534688	0.0270943	0.0133755	0.0427983	0	0	0.0122558	0.0193987
chr21:16966610:T:C	C	0	0	-0.127723	0.071672	0.0747413	-0.0843828	0.0770061	0.273169	0	0	0.178273	0.111311
chr21:16966707:C:T	T	0	0	0.00777729	0.0111288	0.48465	0.0174887	0.012004	0.145145	0	0	0.0399462	0.0172766
chr21:16967098:T:C	C	0	0	-0.0248711	0.0205376	0.225894	-0.00573149	0.0221764	0.79606	0	0	0.0787277	0.0318822
chr21:16967263:G:T	T	0	0	0.00777729	0.0111288	0.48465	0.0174887	0.012004	0.145145	0	0	0.0399462	0.0172766
chr21:16967305:C:T	T	0	0	0.00777729	0.0111288	0.48465	0.0174887	0.012004	0.145145	0	0	0.0399462	0.0172766
chr21:16967348:G:C	C	0	0	0.00915514	0.0391651	0.815173	0.0138532	0.0419311	0.741113	0	0	0.0193246	0.0608314
chr21:16967428:G:A	A	0	0	0.0241148	0.0124875	0.0534688	0.0270943	0.0133755	0.0427983	0	0	0.0122558	0.0193987
chr21:16967496:G:C	C	0	0	0.0241148	0.0124875	0.0534688	0.0270943	0.0133755	0.0427983	0	0	0.0122558	0.0193987
chr21:16967846:C:T	T	0	0	0.0241148	0.0124875	0.0534688	0.0270943	0.0133755	0.0427983	0	0	0.0122558	0.0193987
chr21:16968130:G:A	A	0	0	0.0241148	0.0124875	0.0534688	0.0270943	0.0133755	0.0427983	0	0	0.0122558	0.0193987
chr21:16968270:T:C	C	0	0	0.00136709	0.0141108	0.92282	0.00021795	0.0151062	0.988489	0	0	-0.0047268	0.0219171
chr21:16968617:A:C	C	0	0	0.00777729	0.0111288	0.48465	0.0174887	0.012004	0.145145	0	0	0.0399462	0.0172766
chr21:16968962:G:A	A	0	0	0.00777729	0.0111288	0.48465	0.0174887	0.012004	0.145145	0	0	0.0399462	0.0172766
chr21:16969047:G:T	T	0	0	0.00777729	0.0111288	0.48465	0.0174887	0.012004	0.145145	0	0	0.0399462	0.0172766
chr21:16969932:A:C	C	0	0	0.0207765	0.012436	0.0947861	0.0255677	0.0133325	0.0551491	0	0	0.0197077	0.0193165
chr21:16970077:T:C	C	0	0	-0.00814831	0.0100612	0.418012	-0.0114777	0.0107821	0.287097	0	0	-0.0136949	0.0156266
chr21:16970859:T:C	C	0	0	-0.00814831	0.0100612	0.418012	-0.0114777	0.0107821	0.287097	0	0	-0.0136949	0.0156266
chr21:16970878:T:A	A	0	0	-0.0251214	0.0204745	0.219837	-0.00627731	0.0221036	0.776414	0	0	0.0775121	0.0317848
chr21:16971133:T:C	C	0	0	-0.0513389	0.0371099	0.166533	-0.00534317	0.0403351	0.894613	0	0	0.189196	0.057583
chr21:16971200:C:T	T	0	0	-0.192165	0.160136	0.230135	-0.209002	0.171441	0.222812	0	0	-0.0692544	0.248742
chr21:16971322:A:C	C	0	0	-0.0854794	0.0409836	0.037006	-0.0986531	0.0439185	0.0246863	0	0	-0.0541878	0.0636656
chr21:16971329:T:C	C	0	0	-0.0854794	0.0409836	0.037006	-0.0986531	0.0439185	0.0246863	0	0	-0.0541878	0.0636656
chr21:16971354:C:A	A	0	0	-0.0829175	0.0422609	0.049758	-0.0875055	0.0452455	0.053111	0	0	-0.0188721	0.0656524
chr21:16971365:A:G	G	0	0	-0.0829175	0.0422609	0.049758	-0.0875055	0.0452455	0.053111	0	0	-0.0188721	0.0656524
chr21:16971371:C:A	A	0	0	0.000360928	0.0180462	0.984043	0.00926727	0.0193652	0.632257	0	0	0.0366348	0.0280249
chr21:16971443:A:C	C	0	0	0.0131608	0.0127233	0.300956	0.0160544	0.0136271	0.238747	0	0	0.0119024	0.0197624
chr21:16971531:A:C	C	0	0	-0.0114734	0.00982811	0.243046	-0.00704862	0.0105422	0.503745	0	0	0.0182006	0.0152641
chr21:16971557:A:C	C	0	0	0.0332911	0.0424891	0.433321	0.00893789	0.0456336	0.844718	0	0	-0.100173	0.0659816
chr21:16971572:T:A	A	0	0	-0.125183	0.0601158	0.0373092	-0.0612245	0.065083	0.346852	0	0	0.263083	0.0933188
chr21:16971573:C:A	A	0	0	0.0223804	0.0455983	0.623556	-0.00328707	0.0489671	0.94648	0	0	-0.105579	0.0708092
chr21:16971615:T:A	A	0	0	-0.0300121	0.0156347	0.0549106	-0.0225822	0.0167749	0.17824	0	0	0.0305617	0.0242847
chr21:16971644:C:A	C	0	0	-0.00451485	0.00933061	0.628475	-0.0036919	0.00998893	0.711681	0	0	0.00338508	0.0144926
chr21:16971695:T:A	A	0	0	0.0922277	0.0600855	0.124798	0.0984181	0.0643275	0.126028	0	0	0.0254632	0.0933361
chr21:16971700:A:T	T	0	0	-0.0334964	0.021523	0.119635	-0.0185802	0.0231512	0.42223	0	0	0.0613555	0.0334226
chr21:16971708:A:T	T	0	0	-0.0285454	0.0590736	0.628941	0.00725545	0.0634699	0.90899	0	0	0.147261	0.0917315
chr21:16971709:A:T	T	0	0	0.0534838	0.0432724	0.216466	0.0665117	0.0463645	0.151418	0	0	0.0535882	0.0672122
chr21:16971741:A:C	C	0	0	-0.0100507	0.0104222	0.334868	-0.0101311	0.0111567	0.363839	0	0	-0.000330889	0.0161888
chr21:16971794:C:T	T	0	0	0.00664379	0.0106432	0.532477	0.0130563	0.0114348	0.253537	0	0	0.0263767	0.0165273
chr21:16971811:T:A	A	0	0	-0.0283041	0.0271078	0.296425	-0.0211765	0.0290385	0.465845	0	0	0.0293183	0.0421046
chr21:16972022:T:A	A	0	0	-0.00119715	0.241988	0.996053	-0.000512905	0.259041	0.99842	0	0	0.00281453	0.37586
chr21:16972031:A:G	G	0	0	-0.0453804	0.0302358	0.133386	-0.0349147	0.032406	0.281295	0	0	0.043049	0.0469641
chr21:16972100:G:A	A	0	0	-0.009084	0.0111034	0.413284	-0.0129084	0.0119001	0.278039	0	0	-0.0157312	0.0172451
chr21:16972134:C:T	T	0	0	0.0281228	0.0225089	0.211516	0.035551	0.0241217	0.140531	0	0	0.0305546	0.0349613
chr21:16972178:G:T	T	0	0	-0.00379001	0.0286879	0.894896	0.00721098	0.0307549	0.814623	0	0	0.0452508	0.0445539
chr21:16972212:T:C	C	0	0	-0.0218131	0.0389497	0.575457	-0.0187954	0.0416971	0.652162	0	0	0.0124128	0.0604981
chr21:16972238:T:C	C	0	0	-0.0188722	0.0327294	0.564201	0.00071819	0.035162	0.983704	0	0	0.0805819	0.050824
chr21:16972449:T:A	A	0	0	-0.0901238	0.0458534	0.0493591	-0.0610379	0.0492843	0.215535	0	0	0.11964	0.0712139
chr21:16972450:A:C	C	0	0	-0.0663452	0.0579224	0.252037	-0.0759618	0.0620219	0.220666	0	0	-0.0395564	0.0899703
chr21:16972453:T:C	C	0	0	-0.0261644	0.0574405	0.648746	0.00499812	0.0616703	0.935405	0	0	0.128182	0.0892
chr21:16972467:T:C	C	0	0	-0.0123326	0.021066	0.558261	-0.0019444	0.0226057	0.931456	0	0	0.0427302	0.032715
chr21:16972481:T:C	C	0	0	-0.00430687	0.107643	0.968085	-0.191168	0.118673	0.107204	0	0	-0.768624	0.166839
chr21:16972482:T:A	A	0	0	0.00208888	0.010831	0.847068	0.00254283	0.0115945	0.826405	0	0	0.00186726	0.016823
chr21:16972483:A:C	C	0	0	-0.00852824	0.0109711	0.43696	-0.00686006	0.011747	0.559231	0	0	0.0068618	0.0170407
chr21:16972497:A:C	C	0	0	0.0069453	0.0401057	0.862514	-0.027648	0.0432523	0.522675	0	0	-0.142294	0.0622604
chr21:16972500:T:C	C	0	0	-0.0254654	0.0154324	0.0989172	-0.0211277	0.0165333	0.201289	0	0	0.0178423	0.0239718
chr21:16972515:T:A	A	0	0	-0.0186162	0.0114875	0.105112	-0.0142763	0.0123149	0.246345	0	0	0.0178515	0.0178432
chr21:16972516:A:C	C	0	0	-0.0141647	0.0114549	0.21625	-0.00785729	0.0122996	0.522937	0	0	0.0259445	0.0177895
chr21:16972533:T:C	C	0	0	-0.0080299	0.0132366	0.544087	-0.00414534	0.0141817	0.770055	0	0	0.0159785	0.0205585
chr21:16972548:T:A	A	0	0	-0.00399423	0.0144062	0.781582	-8.18845e-05	0.0154328	0.995767	0	0	0.0160928	0.0223749
chr21:16972549:A:C	C	0	0	-0.00282379	0.0145377	0.845989	-0.00222932	0.0155624	0.886093	0	0	0.00244527	0.0225802
chr21:16972566:T:C	C	0	0	-0.00186693	0.01398	0.893764	0.00526939	0.0150044	0.725446	0	0	0.0293541	0.0217101
chr21:16972599:C:T	T	0	0	0.00976392	0.0413714	0.813428	0.0151247	0.0442943	0.732758	0	0	0.0220507	0.0642582
chr21:16972827:G:A	A	0	0	0.0507248	0.0434199	0.242711	0.0416938	0.0465003	0.369914	0	0	-0.0371476	0.0674431
chr21:16972863:A:T	T	0	0	0.0495624	0.0645542	0.442627	0.064675	0.0691417	0.349583	0	0	0.0621634	0.100266
chr21:16972958:C:T	T	0	0	-0.0640806	0.076034	0.399347	-0.0717268	0.0814007	0.378233	0	0	-0.0314516	0.118101
chr21:16972999:T:A	A	0	0	-0.0134742	0.0187516	0.47241	-0.0150014	0.0200744	0.454889	0	0	-0.00628188	0.0291259
chr21:16973060:T:C	C	0	0	-0.036645	0.0222334	0.0993125	-0.0443848	0.0238296	0.06252	0	0	-0.0318363	0.0345351
chr21:16973188:A:C	C	0	0	0.00586632	0.00926636	0.526683	0.00505486	0.00992015	0.610363	0	0	-0.00333781	0.0143929
chr21:16973635:C:T	T	0	0	0.0231753	0.0125478	0.0647528	0.0277587	0.0134504	0.039038	0	0	0.0188529	0.019491
chr21:16974209:C:T	T	0	0	-0.261186	0.213448	0.221084	-0.192542	0.228729	0.399905	0	0	0.282354	0.331532
chr21:16974250:C:T	T	0	0	-0.00954671	0.0102097	0.349756	-0.0127257	0.0109399	0.244733	0	0	-0.0130762	0.0158574
chr21:16974310:A:C	C	0	0	-0.00940728	0.0101777	0.355329	-0.0120553	0.0109024	0.268838	0	0	-0.010892	0.0158081
chr21:16974794:A:G	G	0	0	0.000211932	0.0105481	0.98397	-0.00561691	0.0113261	0.619946	0	0	-0.023976	0.01638
chr21:16975184:C:T	T	0	0	-0.0053443	0.0104649	0.609569	-0.010615	0.0112309	0.344578	0	0	-0.0216803	0.0162516
chr21:16976276:A:G	A	0	0	0.00768456	0.00928084	0.407669	0.00573746	0.0099393	0.56377	0	0	-0.00800907	0.0144152
chr21:16978618:A:G	G	0	0	0.0230016	0.01192	0.0536484	0.025549	0.0127662	0.0453592	0	0	0.0104784	0.0185172
chr21:16979332:G:A	A	0	0	-0.0149956	0.0210131	0.475455	-0.0153521	0.022494	0.494924	0	0	-0.00146651	0.0326388
chr21:16979399:G:A	A	0	0	-0.00410347	0.010605	0.698803	-0.0116448	0.01141	0.307455	0	0	-0.0310199	0.0164662
chr21:16979886:G:A	A	0	0	-0.0034598	0.0105825	0.743716	-0.0103741	0.0113768	0.36184	0	0	-0.028441	0.0164321
chr21:16980301:G:T	T	0	0	-0.0503049	0.0303705	0.0976461	-0.0502673	0.0325113	0.122068	0	0	0.000154694	0.0471785
chr21:16981305:C:T	T	0	0	-0.00386083	0.0106101	0.715946	-0.0113283	0.0114143	0.32097	0	0	-0.0307162	0.0164742
chr21:16981379:C:A	A	0	0	-0.00410347	0.010605	0.698803	-0.0116448	0.01141	0.307455	0	0	-0.0310199	0.0164662
chr21:16984003:T:A	A	0	0	0.00140273	0.0101085	0.889634	-0.000461743	0.0108245	0.965975	0	0	-0.00766921	0.0157003
chr21:16984010:T:A	A	0	0	-0.203936	0.108464	0.0600783	-0.206611	0.116111	0.0751696	0	0	-0.0110024	0.168499
chr21:16984376:A:G	G	0	0	0.00684964	0.00991849	0.489821	0.00430973	0.0106245	0.685006	0	0	-0.0104475	0.0154052
chr21:16985620:A:G	G	0	0	0.00611627	0.00994438	0.538523	0.00384981	0.0106507	0.717756	0	0	-0.0093227	0.0154455
chr21:16986604:A:G	G	0	0	0.0122844	0.0114377	0.282811	0.0119592	0.0122439	0.328694	0	0	-0.00133772	0.0177662
chr21:16987154:T:C	C	0	0	0.0152607	0.0114092	0.181034	0.0144287	0.012214	0.237473	0	0	-0.00342219	0.0177225
chr21:16987312:C:G	C	0	0	-0.00995098	0.00923629	0.281311	-0.0124365	0.00989445	0.208783	0	0	-0.0102238	0.0143461
chr21:16987495:T:A	A	0	0	0.0152176	0.0114097	0.182288	0.0142855	0.0122147	0.242188	0	0	-0.00383394	0.0177232
chr21:16988295:G:A	A	0	0	-0.0233963	0.0214278	0.274892	0.0052279	0.0233464	0.822814	0	0	0.117741	0.0332423
chr21:16988541:T:A	A	0	0	0.00395321	0.00994672	0.691044	0.000927152	0.0106576	0.930676	0	0	-0.0124472	0.0154485
chr21:16988542:A:T	T	0	0	-0.00937909	0.0364258	0.796805	-0.0139727	0.038999	0.72013	0	0	-0.0188952	0.0565767
chr21:16988680:T:A	A	0	0	-0.203936	0.108464	0.0600783	-0.206611	0.116111	0.0751696	0	0	-0.0110024	0.168499
chr21:16988818:C:T	T	0	0	-0.023203	0.021427	0.278859	0.0034836	0.0232925	0.881113	0	0	0.109771	0.0332464
chr21:16988849:A:G	G	0	0	0.0066195	0.00991899	0.504545	0.00441254	0.0106233	0.677875	0	0	-0.00907797	0.0154061
chr21:16988902:G:T	T	0	0	-0.0298213	0.0209545	0.154694	-0.00398413	0.0227721	0.861114	0	0	0.106277	0.0325153
chr21:16989083:T:C	C	0	0	-0.203936	0.108464	0.0600783	-0.206611	0.116111	0.0751696	0	0	-0.0110024	0.168499
chr21:16990100:T:C	C	0	0	-0.0189616	0.0211024	0.368891	0.00961762	0.0230029	0.67587	0	0	0.117556	0.0327356
chr21:16990467:G:A	A	0	0	0.0152607	0.0114092	0.181034	0.0144287	0.012214	0.237473	0	0	-0.00342219	0.0177225
chr21:16991684:A:G	G	0	0	0.0152607	0.0114092	0.181034	0.0144287	0.012214	0.237473	0	0	-0.00342219	0.0177225
chr21:16991830:G:A	A	0	0	-0.203936	0.108464	0.0600783	-0.206611	0.116111	0.0751696	0	0	-0.0110024	0.168499
chr21:16991921:T:C	C	0	0	-0.0213729	0.010714	0.0460585	-0.0245752	0.0114796	0.0322926	0	0	-0.0131721	0.0166434
chr21:16992549:C:A	A	0	0	0.00707038	0.0221868	0.749973	0.00584444	0.023751	0.805627	0	0	-0.00504272	0.0344611
chr21:16993033:T:A	A	0	0	0.0149095	0.0113788	0.190099	0.0135716	0.0121825	0.265267	0	0	-0.00550313	0.0176751
chr21:16993212:A:T	T	0	0	0.00684327	0.00993252	0.490838	0.00501905	0.0106361	0.637007	0	0	-0.00750365	0.0154274
chr21:16993294:C:G	G	0	0	0.0066195	0.00991899	0.504545	0.00441254	0.0106233	0.677875	0	0	-0.00907797	0.0154061
chr21:16994639:C:T	T	0	0	0.00214422	0.00965358	0.824223	-0.00147296	0.0103485	0.886814	0	0	-0.0148787	0.0149927
chr21:16994653:A:T	T	0	0	0.0200218	0.0387146	0.605042	0.00883138	0.0414777	0.83139	0	0	-0.04603	0.0601295
chr21:16994654:A:G	G	0	0	-0.203936	0.108464	0.0600783	-0.206611	0.116111	0.0751696	0	0	-0.0110024	0.168499
chr21:16995449:A:T	T	0	0	-0.000843558	0.00936567	0.928232	0.00216529	0.0100361	0.829182	0	0	0.0123764	0.0145459
chr21:16996244:C:T	T	0	0	0.00317207	0.0099561	0.750026	-0.000461597	0.010672	0.9655	0	0	-0.0149465	0.0154626
chr21:16998092:C:T	T	0	0	0.0152607	0.0114092	0.181034	0.0144287	0.012214	0.237473	0	0	-0.00342219	0.0177225
chr21:16998193:T:G	T	0	0	-0.0169226	0.00923826	0.0669819	-0.0127046	0.00991021	0.199852	0	0	0.0173499	0.0143493
chr21:16998481:C:G	G	0	0	0.00893692	0.00985141	0.364316	0.00535346	0.0105597	0.612176	0	0	-0.01474	0.0153006
chr21:16998686:A:G	G	0	0	0.0152607	0.0114092	0.181034	0.0144287	0.012214	0.237473	0	0	-0.00342219	0.0177225
chr21:16998999:A:G	G	0	0	0.00734918	0.00986527	0.456299	0.00309901	0.0105802	0.769594	0	0	-0.0174824	0.0153213
chr21:16999054:C:G	G	0	0	-0.203936	0.108464	0.0600783	-0.206611	0.116111	0.0751696	0	0	-0.0110024	0.168499
chr21:16999582:G:A	A	0	0	-0.203936	0.108464	0.0600783	-0.206611	0.116111	0.0751696	0	0	-0.0110024	0.168499
chr21:17000449:A:G	G	0	0	-0.00339617	0.00931944	0.715546	-0.00783991	0.00999899	0.432999	0	0	-0.0182786	0.0144729
chr21:17002968:C:T	T	0	0	0.128088	0.0502272	0.010767	0.0849503	0.0541667	0.116808	0	0	-0.17744	0.0779987
chr21:17003156:C:T	T	0	0	0.261634	0.320029	0.413624	0.200775	0.342707	0.557976	0	0	-0.250333	0.497079
chr21:17003884:T:A	A	0	0	0.0379024	0.032549	0.244233	0.0099983	0.0350998	0.775757	0	0	-0.114779	0.050533
chr21:17004869:A:T	T	0	0	-0.00433055	0.00968767	0.654863	0.00408872	0.0104489	0.695571	0	0	0.0346313	0.0150392
chr21:17005022:T:G	T	0	0	-0.0135928	0.00915455	0.137593	-0.0241787	0.00993083	0.0149039	0	0	-0.0435432	0.0142072
chr21:17005689:A:G	A	0	0	-0.0139107	0.00915422	0.128613	-0.0243508	0.00992693	0.0141668	0	0	-0.0429437	0.0142071
chr21:17006041:A:G	G	0	0	-0.0209014	0.00996489	0.035949	-0.0303231	0.010763	0.00484215	0	0	-0.0387545	0.0154713
chr21:17007325:A:G	A	0	0	-0.0139107	0.00915422	0.128613	-0.0243508	0.00992693	0.0141668	0	0	-0.0429437	0.0142071
chr21:17007754:G:A	A	0	0	-0.003141	0.00970116	0.746108	0.0043544	0.010447	0.676819	0	0	0.0308311	0.0150618
chr21:17008329:A:G	A	0	0	-0.0135928	0.00915455	0.137593	-0.0241787	0.00993083	0.0149039	0	0	-0.0435432	0.0142072
chr21:17008809:C:T	C	0	0	-0.0139107	0.00915422	0.128613	-0.0243508	0.00992693	0.0141668	0	0	-0.0429437	0.0142071
chr21:17008985:A:G	A	0	0	-0.0139107	0.00915422	0.128613	-0.0243508	0.00992693	0.0141668	0	0	-0.0429437	0.0142071
chr21:17009021:A:G	G	0	0	0.00101795	0.00961966	0.915725	0.00708633	0.0103387	0.493081	0	0	0.0249613	0.0149373
chr21:17009482:G:T	T	0	0	-0.00441259	0.0097102	0.649521	0.00341149	0.0104622	0.744365	0	0	0.0321831	0.0150753
chr21:17009842:T:C	T	0	0	-0.0139107	0.00915422	0.128613	-0.0243508	0.00992693	0.0141668	0	0	-0.0429437	0.0142071
chr21:17010013:T:C	C	0	0	0.128088	0.0502272	0.010767	0.0849503	0.0541667	0.116808	0	0	-0.17744	0.0779987
chr21:17010081:A:G	A	0	0	-0.0139107	0.00915422	0.128613	-0.0243508	0.00992693	0.0141668	0	0	-0.0429437	0.0142071
chr21:17010210:G:T	G	0	0	-0.0139107	0.00915422	0.128613	-0.0243508	0.00992693	0.0141668	0	0	-0.0429437	0.0142071
chr21:17010362:T:C	T	0	0	-0.0139107	0.00915422	0.128613	-0.0243508	0.00992693	0.0141668	0	0	-0.0429437	0.0142071
chr21:17010434:C:T	C	0	0	-0.0135928	0.00915455	0.137593	-0.0241787	0.00993083	0.0149039	0	0	-0.0435432	0.0142072
chr21:17010502:C:T	C	0	0	-0.0139107	0.00915422	0.128613	-0.0243508	0.00992693	0.0141668	0	0	-0.0429437	0.0142071
chr21:17010736:G:A	A	0	0	0.113226	0.0527764	0.0319216	0.0914672	0.0565938	0.10605	0	0	-0.0895013	0.0819823
chr21:17010739:G:A	A	0	0	0.000423482	0.0102536	0.967056	0.0106849	0.0110863	0.335151	0	0	0.0422085	0.0159149
chr21:17010740:G:A	A	0	0	0.00858809	0.0189511	0.650426	0.0284	0.0205086	0.166118	0	0	0.0814929	0.0294129
chr21:17010744:A:G	G	0	0	0.00929253	0.0123498	0.451784	0.00589169	0.0132302	0.656088	0	0	-0.0139888	0.0191815
chr21:17010748:A:G	G	0	0	0.0283223	0.0133539	0.0339301	0.0380184	0.014371	0.00815727	0	0	0.0398833	0.0207386
chr21:17010752:A:G	G	0	0	-0.00734963	0.0107713	0.495027	0.000722476	0.0115954	0.950318	0	0	0.0332033	0.016724
chr21:17010756:A:G	G	0	0	0.00370878	0.0158164	0.814605	0.00855903	0.016947	0.613526	0	0	0.0199507	0.0245648
chr21:17010760:A:G	G	0	0	-0.0141959	0.0287175	0.621074	-0.0183733	0.0307478	0.550141	0	0	-0.0171831	0.0446044
chr21:17010764:A:G	G	0	0	-0.0237015	0.0771171	0.758581	-0.0682164	0.082828	0.410171	0	0	-0.183105	0.119752
chr21:17010814:A:G	G	0	0	-0.0243764	0.0133698	0.0682665	-0.0247476	0.0143124	0.0837907	0	0	-0.00152676	0.0207697
chr21:17010818:G:A	A	0	0	0.0559194	0.0490753	0.254511	0.0778171	0.0526392	0.139325	0	0	0.0900725	0.0762188
chr21:17010820:G:A	A	0	0	-0.0190662	0.0132593	0.150448	-0.0333293	0.0143582	0.0202726	0	0	-0.0586689	0.02058
chr21:17010828:G:A	A	0	0	-0.0213712	0.0138336	0.122376	-0.0362829	0.0149809	0.0154377	0	0	-0.0613367	0.0214716
chr21:17010831:G:C	C	0	0	0.0282848	0.150961	0.851375	0.0665744	0.161704	0.680555	0	0	0.157498	0.234465
chr21:17011414:C:T	T	0	0	-0.0194409	0.00999516	0.0517712	-0.0264499	0.0107526	0.013899	0	0	-0.0288305	0.0155222
chr21:17011512:C:G	G	0	0	-0.0191026	0.0100061	0.0562498	-0.0263006	0.0107671	0.0145788	0	0	-0.0296079	0.0155389
chr21:17011624:T:A	A	0	0	0.0181522	0.0107335	0.0908039	0.0237497	0.0115215	0.039271	0	0	0.0230243	0.0166706
