## Supplementary material for "Limited overlap between genetic effects on disease susceptibility and disease survival": All tables (part 3 of 3)

### Sheet: TableS19-FigS20_AdjGWAS (continued)
Table S20. Underlying, GWAS observed, and slope-hunter adjusted SNPs effects for disease progression under simulation.
chr21:17011717:T:C	C	0	0	-0.0191026	0.0100061	0.0562498	-0.0263006	0.0107671	0.0145788	0	0	-0.0296079	0.0155389
chr21:17011919:G:A	A	0	0	-0.0191026	0.0100061	0.0562498	-0.0263006	0.0107671	0.0145788	0	0	-0.0296079	0.0155389
chr21:17012019:G:A	A	0	0	-0.0191026	0.0100061	0.0562498	-0.0263006	0.0107671	0.0145788	0	0	-0.0296079	0.0155389
chr21:17012231:G:A	A	0	0	0.0382745	0.040474	0.344324	0.0180759	0.0434349	0.677293	0	0	-0.0830837	0.0628567
chr21:17012454:G:A	A	0	0	0.0173106	0.0107455	0.107188	0.0228892	0.0115341	0.0472025	0	0	0.0229465	0.0166892
chr21:17012573:G:A	A	0	0	0.125726	0.0500902	0.0120734	0.0825557	0.0540216	0.126463	0	0	-0.177574	0.0777849
chr21:17013179:T:C	C	0	0	0.302292	0.369595	0.413414	0.116204	0.39665	0.76955	0	0	-0.765443	0.573979
chr21:17013380:G:A	A	0	0	-0.0191026	0.0100061	0.0562498	-0.0263006	0.0107671	0.0145788	0	0	-0.0296079	0.0155389
chr21:17013556:T:C	T	0	0	0.00302885	0.00912984	0.740076	0.00497196	0.00977768	0.611102	0	0	0.00799266	0.0141803
chr21:17013678:A:C	C	0	0	0.00156905	0.00962492	0.870503	0.00794618	0.0103486	0.442576	0	0	0.0262313	0.014945
chr21:17013933:C:T	C	0	0	0.00340222	0.009127	0.709324	0.00536662	0.00977474	0.582985	0	0	0.00808023	0.0141759
chr21:17013987:T:A	A	0	0	0.014777	0.0108302	0.172434	0.0147736	0.0115935	0.202559	0	0	-1.40518e-05	0.0168233
chr21:17014042:A:G	A	0	0	0.00285326	0.00913365	0.754744	0.00469758	0.00978131	0.631042	0	0	0.00758631	0.0141862
chr21:17014043:A:T	A	0	0	0.00285326	0.00913365	0.754744	0.00469758	0.00978131	0.631042	0	0	0.00758631	0.0141862
chr21:17014237:A:G	G	0	0	0.00136489	0.00962787	0.887266	0.00787209	0.0103536	0.447062	0	0	0.0267663	0.0149494
chr21:17014442:T:C	T	0	0	0.00340222	0.009127	0.709324	0.00536662	0.00977474	0.582985	0	0	0.00808023	0.0141759
chr21:17014557:C:G	C	0	0	0.00362532	0.00912021	0.690996	0.00590814	0.00976907	0.545325	0	0	0.00939	0.0141652
chr21:17014564:G:A	G	0	0	0.00362532	0.00912021	0.690996	0.00590814	0.00976907	0.545325	0	0	0.00939	0.0141652
chr21:17014569:C:T	C	0	0	0.00362532	0.00912021	0.690996	0.00590814	0.00976907	0.545325	0	0	0.00939	0.0141652
chr21:17014687:T:A	T	0	0	0.00340222	0.009127	0.709324	0.00536662	0.00977474	0.582985	0	0	0.00808023	0.0141759
chr21:17015674:C:T	C	0	0	0.00314391	0.00912962	0.730573	0.00516498	0.00977781	0.597336	0	0	0.00831335	0.0141799
chr21:17015703:C:G	G	0	0	0.302292	0.369595	0.413414	0.116204	0.39665	0.76955	0	0	-0.765443	0.573979
chr21:17015834:A:T	A	0	0	0.00314391	0.00912962	0.730573	0.00516498	0.00977781	0.597336	0	0	0.00831335	0.0141799
chr21:17016263:T:C	C	0	0	0.000990307	0.00962824	0.918079	0.0074334	0.0103531	0.472765	0	0	0.0265026	0.01495
chr21:17017588:G:C	C	0	0	-0.0172872	0.0239117	0.469705	-0.0073568	0.0256412	0.774179	0	0	0.0408471	0.0371365
chr21:17017744:A:C	C	0	0	0.0172679	0.0107301	0.107552	0.023554	0.011526	0.0409986	0	0	0.0258568	0.0166643
chr21:17017747:G:T	T	0	0	-0.0188137	0.0100126	0.0602442	-0.0260876	0.0107752	0.0154746	0	0	-0.0299201	0.0155487
chr21:17018760:C:T	T	0	0	-0.0188137	0.0100126	0.0602442	-0.0260876	0.0107752	0.0154746	0	0	-0.0299201	0.0155487
chr21:17018769:A:G	G	0	0	0.0173106	0.0107455	0.107188	0.0228892	0.0115341	0.0472025	0	0	0.0229465	0.0166892
chr21:17019742:G:A	A	0	0	-0.0135947	0.00994166	0.171485	-0.0224632	0.0107273	0.0362576	0	0	-0.0364792	0.0154344
chr21:17020123:C:T	T	0	0	-0.00347556	0.00971731	0.720593	0.00483025	0.0104783	0.644816	0	0	0.0341646	0.0150854
chr21:17021045:G:A	A	0	0	-0.0188137	0.0100126	0.0602442	-0.0260876	0.0107752	0.0154746	0	0	-0.0299201	0.0155487
chr21:17022909:G:A	A	0	0	0.0178241	0.011792	0.13065	0.0171367	0.0126236	0.174619	0	0	-0.00282771	0.0183176
chr21:17023529:C:T	T	0	0	-0.092014	0.155565	0.554197	-0.0500038	0.16665	0.764137	0	0	0.172802	0.241618
chr21:17024205:A:G	G	0	0	-0.0178246	0.0100528	0.0762125	-0.0228516	0.0107885	0.0341625	0	0	-0.0206778	0.0156139
chr21:17025359:G:A	G	0	0	-0.0136082	0.00917636	0.138084	-0.0218079	0.00990178	0.0276353	0	0	-0.0337283	0.0142464
chr21:17026692:A:G	G	0	0	-0.00339975	0.00970366	0.72607	0.00465116	0.0104592	0.65654	0	0	0.0331161	0.0150647
chr21:17027689:C:T	T	0	0	0.00109879	0.0201875	0.956593	-0.00439665	0.0216262	0.838899	0	0	-0.0226046	0.031354
chr21:17028665:T:A	T	0	0	-0.00706993	0.00915688	0.440061	-0.0171115	0.00992015	0.0845414	0	0	-0.0413043	0.014211
chr21:17031202:T:C	T	0	0	-0.00933313	0.0091566	0.308071	-0.0192356	0.00991665	0.0524122	0	0	-0.0407324	0.0142112
chr21:17033297:C:G	G	0	0	-0.0181675	0.0100413	0.0704079	-0.0230081	0.0107742	0.0327226	0	0	-0.0199109	0.0155963
chr21:17034308:C:T	T	0	0	-0.000333284	0.0151837	0.982488	-0.000863902	0.0162539	0.957612	0	0	-0.00218261	0.0235836
chr21:17034423:A:G	G	0	0	0.0023988	0.00961521	0.80299	0.00877476	0.0103382	0.396011	0	0	0.0262265	0.0149299
chr21:17034811:C:T	T	0	0	-0.0175321	0.0100595	0.0813615	-0.0226332	0.0107964	0.0360505	0	0	-0.0209825	0.0156242
chr21:17035012:C:T	T	0	0	0.0150255	0.0106478	0.158204	0.0183242	0.0114093	0.108257	0	0	0.0135687	0.0165388
chr21:17038436:A:G	G	0	0	-0.0020031	0.00968602	0.836164	0.00594482	0.0104386	0.569015	0	0	0.0326925	0.0150374
chr21:17038652:G:A	A	0	0	0.302292	0.369595	0.413414	0.116204	0.39665	0.76955	0	0	-0.765443	0.573979
chr21:17039120:G:T	T	0	0	0.0328645	0.0257998	0.202724	0.0208297	0.0276786	0.451717	0	0	-0.0495032	0.0400699
chr21:17039810:C:T	T	0	0	-0.0175321	0.0100595	0.0813615	-0.0226332	0.0107964	0.0360505	0	0	-0.0209825	0.0156242
chr21:17039982:A:T	T	0	0	-0.0175321	0.0100595	0.0813615	-0.0226332	0.0107964	0.0360505	0	0	-0.0209825	0.0156242
chr21:17040035:A:G	G	0	0	-0.0178246	0.0100528	0.0762125	-0.0228516	0.0107885	0.0341625	0	0	-0.0206778	0.0156139
chr21:17040077:C:T	C	0	0	-0.00909284	0.0091595	0.320845	-0.018758	0.00991432	0.0584901	0	0	-0.0397559	0.0142163
chr21:17040149:G:A	A	0	0	0.0171908	0.0117815	0.144528	0.0171073	0.0126119	0.17496	0	0	-0.000343528	0.0183012
chr21:17040358:C:T	T	0	0	0.128957	0.0496438	0.00938653	0.0831961	0.053597	0.120602	0	0	-0.18823	0.0770876
chr21:17042161:G:A	A	0	0	0.0208885	0.0857507	0.807544	0.000185729	0.0918473	0.998387	0	0	-0.0851575	0.133184
chr21:17042239:T:G	G	0	0	-0.0106513	0.00996693	0.285221	-0.0142034	0.010683	0.183674	0	0	-0.0146108	0.0154803
chr21:17042457:G:T	T	0	0	-0.0125033	0.0103383	0.226503	-0.0163685	0.0110825	0.139684	0	0	-0.0158989	0.0160573
chr21:17043171:T:C	C	0	0	-0.0038506	0.0164712	0.815158	-0.00187982	0.0176345	0.915107	0	0	0.00810647	0.0255832
chr21:17044337:G:T	T	0	0	-0.00816406	0.0103058	0.428255	-0.0126967	0.0110535	0.250698	0	0	-0.0186443	0.0160054
chr21:17044653:G:A	A	0	0	0.0147416	0.0105113	0.16078	0.0149621	0.0112522	0.183616	0	0	0.000907108	0.016328
chr21:17045161:G:A	A	0	0	0.0147416	0.0105113	0.16078	0.0149621	0.0112522	0.183616	0	0	0.000907108	0.016328
chr21:17045250:A:G	G	0	0	0.0142796	0.0105003	0.173854	0.0143471	0.0112404	0.201818	0	0	0.000277728	0.0163108
chr21:17045616:C:A	A	0	0	0.0147416	0.0105113	0.16078	0.0149621	0.0112522	0.183616	0	0	0.000907108	0.016328
chr21:17045658:G:A	G	0	0	-0.00425598	0.00915912	0.642167	-0.00142733	0.00981398	0.884365	0	0	0.0116352	0.0142253
chr21:17045767:A:T	T	0	0	-0.00880415	0.0103198	0.393586	-0.0126077	0.0110622	0.254405	0	0	-0.0156454	0.0160279
chr21:17045819:C:T	T	0	0	0.0147416	0.0105113	0.16078	0.0149621	0.0112522	0.183616	0	0	0.000907108	0.016328
chr21:17045866:A:T	A	0	0	-0.00518908	0.0091678	0.571386	-0.00179189	0.00982742	0.855319	0	0	0.0139738	0.0142384
chr21:17045877:A:C	C	0	0	0.0142796	0.0105003	0.173854	0.0143471	0.0112404	0.201818	0	0	0.000277728	0.0163108
chr21:17046347:C:T	T	0	0	-0.00880415	0.0103198	0.393586	-0.0126077	0.0110622	0.254405	0	0	-0.0156454	0.0160279
chr21:17046538:A:T	T	0	0	-0.00880415	0.0103198	0.393586	-0.0126077	0.0110622	0.254405	0	0	-0.0156454	0.0160279
chr21:17046551:T:C	C	0	0	-0.00880415	0.0103198	0.393586	-0.0126077	0.0110622	0.254405	0	0	-0.0156454	0.0160279
chr21:17046556:C:T	T	0	0	-0.00880415	0.0103198	0.393586	-0.0126077	0.0110622	0.254405	0	0	-0.0156454	0.0160279
chr21:17046595:A:T	A	0	0	-0.00518908	0.0091678	0.571386	-0.00179189	0.00982742	0.855319	0	0	0.0139738	0.0142384
chr21:17046675:G:C	C	0	0	-0.00880415	0.0103198	0.393586	-0.0126077	0.0110622	0.254405	0	0	-0.0156454	0.0160279
chr21:17046823:G:A	A	0	0	-0.00880415	0.0103198	0.393586	-0.0126077	0.0110622	0.254405	0	0	-0.0156454	0.0160279
chr21:17046925:G:T	T	0	0	0.0113026	0.0105328	0.283233	0.0116637	0.0112753	0.300925	0	0	0.00148533	0.0163607
chr21:17046940:C:T	C	0	0	-0.00354513	0.00916975	0.699044	-0.000620717	0.00982599	0.94963	0	0	0.0120291	0.0142417
chr21:17046992:C:T	T	0	0	0.0148883	0.010522	0.157078	0.0159757	0.0112648	0.156135	0	0	0.00447268	0.0163444
chr21:17047190:T:C	T	0	0	-0.00551226	0.00916335	0.54747	-0.00223446	0.00982174	0.820034	0	0	0.0134827	0.0142317
chr21:17047261:G:A	A	0	0	0.0147416	0.0105113	0.16078	0.0149621	0.0112522	0.183616	0	0	0.000907108	0.016328
chr21:17047590:C:T	T	0	0	0.0147416	0.0105113	0.16078	0.0149621	0.0112522	0.183616	0	0	0.000907108	0.016328
chr21:17047599:A:T	T	0	0	0.0147416	0.0105113	0.16078	0.0149621	0.0112522	0.183616	0	0	0.000907108	0.016328
chr21:17047928:C:T	T	0	0	-0.00880415	0.0103198	0.393586	-0.0126077	0.0110622	0.254405	0	0	-0.0156454	0.0160279
chr21:17048216:C:A	A	0	0	0.0144613	0.0104933	0.168158	0.0142471	0.0112329	0.20468	0	0	-0.000881223	0.0162999
chr21:17048521:G:T	G	0	0	-0.00425598	0.00915912	0.642167	-0.00142733	0.00981398	0.884365	0	0	0.0116352	0.0142253
chr21:17048554:C:T	C	0	0	-0.00425598	0.00915912	0.642167	-0.00142733	0.00981398	0.884365	0	0	0.0116352	0.0142253
chr21:17048620:C:T	C	0	0	-0.00276747	0.00917481	0.762928	-0.000598648	0.00982688	0.951423	0	0	0.0089211	0.01425
chr21:17048786:C:G	G	0	0	-0.00890161	0.0103284	0.388766	-0.0128181	0.0110723	0.246997	0	0	-0.0161098	0.0160413
chr21:17049032:C:T	C	0	0	-0.00551226	0.00916335	0.54747	-0.00223446	0.00982174	0.820034	0	0	0.0134827	0.0142317
chr21:17049236:C:T	C	0	0	-0.00551226	0.00916335	0.54747	-0.00223446	0.00982174	0.820034	0	0	0.0134827	0.0142317
chr21:17049479:G:A	G	0	0	-0.00425598	0.00915912	0.642167	-0.00142733	0.00981398	0.884365	0	0	0.0116352	0.0142253
chr21:17049571:T:C	T	0	0	-0.00518908	0.0091678	0.571386	-0.00179189	0.00982742	0.855319	0	0	0.0139738	0.0142384
chr21:17049727:T:A	T	0	0	-0.00460201	0.00915969	0.615372	-0.00177372	0.00981459	0.856585	0	0	0.0116337	0.0142262
chr21:17050106:T:C	T	0	0	-0.00527088	0.0091585	0.564941	-0.0026472	0.00981201	0.787321	0	0	0.0107921	0.0142246
chr21:17050291:T:C	C	0	0	-0.00880415	0.0103198	0.393586	-0.0126077	0.0110622	0.254405	0	0	-0.0156454	0.0160279
chr21:17050703:C:T	T	0	0	0.0148529	0.0105132	0.157719	0.0151206	0.0112543	0.179097	0	0	0.00110109	0.0163309
chr21:17051428:A:G	G	0	0	-0.00870282	0.0103178	0.398962	-0.0123597	0.0110589	0.263726	0	0	-0.0150421	0.0160249
chr21:17051706:A:G	G	0	0	-0.00877567	0.0103553	0.396741	-0.0106907	0.0110889	0.335001	0	0	-0.00787714	0.0160843
chr21:17051764:T:C	C	0	0	-0.00872598	0.0103551	0.39941	-0.0106766	0.0110888	0.335634	0	0	-0.00802364	0.0160838
chr21:17051829:C:T	T	0	0	-0.00870282	0.0103178	0.398962	-0.0123597	0.0110589	0.263726	0	0	-0.0150421	0.0160249
chr21:17051862:C:T	C	0	0	-0.00433383	0.00915988	0.636119	-0.00161912	0.00981405	0.86896	0	0	0.0111665	0.0142266
chr21:17052275:G:T	T	0	0	-0.00880415	0.0103198	0.393586	-0.0126077	0.0110622	0.254405	0	0	-0.0156454	0.0160279
chr21:17052287:C:T	T	0	0	-0.00880415	0.0103198	0.393586	-0.0126077	0.0110622	0.254405	0	0	-0.0156454	0.0160279
chr21:17052432:C:T	T	0	0	-0.00885356	0.0103201	0.390951	-0.0126219	0.0110622	0.253874	0	0	-0.0155004	0.0160284
chr21:17052522:A:G	G	0	0	0.0143366	0.0105027	0.172241	0.0143674	0.0112429	0.201283	0	0	0.000126693	0.0163144
chr21:17052536:A:G	G	0	0	-0.00885356	0.0103201	0.390951	-0.0126219	0.0110622	0.253874	0	0	-0.0155004	0.0160284
chr21:17052792:A:G	G	0	0	-0.00885356	0.0103201	0.390951	-0.0126219	0.0110622	0.253874	0	0	-0.0155004	0.0160284
chr21:17053030:G:A	G	0	0	-0.0039318	0.00916344	0.667869	-0.00098434	0.0098194	0.92015	0	0	0.0121239	0.0142319
chr21:17053202:A:G	G	0	0	0.128149	0.0926887	0.166795	0.0824574	0.099464	0.407095	0	0	-0.187945	0.143955
chr21:17053415:T:C	C	0	0	-0.00551374	0.00973334	0.571068	-0.00361657	0.0104232	0.728613	0	0	0.0078037	0.0151178
chr21:17053506:G:A	A	0	0	-0.0293408	0.0296362	0.322158	-0.0202848	0.0317546	0.522955	0	0	0.0372505	0.0460307
chr21:17054196:C:A	A	0	0	0.128149	0.0926887	0.166795	0.0824574	0.099464	0.407095	0	0	-0.187945	0.143955
chr21:17054666:T:C	C	0	0	-0.0497863	0.0618517	0.42086	-0.0589447	0.0662252	0.373432	0	0	-0.0376715	0.0960707
chr21:17054669:T:C	C	0	0	-0.0878586	0.0623375	0.158716	-0.0977861	0.0667483	0.142921	0	0	-0.0408351	0.0968316
chr21:17054671:T:C	C	0	0	-0.042812	0.184821	0.816817	-0.0823558	0.197936	0.677357	0	0	-0.162657	0.287059
chr21:17054674:T:C	C	0	0	-0.0878586	0.0623375	0.158716	-0.0977861	0.0667483	0.142921	0	0	-0.0408351	0.0968316
chr21:17054687:G:A	A	0	0	0.0143366	0.0105027	0.172241	0.0143674	0.0112429	0.201283	0	0	0.000126693	0.0163144
chr21:17054892:C:G	G	0	0	-0.00885356	0.0103201	0.390951	-0.0126219	0.0110622	0.253874	0	0	-0.0155004	0.0160284
chr21:17055727:T:C	C	0	0	-0.0061883	0.00968304	0.522767	-0.00412035	0.0103702	0.691127	0	0	0.00850619	0.0150397
chr21:17055728:G:A	A	0	0	-0.0061883	0.00968304	0.522767	-0.00412035	0.0103702	0.691127	0	0	0.00850619	0.0150397
chr21:17056046:T:C	C	0	0	-0.00664613	0.00968359	0.492506	-0.00487765	0.0103695	0.63808	0	0	0.00727434	0.0150407
chr21:17056478:T:G	G	0	0	0.128149	0.0926887	0.166795	0.0824574	0.099464	0.407095	0	0	-0.187945	0.143955
chr21:17056849:A:G	G	0	0	-0.0061883	0.00968304	0.522767	-0.00412035	0.0103702	0.691127	0	0	0.00850619	0.0150397
chr21:17057849:G:C	C	0	0	0.0459242	0.0562627	0.414359	0.0712163	0.0603501	0.237979	0	0	0.104035	0.0873787
chr21:17058852:C:T	T	0	0	-0.00664613	0.00968359	0.492506	-0.00487765	0.0103695	0.63808	0	0	0.00727434	0.0150407
chr21:17058910:C:T	T	0	0	-0.00880415	0.0103198	0.393586	-0.0126077	0.0110622	0.254405	0	0	-0.0156454	0.0160279
chr21:17060384:A:G	G	0	0	-0.00880415	0.0103198	0.393586	-0.0126077	0.0110622	0.254405	0	0	-0.0156454	0.0160279
chr21:17060668:C:G	G	0	0	0.0168582	0.0104404	0.106374	0.0177075	0.0111771	0.113133	0	0	0.00349334	0.0162183
chr21:17060767:A:G	G	0	0	0.0168582	0.0104404	0.106374	0.0177075	0.0111771	0.113133	0	0	0.00349334	0.0162183
chr21:17060924:G:C	C	0	0	0.0021812	0.00932343	0.815025	0.000572864	0.00998343	0.954241	0	0	-0.00661563	0.014481
chr21:17061060:C:T	C	0	0	0.00516196	0.00946886	0.58565	0.0100224	0.010163	0.324052	0	0	0.0199926	0.0147047
chr21:17061105:C:G	G	0	0	0.00342137	0.0110909	0.757714	-0.00431301	0.0119304	0.717716	0	0	-0.0318141	0.0172207
chr21:17061255:C:T	T	0	0	0.0173183	0.0104506	0.0974874	0.0183204	0.0111883	0.101534	0	0	0.00412178	0.0162341
chr21:17061431:C:T	C	0	0	0.00408031	0.00947256	0.66665	0.00940647	0.0101723	0.355115	0	0	0.0219083	0.0147098
chr21:17061450:A:G	G	0	0	0.00479704	0.0266614	0.857212	0.00476086	0.0285402	0.867518	0	0	-0.000148831	0.041411
chr21:17061586:T:C	C	0	0	-0.00880415	0.0103198	0.393586	-0.0126077	0.0110622	0.254405	0	0	-0.0156454	0.0160279
chr21:17062760:G:A	A	0	0	-0.00366959	0.00935268	0.694794	-0.00387971	0.0100118	0.698376	0	0	-0.000864302	0.0145269
chr21:17062986:T:A	A	0	0	0.00342833	0.0111496	0.758475	-0.00604206	0.0120217	0.615248	0	0	-0.0389549	0.017309
chr21:17063048:A:G	G	0	0	-0.00372153	0.009359	0.690894	-0.00357325	0.0100186	0.721344	0	0	0.00060992	0.0145367
chr21:17063088:A:C	C	0	0	-0.00372153	0.009359	0.690894	-0.00357325	0.0100186	0.721344	0	0	0.00060992	0.0145367
chr21:17063133:G:A	A	0	0	-0.00372153	0.009359	0.690894	-0.00357325	0.0100186	0.721344	0	0	0.00060992	0.0145367
chr21:17063142:A:G	G	0	0	-0.00372153	0.009359	0.690894	-0.00357325	0.0100186	0.721344	0	0	0.00060992	0.0145367
chr21:17063406:G:T	T	0	0	0.0226382	0.0134066	0.0912988	0.0125297	0.0144335	0.385339	0	0	-0.0415795	0.0208181
chr21:17063598:C:T	T	0	0	-0.00323971	0.00935554	0.729126	-0.00324137	0.0100148	0.746198	0	0	-6.82019e-06	0.0145313
chr21:17063624:C:T	T	0	0	-0.00323971	0.00935554	0.729126	-0.00324137	0.0100148	0.746198	0	0	-6.82019e-06	0.0145313
chr21:17063655:G:A	A	0	0	-0.0103434	0.0125649	0.410395	0.00146509	0.0135695	0.91402	0	0	0.0485723	0.0195046
chr21:17063871:C:G	G	0	0	-0.00323971	0.00935554	0.729126	-0.00324137	0.0100148	0.746198	0	0	-6.82019e-06	0.0145313
chr21:17064219:C:A	A	0	0	-0.00184762	0.00937834	0.84382	-0.00218072	0.0100394	0.828039	0	0	-0.00137016	0.0145666
chr21:17064393:T:A	A	0	0	-0.00323971	0.00935554	0.729126	-0.00324137	0.0100148	0.746198	0	0	-6.82019e-06	0.0145313
chr21:17064423:T:C	C	0	0	-0.00323971	0.00935554	0.729126	-0.00324137	0.0100148	0.746198	0	0	-6.82019e-06	0.0145313
chr21:17064791:G:A	A	0	0	0.00167215	0.0102153	0.869975	-0.00328825	0.0109611	0.764183	0	0	-0.0204038	0.015864
chr21:17065062:T:C	C	0	0	-0.00323971	0.00935554	0.729126	-0.00324137	0.0100148	0.746198	0	0	-6.82019e-06	0.0145313
chr21:17066004:T:A	A	0	0	-0.00323971	0.00935554	0.729126	-0.00324137	0.0100148	0.746198	0	0	-6.82019e-06	0.0145313
chr21:17066479:C:T	T	0	0	0.013712	0.0104221	0.188286	0.0139065	0.0111567	0.21259	0	0	0.000800195	0.0161892
chr21:17066661:G:T	T	0	0	-0.00355808	0.00936871	0.704106	-0.00325356	0.010029	0.745624	0	0	0.00125258	0.0145517
chr21:17066889:T:C	C	0	0	0.00164865	0.0102127	0.871754	-0.00336881	0.0109589	0.758536	0	0	-0.0206385	0.0158599
chr21:17068376:A:G	G	0	0	0.0145176	0.0103859	0.162168	0.0154716	0.0111189	0.164082	0	0	0.00392425	0.0161331
chr21:17069108:C:A	A	0	0	0.00194402	0.0111788	0.861942	-0.00696573	0.0120428	0.562986	0	0	-0.0366488	0.0173554
chr21:17069110:A:C	C	0	0	0.00726912	0.00969349	0.453317	0.00721066	0.0103766	0.487121	0	0	-0.00024048	0.0150565
chr21:17069159:C:T	T	0	0	-0.00625171	0.00930242	0.501551	-0.00588922	0.00995814	0.554254	0	0	0.00149103	0.014449
chr21:17069161:C:A	A	0	0	-0.222927	0.171184	0.192826	-0.281438	0.183465	0.125025	0	0	-0.240675	0.265887
chr21:17069163:T:C	C	0	0	0.2542	0.226429	0.261587	0.311352	0.242543	0.199247	0	0	0.235085	0.3517
chr21:17069170:G:A	A	0	0	-0.00181578	0.00937399	0.846408	-0.00261574	0.0100353	0.794359	0	0	-0.00329051	0.0145598
chr21:17069172:G:A	A	0	0	0.000969337	0.00907386	0.914926	0.000508415	0.00971354	0.958257	0	0	-0.00189593	0.0140937
chr21:17069174:G:A	G	0	0	-0.00308084	0.0092273	0.738468	-0.0076033	0.00990141	0.442546	0	0	-0.0186024	0.0143297
chr21:17069206:A:G	G	0	0	-0.00216658	0.00936626	0.817068	-0.000940967	0.010028	0.925241	0	0	0.00504136	0.0145477
chr21:17069527:T:C	C	0	0	-0.00351517	0.0093533	0.70705	-0.0032529	0.0100125	0.745269	0	0	0.0010788	0.0145278
chr21:17069827:C:G	G	0	0	0.128149	0.0926887	0.166795	0.0824574	0.099464	0.407095	0	0	-0.187945	0.143955
chr21:17069906:C:T	T	0	0	0.00181011	0.0102105	0.859289	-0.00329256	0.0109575	0.763807	0	0	-0.020989	0.0158563
chr21:17070460:A:G	G	0	0	0.0122679	0.0104565	0.240703	0.0103411	0.0111973	0.355728	0	0	-0.00792558	0.016242
chr21:17070526:T:C	C	0	0	-0.00351517	0.0093533	0.70705	-0.0032529	0.0100125	0.745269	0	0	0.0010788	0.0145278
chr21:17070719:G:A	A	0	0	-0.00393608	0.010297	0.702272	-0.00760597	0.0110367	0.490728	0	0	-0.0150955	0.0159922
chr21:17072619:T:C	C	0	0	-0.003762	0.0102952	0.714803	-0.00743909	0.0110349	0.500219	0	0	-0.0151251	0.0159894
chr21:17072911:C:A	A	0	0	0.0299649	0.0223299	0.179623	0.044755	0.0240091	0.0623093	0	0	0.0608368	0.0346756
chr21:17073318:A:T	T	0	0	0.128149	0.0926887	0.166795	0.0824574	0.099464	0.407095	0	0	-0.187945	0.143955
chr21:17073427:T:G	G	0	0	-0.168856	0.0979221	0.0846373	-0.0644352	0.106018	0.543335	0	0	0.429518	0.151995
chr21:17074553:C:T	T	0	0	0.0195677	0.0103278	0.0581371	0.0184951	0.011057	0.0943864	0	0	-0.00441189	0.0160441
chr21:17075701:A:G	G	0	0	-0.0035775	0.00935268	0.702083	-0.00337927	0.0100118	0.735719	0	0	0.00081539	0.0145269
chr21:17076257:C:T	T	0	0	0.151869	0.16015	0.342981	0.161051	0.171442	0.347531	0	0	0.0377686	0.248758
chr21:17076414:T:C	C	0	0	-0.00985684	0.012489	0.429971	0.0022339	0.0134947	0.86852	0	0	0.0497333	0.019386
chr21:17077728:C:G	G	0	0	-0.00985684	0.012489	0.429971	0.0022339	0.0134947	0.86852	0	0	0.0497333	0.019386
chr21:17077917:A:C	C	0	0	0.0143309	0.0103927	0.167914	0.01287	0.0111274	0.247434	0	0	-0.00600908	0.0161435
chr21:17079097:A:G	A	0	0	0.0109637	0.0096278	0.254806	0.0156908	0.0103313	0.128823	0	0	0.0194441	0.0149525
chr21:17079823:A:G	G	0	0	0.0136301	0.0104122	0.190517	0.0124621	0.0111475	0.263595	0	0	-0.00480424	0.0161736
chr21:17080016:A:C	C	0	0	0.0190933	0.0103123	0.0640966	0.0168424	0.0110445	0.12727	0	0	-0.00925859	0.0160195
chr21:17080114:C:T	T	0	0	0.151869	0.16015	0.342981	0.161051	0.171442	0.347531	0	0	0.0377686	0.248758
chr21:17080987:G:A	A	0	0	0.0124118	0.0104892	0.236693	0.0118898	0.0112287	0.289658	0	0	-0.0021471	0.0162931
chr21:17082135:T:C	C	0	0	0.0126097	0.0103702	0.224002	0.0130458	0.0111013	0.23993	0	0	0.00179385	0.0161083
chr21:17084893:G:A	A	0	0	-0.0107293	0.00921651	0.244368	-0.00485614	0.00990632	0.623988	0	0	0.0241583	0.0143121
chr21:17085032:T:C	C	0	0	-0.010501	0.0125349	0.402176	0.00156732	0.0135429	0.907866	0	0	0.0496411	0.0194575
chr21:17085193:T:G	G	0	0	-0.00546318	0.140516	0.968987	0.0635445	0.150783	0.673441	0	0	0.283852	0.218216
chr21:17085195:T:G	G	0	0	-0.0331154	0.0406998	0.415845	-0.00312881	0.0438055	0.94306	0	0	0.123345	0.0631937
chr21:17085197:T:G	G	0	0	0.0107127	0.0421165	0.799218	0.0103367	0.0450845	0.818656	0	0	-0.00154658	0.0654163
chr21:17085199:T:G	G	0	0	0.0156388	0.0291715	0.59189	-0.00150642	0.0313357	0.961657	0	0	-0.0705241	0.0452994
chr21:17085201:T:G	G	0	0	-0.0341352	0.0237851	0.151244	-0.0324018	0.0254629	0.203192	0	0	0.00712991	0.0369471
chr21:17085203:T:G	G	0	0	-0.0119301	0.0229582	0.603311	0.000345915	0.0246467	0.988802	0	0	0.0504954	0.0356524
chr21:17085205:T:G	G	0	0	-0.05094	0.021064	0.0155913	-0.026716	0.0228474	0.242274	0	0	0.0996416	0.0326961
chr21:17085207:T:G	G	0	0	0.00342045	0.0262961	0.896508	0.00940182	0.0281638	0.738511	0	0	0.0246034	0.0408421
chr21:17085209:T:G	G	0	0	-0.0241143	0.0245473	0.325922	-0.0183275	0.026292	0.485755	0	0	0.023803	0.0381276
chr21:17085211:T:G	G	0	0	0.0198135	0.029294	0.498808	0.0585587	0.0319059	0.0664527	0	0	0.159372	0.045445
chr21:17085213:T:G	G	0	0	0.00198098	0.0292342	0.945975	-0.00389687	0.031307	0.900941	0	0	-0.0241776	0.0454057
chr21:17085215:T:G	G	0	0	-0.0317473	0.0390186	0.415848	-0.0442997	0.0418119	0.289372	0	0	-0.0516323	0.060602
chr21:17085217:T:G	G	0	0	0.0431114	0.0560619	0.441895	0.0447123	0.0600133	0.456248	0	0	0.00658489	0.0870789
chr21:17085259:T:G	G	0	0	-0.0114901	0.0124135	0.354647	-0.00260321	0.0133567	0.845472	0	0	0.0365548	0.0192747
chr21:17085261:T:G	G	0	0	-0.0123494	0.0099893	0.216361	-0.014824	0.0106999	0.165921	0	0	-0.010179	0.0155161
chr21:17085263:T:G	T	0	0	0.0104091	0.0090563	0.250401	0.00363825	0.00974897	0.709005	0	0	-0.0278508	0.0140618
chr21:17085338:C:A	A	0	0	-0.00739451	0.0103076	0.473137	-0.00936199	0.0110381	0.396351	0	0	-0.00809291	0.01601
chr21:17085510:A:G	G	0	0	-0.010501	0.0125349	0.402176	0.00156732	0.0135429	0.907866	0	0	0.0496411	0.0194575
chr21:17087779:C:T	T	0	0	-0.0139876	0.00973812	0.150895	-0.014594	0.0104249	0.161539	0	0	-0.0024942	0.0151269
chr21:17087980:C:T	T	0	0	-0.0209289	0.0177651	0.23876	-0.0310781	0.0190795	0.10334	0	0	-0.0417472	0.0275887
chr21:17088184:T:G	G	0	0	-0.0233871	0.0224499	0.297529	-0.00151431	0.0242606	0.95023	0	0	0.0899702	0.0348481
chr21:17088862:A:G	G	0	0	0.00626279	0.0103837	0.546418	0.00023783	0.0111531	0.982987	0	0	-0.0247827	0.0161246
chr21:17089525:C:A	C	0	0	0.00730508	0.0091222	0.423246	0.00840238	0.0097665	0.389609	0	0	0.00451357	0.0141691
chr21:17089718:T:C	C	0	0	-0.0108469	0.0256217	0.672041	-0.02955	0.027574	0.283873	0	0	-0.076932	0.0397815
chr21:17089750:T:C	C	0	0	-0.000710451	0.010236	0.944666	-0.00707518	0.0109999	0.520091	0	0	-0.0261803	0.0158944
chr21:17090541:G:A	A	0	0	-0.0604445	0.0392131	0.123211	-0.0197194	0.0424304	0.642112	0	0	0.167516	0.0608676
chr21:17090607:C:T	T	0	0	0.0228366	0.0198226	0.249301	0.0401439	0.0213819	0.0604535	0	0	0.0711906	0.0307743
chr21:17090675:C:T	T	0	0	-0.0108469	0.0256217	0.672041	-0.02955	0.027574	0.283873	0	0	-0.076932	0.0397815
chr21:17090821:G:C	C	0	0	-0.0604445	0.0392131	0.123211	-0.0197194	0.0424304	0.642112	0	0	0.167516	0.0608676
chr21:17090914:T:C	C	0	0	-6.0417e-05	0.0177996	0.997292	0.0221741	0.0193509	0.251839	0	0	0.0914581	0.0276163
chr21:17090934:C:T	T	0	0	-0.00172338	0.0662394	0.979243	-0.0213885	0.0709701	0.76313	0	0	-0.0808894	0.102878
chr21:17091060:T:A	A	0	0	0.0228366	0.0198226	0.249301	0.0401439	0.0213819	0.0604535	0	0	0.0711906	0.0307743
chr21:17091246:C:T	T	0	0	-6.0417e-05	0.0177996	0.997292	0.0221741	0.0193509	0.251839	0	0	0.0914581	0.0276163
chr21:17091282:T:G	G	0	0	-0.00377271	0.0150242	0.80173	0.00565015	0.0161465	0.726391	0	0	0.0387594	0.0233295
chr21:17091315:C:G	G	0	0	-0.0604445	0.0392131	0.123211	-0.0197194	0.0424304	0.642112	0	0	0.167516	0.0608676
chr21:17091391:C:T	T	0	0	-0.0108469	0.0256217	0.672041	-0.02955	0.027574	0.283873	0	0	-0.076932	0.0397815
chr21:17091519:G:A	A	0	0	-0.0108469	0.0256217	0.672041	-0.02955	0.027574	0.283873	0	0	-0.076932	0.0397815
chr21:17092282:C:T	C	0	0	0.00779124	0.00912906	0.393407	0.0092826	0.00977505	0.342305	0	0	0.00613446	0.0141797
chr21:17092371:T:C	C	0	0	-0.00377271	0.0150242	0.80173	0.00565015	0.0161465	0.726391	0	0	0.0387594	0.0233295
chr21:17092394:C:T	T	0	0	-0.00377271	0.0150242	0.80173	0.00565015	0.0161465	0.726391	0	0	0.0387594	0.0233295
chr21:17092703:A:G	G	0	0	-0.0108469	0.0256217	0.672041	-0.02955	0.027574	0.283873	0	0	-0.076932	0.0397815
chr21:17092771:G:A	A	0	0	-6.0417e-05	0.0177996	0.997292	0.0221741	0.0193509	0.251839	0	0	0.0914581	0.0276163
chr21:17093012:G:A	A	0	0	-0.0108469	0.0256217	0.672041	-0.02955	0.027574	0.283873	0	0	-0.076932	0.0397815
chr21:17093279:C:G	G	0	0	0.0228366	0.0198226	0.249301	0.0401439	0.0213819	0.0604535	0	0	0.0711906	0.0307743
chr21:17093694:C:T	T	0	0	0.0317929	0.025099	0.205263	0.0214573	0.0269138	0.425301	0	0	-0.042514	0.0389827
chr21:17093751:A:T	T	0	0	-6.0417e-05	0.0177996	0.997292	0.0221741	0.0193509	0.251839	0	0	0.0914581	0.0276163
chr21:17093907:A:G	A	0	0	0.00727879	0.00913366	0.425498	0.00870562	0.00977975	0.373376	0	0	0.00586902	0.0141868
chr21:17093926:G:A	A	0	0	0.0228366	0.0198226	0.249301	0.0401439	0.0213819	0.0604535	0	0	0.0711906	0.0307743
chr21:17094242:G:A	A	0	0	0.000341919	0.0177864	0.984663	0.0226067	0.0193378	0.242386	0	0	0.0915827	0.0275957
chr21:17094522:G:A	A	0	0	-6.0417e-05	0.0177996	0.997292	0.0221741	0.0193509	0.251839	0	0	0.0914581	0.0276163
chr21:17094591:G:A	A	0	0	-0.0108469	0.0256217	0.672041	-0.02955	0.027574	0.283873	0	0	-0.076932	0.0397815
chr21:17094596:C:T	T	0	0	0.0317929	0.025099	0.205263	0.0214573	0.0269138	0.425301	0	0	-0.042514	0.0389827
chr21:17094742:A:G	G	0	0	-0.00377271	0.0150242	0.80173	0.00565015	0.0161465	0.726391	0	0	0.0387594	0.0233295
chr21:17094860:T:G	T	0	0	0.00669757	0.0091276	0.463088	0.00851303	0.00977474	0.383797	0	0	0.00746761	0.0141771
chr21:17094887:G:A	A	0	0	-0.0108469	0.0256217	0.672041	-0.02955	0.027574	0.283873	0	0	-0.076932	0.0397815
chr21:17095661:C:G	C	0	0	0.00727251	0.00913094	0.42576	0.00891629	0.00977762	0.361817	0	0	0.00676141	0.0141825
chr21:17096128:A:T	T	0	0	-0.0153964	0.0257463	0.549837	-0.0348115	0.027718	0.209146	0	0	-0.079861	0.0399743
chr21:17096158:C:T	T	0	0	-0.0108469	0.0256217	0.672041	-0.02955	0.027574	0.283873	0	0	-0.076932	0.0397815
chr21:17096160:C:T	T	0	0	-0.0108469	0.0256217	0.672041	-0.02955	0.027574	0.283873	0	0	-0.076932	0.0397815
chr21:17096164:T:C	C	0	0	-0.0108469	0.0256217	0.672041	-0.02955	0.027574	0.283873	0	0	-0.076932	0.0397815
chr21:17096174:G:A	A	0	0	-0.0108469	0.0256217	0.672041	-0.02955	0.027574	0.283873	0	0	-0.076932	0.0397815
chr21:17096176:T:C	C	0	0	-0.0108469	0.0256217	0.672041	-0.02955	0.027574	0.283873	0	0	-0.076932	0.0397815
chr21:17096817:T:C	C	0	0	0.000561175	0.0159991	0.97202	0.0141123	0.0172498	0.413291	0	0	0.0557405	0.0248376
chr21:17096831:G:C	C	0	0	0.0228366	0.0198226	0.249301	0.0401439	0.0213819	0.0604535	0	0	0.0711906	0.0307743
chr21:17096908:G:A	G	0	0	0.0060403	0.00912526	0.508015	0.00858757	0.00977599	0.379708	0	0	0.0104778	0.014173
chr21:17097978:G:A	A	0	0	-0.0108469	0.0256217	0.672041	-0.02955	0.027574	0.283873	0	0	-0.076932	0.0397815
chr21:17098391:T:C	C	0	0	-0.0050077	0.0149667	0.737935	0.00378394	0.016077	0.813926	0	0	0.036163	0.023241
chr21:17098393:G:A	A	0	0	0.0322574	0.0250821	0.198418	0.0222172	0.0268932	0.408733	0	0	-0.0412989	0.0389569
chr21:17099955:A:G	A	0	0	0.00598269	0.00912849	0.512219	0.00661901	0.00977227	0.498199	0	0	0.0026174	0.0141788
chr21:17100203:G:A	A	0	0	0.00390098	0.0178008	0.826536	0.0254334	0.0193339	0.188347	0	0	0.08857	0.0276202
chr21:17100356:A:T	T	0	0	-0.0598158	0.0391453	0.126501	-0.018191	0.0423787	0.667743	0	0	0.171217	0.06076
chr21:17100360:A:T	T	0	0	-0.0392204	0.0367084	0.285326	-0.0325264	0.0393087	0.407975	0	0	0.0275345	0.0570181
chr21:17100361:A:T	T	0	0	0.00397194	0.0171718	0.817077	0.0242746	0.0186388	0.19279	0	0	0.0835116	0.0266453
chr21:17100362:A:T	T	0	0	-0.0280059	0.0330566	0.396878	-0.0280636	0.0353862	0.42774	0	0	-0.000237144	0.0513459
chr21:17100363:A:T	T	0	0	-0.0337085	0.0397704	0.396673	-0.0233092	0.0426025	0.584288	0	0	0.0427758	0.0617713
chr21:17100366:A:T	T	0	0	-0.0086269	0.0171093	0.614105	0.0108527	0.0185525	0.558565	0	0	0.0801262	0.0265506
chr21:17100367:A:T	A	0	0	-0.0021191	0.00906712	0.815208	-0.00130987	0.00970686	0.892657	0	0	0.00332864	0.0140832
chr21:17100370:A:T	T	0	0	0.0135252	0.0163174	0.407171	0.0254673	0.0175613	0.147004	0	0	0.0491218	0.0253357
chr21:17100373:A:T	T	0	0	0.06943	0.0318483	0.0292558	0.0416253	0.0343542	0.225646	0	0	-0.11437	0.0494526
chr21:17100374:A:T	A	0	0	0.00124095	0.00907568	0.891241	0.00315359	0.00971958	0.745592	0	0	0.00786733	0.0140961
chr21:17100376:A:T	T	0	0	0.0645967	0.0287546	0.0246731	0.0380258	0.0310454	0.220633	0	0	-0.109295	0.0446467
chr21:17100377:A:T	T	0	0	0.00380084	0.0177285	0.830242	0.0238518	0.0192206	0.214625	0	0	0.0824765	0.0275115
chr21:17100379:A:T	T	0	0	0.0209002	0.0263958	0.428477	0.0305635	0.0282941	0.280049	0	0	0.0397485	0.0409958
chr21:17100382:T:A	A	0	0	0.00331922	0.0169645	0.844879	0.0169678	0.0182779	0.353239	0	0	0.0561414	0.0263376
chr21:17100385:T:A	A	0	0	-0.000539543	0.0172207	0.975006	0.0202519	0.0187028	0.278884	0	0	0.0855223	0.0267201
chr21:17100388:T:A	A	0	0	0.0056964	0.0129988	0.661223	0.016425	0.0140099	0.241043	0	0	0.0441304	0.0201804
chr21:17100998:C:A	A	0	0	-0.00182398	0.0176838	0.917849	0.0193437	0.0192011	0.313728	0	0	0.08707	0.0274392
chr21:17102403:C:T	T	0	0	0.0203005	0.019669	0.302022	0.036375	0.0211963	0.086143	0	0	0.06612	0.0305375
chr21:17102882:C:T	C	0	0	0.00612056	0.00912833	0.502538	0.00699677	0.00977253	0.474014	0	0	0.00360416	0.0141785
chr21:17103816:C:T	T	0	0	-0.00182398	0.0176838	0.917849	0.0193437	0.0192011	0.313728	0	0	0.08707	0.0274392
chr21:17104621:C:T	C	0	0	0.00552601	0.00912225	0.544666	0.0074799	0.00976962	0.443897	0	0	0.00803703	0.0141686
chr21:17104834:C:T	T	0	0	-0.00440334	0.00999189	0.659436	-0.000342575	0.0107138	0.974492	0	0	0.0167033	0.0155179
chr21:17106039:G:C	C	0	0	-0.00182398	0.0176838	0.917849	0.0193437	0.0192011	0.313728	0	0	0.08707	0.0274392
chr21:17106055:C:A	A	0	0	-0.00182398	0.0176838	0.917849	0.0193437	0.0192011	0.313728	0	0	0.08707	0.0274392
chr21:17106061:C:T	T	0	0	-0.00182398	0.0176838	0.917849	0.0193437	0.0192011	0.313728	0	0	0.08707	0.0274392
chr21:17106210:T:C	T	0	0	0.00552601	0.00912225	0.544666	0.0074799	0.00976962	0.443897	0	0	0.00803703	0.0141686
chr21:17106237:A:G	G	0	0	-0.00182398	0.0176838	0.917849	0.0193437	0.0192011	0.313728	0	0	0.08707	0.0274392
chr21:17106376:A:G	G	0	0	-0.00242807	0.0104347	0.816001	-0.0094116	0.0112203	0.401581	0	0	-0.0287256	0.0162024
chr21:17106480:G:A	A	0	0	-0.00182398	0.0176838	0.917849	0.0193437	0.0192011	0.313728	0	0	0.08707	0.0274392
chr21:17108303:C:T	C	0	0	0.00515077	0.00912928	0.572616	0.00726834	0.00977792	0.457274	0	0	0.00871029	0.0141794
chr21:17109351:G:T	T	0	0	-0.00182398	0.0176838	0.917849	0.0193437	0.0192011	0.313728	0	0	0.08707	0.0274392
chr21:17110412:C:A	A	0	0	0.0203005	0.019669	0.302022	0.036375	0.0211963	0.086143	0	0	0.06612	0.0305375
chr21:17110787:A:T	T	0	0	0.0203005	0.019669	0.302022	0.036375	0.0211963	0.086143	0	0	0.06612	0.0305375
chr21:17111231:C:T	T	0	0	-0.00320899	0.0176867	0.856026	0.0170381	0.0191812	0.374396	0	0	0.0832831	0.027446
chr21:17112097:A:C	C	0	0	0.0305127	0.0401481	0.447252	0.0247815	0.0429863	0.564278	0	0	-0.0235742	0.0623596
chr21:17112100:C:A	A	0	0	-0.227947	0.0990854	0.0214193	-0.195852	0.106183	0.0651144	0	0	0.132016	0.153931
chr21:17112198:C:T	C	0	0	0.000122373	0.00918525	0.98937	0.00427039	0.0098527	0.664707	0	0	0.0170622	0.0142647
chr21:17112769:T:C	C	0	0	0.00424121	0.0178569	0.81226	0.0249999	0.0193736	0.196908	0	0	0.0853874	0.0277093
chr21:17113073:T:G	T	0	0	0.0010841	0.00920183	0.906215	0.00426996	0.00986215	0.665041	0	0	0.0131045	0.0142912
chr21:17114778:G:A	A	0	0	0.0322574	0.0250821	0.198418	0.0222172	0.0268932	0.408733	0	0	-0.0412989	0.0389569
chr21:17116179:C:A	A	0	0	-0.125382	0.0646063	0.0522936	-0.146208	0.069233	0.0347016	0	0	-0.0856639	0.100359
chr21:17116492:G:T	T	0	0	0.0101575	0.00917619	0.268319	0.0125641	0.0098297	0.201188	0	0	0.00989903	0.0142528
chr21:17116505:T:G	G	0	0	-0.108876	0.0452166	0.0160456	-0.0833206	0.0485602	0.0861946	0	0	0.105118	0.0702359
chr21:17116506:T:G	G	0	0	0.0210914	0.0189346	0.265319	0.0357936	0.0203917	0.0792076	0	0	0.0604752	0.0293989
chr21:17116510:T:G	G	0	0	-0.105994	0.0450051	0.018515	-0.0779151	0.0483667	0.107196	0	0	0.115498	0.0699031
chr21:17116511:T:G	G	0	0	0.0189161	0.0189444	0.318034	0.0324108	0.0203829	0.111812	0	0	0.0555082	0.0294158
chr21:17118436:A:G	A	0	0	-0.00177161	0.00921822	0.847597	0.00125778	0.00987854	0.898684	0	0	0.0124609	0.0143168
chr21:17119870:T:G	G	0	0	-0.286581	0.122776	0.0195864	-0.291203	0.131434	0.0267207	0	0	-0.0190106	0.19075
chr21:17120160:C:T	C	0	0	-0.0018797	0.00921564	0.838378	0.00111611	0.00987555	0.910016	0	0	0.0123228	0.0143129
chr21:17121072:G:A	A	0	0	0.0597369	0.048689	0.219857	0.0322293	0.0522878	0.537642	0	0	-0.113148	0.0756133
chr21:17121228:G:A	A	0	0	0.0847759	0.0561432	0.131045	0.0425034	0.0604424	0.481928	0	0	-0.173881	0.0871777
chr21:17122265:G:A	A	0	0	0.00728469	0.0247985	0.768945	-0.00969473	0.026671	0.716237	0	0	-0.0698421	0.0385049
chr21:17122601:T:C	C	0	0	-0.286581	0.122776	0.0195864	-0.291203	0.131434	0.0267207	0	0	-0.0190106	0.19075
chr21:17123361:G:C	C	0	0	0.00523301	0.0100093	0.601103	-0.00197996	0.0107705	0.854146	0	0	-0.0296694	0.0155412
chr21:17123533:G:A	A	0	0	0.0225143	0.0199224	0.258434	0.0364638	0.0214315	0.0888656	0	0	0.057379	0.0309352
chr21:17124248:T:A	A	0	0	-0.0043211	0.0239778	0.856986	0.0121164	0.0257886	0.638472	0	0	0.0676132	0.0372305
chr21:17124354:G:A	A	0	0	-0.0123408	0.0330471	0.708828	-0.022504	0.0354096	0.52508	0	0	-0.0418048	0.0513263
chr21:17124388:A:C	A	0	0	-0.00173236	0.00921949	0.850954	0.00129927	0.00987992	0.895375	0	0	0.0124701	0.0143188
chr21:17124434:C:A	A	0	0	-0.286581	0.122776	0.0195864	-0.291203	0.131434	0.0267207	0	0	-0.0190106	0.19075
chr21:17124703:A:T	A	0	0	-0.00180995	0.00921808	0.844338	0.00110486	0.0098776	0.910938	0	0	0.0119896	0.0143167
chr21:17124729:C:G	G	0	0	-0.000525345	0.0103975	0.959703	-0.00892346	0.0112031	0.42573	0	0	-0.0345443	0.0161422
chr21:17125805:A:G	G	0	0	-0.254206	0.118542	0.0319978	-0.239336	0.126919	0.0593306	0	0	0.0611638	0.184162
chr21:17127200:G:A	A	0	0	0.00634524	0.0180138	0.724656	0.0263603	0.0195214	0.17691	0	0	0.0823289	0.0279552
chr21:17127463:C:G	C	0	0	0.000729188	0.00916039	0.936554	0.00502144	0.00982757	0.609383	0	0	0.0176555	0.0142259
chr21:17128007:T:G	T	0	0	-0.00146476	0.00922331	0.873818	0.00145107	0.0098832	0.883272	0	0	0.0119938	0.0143248
chr21:17128399:C:T	T	0	0	0.0234412	0.0200319	0.241923	0.0378158	0.0215546	0.0793585	0	0	0.0591276	0.0311047
chr21:17129642:C:T	C	0	0	-0.00177893	0.00921597	0.846938	0.00142338	0.0098774	0.885417	0	0	0.0131722	0.0143132
chr21:17129908:C:A	C	0	0	-0.00177893	0.00921597	0.846938	0.00142338	0.0098774	0.885417	0	0	0.0131722	0.0143132
chr21:17130388:C:G	C	0	0	-0.00177893	0.00921597	0.846938	0.00142338	0.0098774	0.885417	0	0	0.0131722	0.0143132
chr21:17130978:C:T	T	0	0	0.0307465	0.0232047	0.185167	0.0338152	0.0248446	0.173492	0	0	0.0126224	0.0360447
chr21:17131061:T:C	C	0	0	-0.0580682	0.0393539	0.140068	-0.0176628	0.0425724	0.678223	0	0	0.166201	0.0610865
chr21:17133159:G:T	G	0	0	-0.00177893	0.00921597	0.846938	0.00142338	0.0098774	0.885417	0	0	0.0131722	0.0143132
chr21:17133665:C:T	T	0	0	-0.183067	0.226317	0.418575	-0.153261	0.242309	0.527059	0	0	0.122604	0.351527
chr21:17135852:G:A	G	0	0	-0.00177893	0.00921597	0.846938	0.00142338	0.0098774	0.885417	0	0	0.0131722	0.0143132
chr21:17135911:A:G	G	0	0	-0.0581937	0.0395669	0.141354	-0.0166049	0.0428242	0.698205	0	0	0.171069	0.0614149
chr21:17136198:C:T	C	0	0	-0.00177893	0.00921597	0.846938	0.00142338	0.0098774	0.885417	0	0	0.0131722	0.0143132
chr21:17136545:A:T	T	0	0	0.0213586	0.0196783	0.27775	0.0365628	0.0211914	0.0844626	0	0	0.0625399	0.0305537
chr21:17136971:G:C	G	0	0	-0.00171673	0.00921753	0.852252	0.00148067	0.00987903	0.880859	0	0	0.013152	0.0143156
chr21:17137415:C:A	A	0	0	-0.183067	0.226317	0.418575	-0.153261	0.242309	0.527059	0	0	0.122604	0.351527
chr21:17137531:T:C	C	0	0	-0.183067	0.226317	0.418575	-0.153261	0.242309	0.527059	0	0	0.122604	0.351527
chr21:17137921:C:T	T	0	0	-0.254206	0.118542	0.0319978	-0.239336	0.126919	0.0593306	0	0	0.0611638	0.184162
chr21:17138145:G:T	G	0	0	-0.00153942	0.00922017	0.8674	0.00200532	0.00988459	0.839234	0	0	0.0145807	0.0143195
chr21:17138921:G:A	G	0	0	-0.00096294	0.00921422	0.916768	0.00214954	0.00987486	0.82768	0	0	0.0128027	0.0143105
chr21:17139338:A:G	A	0	0	0.00296474	0.009109	0.744823	0.00694786	0.00976966	0.476981	0	0	0.0163839	0.0141464
chr21:17140100:T:A	A	0	0	-0.00804332	0.0147697	0.586041	0.00368197	0.0159105	0.816991	0	0	0.0482301	0.0229308
chr21:17141281:T:C	C	0	0	0.0204528	0.0200181	0.306916	0.037597	0.0215865	0.0815633	0	0	0.0705199	0.0310781
chr21:17141566:T:A	A	0	0	0.0279947	0.0230687	0.224925	0.0306111	0.0246978	0.215187	0	0	0.010762	0.035833
chr21:17142659:C:A	A	0	0	-0.00131549	0.00992237	0.894527	0.00178829	0.0106321	0.866427	0	0	0.0127669	0.0154106
chr21:17142989:C:T	T	0	0	0.0280175	0.028365	0.323276	0.0277647	0.0303641	0.360511	0	0	-0.00103996	0.0440592
chr21:17143290:T:C	C	0	0	0.0204528	0.0200181	0.306916	0.037597	0.0215865	0.0815633	0	0	0.0705199	0.0310781
chr21:17143506:T:C	C	0	0	0.0204528	0.0200181	0.306916	0.037597	0.0215865	0.0815633	0	0	0.0705199	0.0310781
chr21:17143524:G:A	A	0	0	0.0132271	0.0247124	0.592483	0.00603445	0.0264765	0.81971	0	0	-0.0295858	0.038382
chr21:17143816:G:A	A	0	0	-0.00602565	0.0148654	0.685222	0.00562139	0.016011	0.725517	0	0	0.0479082	0.0230794
chr21:17144170:T:C	C	0	0	0.0204528	0.0200181	0.306916	0.037597	0.0215865	0.0815633	0	0	0.0705199	0.0310781
chr21:17144884:G:C	C	0	0	0.0204528	0.0200181	0.306916	0.037597	0.0215865	0.0815633	0	0	0.0705199	0.0310781
chr21:17145786:T:C	C	0	0	-0.0151646	0.0283553	0.592784	-0.0165808	0.0303543	0.584899	0	0	-0.00582534	0.0440424
chr21:17146493:T:A	A	0	0	0.0129134	0.0197956	0.514184	0.0300916	0.0213507	0.158718	0	0	0.0706597	0.0307313
chr21:17147129:A:G	G	0	0	0.0279947	0.0230687	0.224925	0.0306111	0.0246978	0.215187	0	0	0.010762	0.035833
chr21:17147491:C:A	A	0	0	-0.00785964	0.00942247	0.404203	-0.00868679	0.0100873	0.389149	0	0	-0.00340236	0.0146356
chr21:17148557:A:T	T	0	0	0.000341381	0.010498	0.974058	-0.00694445	0.0112921	0.538567	0	0	-0.0299691	0.0163002
chr21:17148663:A:T	T	0	0	0.0176686	0.0196731	0.369127	0.031056	0.0211575	0.142146	0	0	0.0550668	0.0305479
chr21:17149404:G:A	A	0	0	0.0174583	0.0155389	0.261216	0.0300486	0.0167436	0.0727126	0	0	0.0517882	0.0241257
chr21:17149508:A:G	G	0	0	0.0174583	0.0155389	0.261216	0.0300486	0.0167436	0.0727126	0	0	0.0517882	0.0241257
chr21:17149684:C:A	A	0	0	0.0174583	0.0155389	0.261216	0.0300486	0.0167436	0.0727126	0	0	0.0517882	0.0241257
chr21:17149698:T:G	G	0	0	-1.04285e-05	0.00990743	0.99916	0.00275168	0.0106139	0.79544	0	0	0.0113615	0.0153875
chr21:17149914:C:T	T	0	0	0.0150876	0.0365354	0.679637	0.0107522	0.0391156	0.783407	0	0	-0.017833	0.0567473
chr21:17149964:G:A	A	0	0	0.000341381	0.010498	0.974058	-0.00694445	0.0112921	0.538567	0	0	-0.0299691	0.0163002
chr21:17150195:G:A	A	0	0	0.0215329	0.0233939	0.357338	0.0260768	0.0250521	0.297922	0	0	0.0186904	0.0363365
chr21:17150388:C:T	T	0	0	0.0204528	0.0200181	0.306916	0.037597	0.0215865	0.0815633	0	0	0.0705199	0.0310781
chr21:17150655:T:G	G	0	0	0.0204549	0.0154615	0.18585	0.0321121	0.0166457	0.0537119	0	0	0.0479499	0.0240076
chr21:17150826:G:A	G	0	0	0.00084591	0.00907833	0.925761	0.00369768	0.00972773	0.703858	0	0	0.0117303	0.0140997
chr21:17150899:A:G	G	0	0	0.0204528	0.0200181	0.306916	0.037597	0.0215865	0.0815633	0	0	0.0705199	0.0310781
chr21:17150921:C:T	T	0	0	0.0174583	0.0155389	0.261216	0.0300486	0.0167436	0.0727126	0	0	0.0517882	0.0241257
chr21:17151222:T:C	C	0	0	0.0204528	0.0200181	0.306916	0.037597	0.0215865	0.0815633	0	0	0.0705199	0.0310781
chr21:17151438:T:G	G	0	0	0.0204528	0.0200181	0.306916	0.037597	0.0215865	0.0815633	0	0	0.0705199	0.0310781
chr21:17151493:G:A	A	0	0	0.00728469	0.0247985	0.768945	-0.00969473	0.026671	0.716237	0	0	-0.0698421	0.0385049
chr21:17151612:T:C	C	0	0	-1.04285e-05	0.00990743	0.99916	0.00275168	0.0106139	0.79544	0	0	0.0113615	0.0153875
chr21:17151980:C:G	C	0	0	0.00084591	0.00907833	0.925761	0.00369768	0.00972773	0.703858	0	0	0.0117303	0.0140997
chr21:17153450:A:G	G	0	0	0.0279947	0.0230687	0.224925	0.0306111	0.0246978	0.215187	0	0	0.010762	0.035833
chr21:17153640:T:A	A	0	0	-0.0305288	0.0483713	0.527953	-0.0648049	0.0520412	0.213036	0	0	-0.140989	0.0751062
chr21:17154030:G:A	G	0	0	0.00084591	0.00907833	0.925761	0.00369768	0.00972773	0.703858	0	0	0.0117303	0.0140997
chr21:17154072:G:A	A	0	0	-0.0616967	0.0439051	0.159953	-0.0233745	0.0473587	0.621614	0	0	0.157632	0.0681644
chr21:17155535:T:C	C	0	0	0.0204528	0.0200181	0.306916	0.037597	0.0215865	0.0815633	0	0	0.0705199	0.0310781
chr21:17155595:A:G	G	0	0	0.0279947	0.0230687	0.224925	0.0306111	0.0246978	0.215187	0	0	0.010762	0.035833
chr21:17155671:C:T	T	0	0	0.00163328	0.0242405	0.946281	-0.0125726	0.0260383	0.629203	0	0	-0.0584334	0.0376418
chr21:17155688:C:A	C	0	0	0.00084591	0.00907833	0.925761	0.00369768	0.00972773	0.703858	0	0	0.0117303	0.0140997
chr21:17155734:T:A	A	0	0	-0.0581937	0.0395669	0.141354	-0.0166049	0.0428242	0.698205	0	0	0.171069	0.0614149
chr21:17157522:T:G	G	0	0	0.0213654	0.020129	0.288497	0.0389738	0.021713	0.0726608	0	0	0.0724294	0.0312496
chr21:17157541:T:C	C	0	0	-1.04285e-05	0.00990743	0.99916	0.00275168	0.0106139	0.79544	0	0	0.0113615	0.0153875
chr21:17157866:C:T	T	0	0	0.0204528	0.0200181	0.306916	0.037597	0.0215865	0.0815633	0	0	0.0705199	0.0310781
chr21:17158192:C:G	G	0	0	0.0204528	0.0200181	0.306916	0.037597	0.0215865	0.0815633	0	0	0.0705199	0.0310781
chr21:17158242:C:T	T	0	0	0.0174583	0.0155389	0.261216	0.0300486	0.0167436	0.0727126	0	0	0.0517882	0.0241257
chr21:17158284:A:C	C	0	0	0.00693042	0.00958751	0.469766	0.00564608	0.010265	0.582298	0	0	-0.00528294	0.0148917
chr21:17158294:A:G	G	0	0	0.0213654	0.020129	0.288497	0.0389738	0.021713	0.0726608	0	0	0.0724294	0.0312496
chr21:17158332:G:T	T	0	0	0.0215329	0.0233939	0.357338	0.0260768	0.0250521	0.297922	0	0	0.0186904	0.0363365
chr21:17158494:C:A	A	0	0	0.0174583	0.0155389	0.261216	0.0300486	0.0167436	0.0727126	0	0	0.0517882	0.0241257
chr21:17159249:A:T	T	0	0	0.0174583	0.0155389	0.261216	0.0300486	0.0167436	0.0727126	0	0	0.0517882	0.0241257
chr21:17159254:G:A	A	0	0	-0.013092	0.0258231	0.612163	-0.031127	0.0277783	0.262479	0	0	-0.0741841	0.0400957
chr21:17159389:T:C	C	0	0	0.00109355	0.0104889	0.916965	-0.00634411	0.0112847	0.57399	0	0	-0.0305936	0.0162858
chr21:17159587:T:C	C	0	0	0.00755776	0.00958642	0.430473	0.00613622	0.0102643	0.549958	0	0	-0.00584726	0.01489
chr21:17160383:G:A	A	0	0	0.0167734	0.0729067	0.81804	0.0518585	0.0782262	0.507375	0	0	0.144317	0.113222
chr21:17161120:A:G	G	0	0	0.0174583	0.0155389	0.261216	0.0300486	0.0167436	0.0727126	0	0	0.0517882	0.0241257
chr21:17161414:A:G	G	0	0	0.0174583	0.0155389	0.261216	0.0300486	0.0167436	0.0727126	0	0	0.0517882	0.0241257
chr21:17161435:C:T	T	0	0	0.0215329	0.0233939	0.357338	0.0260768	0.0250521	0.297922	0	0	0.0186904	0.0363365
chr21:17161498:C:G	G	0	0	0.0174583	0.0155389	0.261216	0.0300486	0.0167436	0.0727126	0	0	0.0517882	0.0241257
chr21:17161624:C:T	T	0	0	0.0215329	0.0233939	0.357338	0.0260768	0.0250521	0.297922	0	0	0.0186904	0.0363365
chr21:17161701:G:A	A	0	0	0.0215329	0.0233939	0.357338	0.0260768	0.0250521	0.297922	0	0	0.0186904	0.0363365
chr21:17162119:C:A	A	0	0	0.15129	0.113408	0.182193	0.0403033	0.122566	0.742285	0	0	-0.456526	0.176044
chr21:17162158:A:T	T	0	0	0.0215329	0.0233939	0.357338	0.0260768	0.0250521	0.297922	0	0	0.0186904	0.0363365
chr21:17162487:C:A	A	0	0	-0.000692354	0.00992487	0.944385	0.00240489	0.0106347	0.821095	0	0	0.01274	0.0154144
chr21:17163231:G:A	A	0	0	0.016488	0.0200211	0.410206	0.033956	0.0215957	0.115869	0	0	0.0718517	0.0310815
chr21:17163362:C:T	T	0	0	0.0248191	0.039325	0.527957	0.0227025	0.0420975	0.589691	0	0	-0.00870625	0.0610813
chr21:17163759:C:T	T	0	0	0.0204528	0.0200181	0.306916	0.037597	0.0215865	0.0815633	0	0	0.0705199	0.0310781
chr21:17163818:A:G	G	0	0	0.00618944	0.00987289	0.530716	0.00474968	0.0105709	0.653204	0	0	-0.00592222	0.0153348
chr21:17163884:C:T	T	0	0	0.000341381	0.010498	0.974058	-0.00694445	0.0112921	0.538567	0	0	-0.0299691	0.0163002
chr21:17163906:A:C	C	0	0	0.0204528	0.0200181	0.306916	0.037597	0.0215865	0.0815633	0	0	0.0705199	0.0310781
chr21:17164014:C:T	T	0	0	0.000229606	0.0098941	0.981486	0.00308984	0.0106002	0.770678	0	0	0.0117651	0.0153668
chr21:17164459:C:T	T	0	0	0.000295829	0.0105024	0.977528	-0.00672779	0.011293	0.551343	0	0	-0.0288905	0.0163074
chr21:17164656:G:A	A	0	0	0.000341381	0.010498	0.974058	-0.00694445	0.0112921	0.538567	0	0	-0.0299691	0.0163002
chr21:17164843:G:C	C	0	0	0.000341381	0.010498	0.974058	-0.00694445	0.0112921	0.538567	0	0	-0.0299691	0.0163002
chr21:17164926:T:A	A	0	0	0.00109726	0.0105177	0.916911	-0.00584139	0.0113081	0.605458	0	0	-0.028541	0.0163312
chr21:17164936:A:C	C	0	0	0.00142937	0.0105553	0.892282	-0.00602932	0.0113558	0.595455	0	0	-0.0306801	0.0163889
chr21:17164943:G:T	T	0	0	-0.00165806	0.0105597	0.875231	-0.00952325	0.0113668	0.402135	0	0	-0.0323522	0.0163951
chr21:17164948:T:C	C	0	0	-0.0032118	0.0105814	0.761484	-0.0112224	0.0113922	0.32458	0	0	-0.0329502	0.0164287
chr21:17164952:G:T	T	0	0	-0.00222593	0.0105852	0.833444	-0.0100399	0.0113931	0.378194	0	0	-0.0321417	0.0164348
chr21:17164953:A:G	G	0	0	-0.00222593	0.0105852	0.833444	-0.0100399	0.0113931	0.378194	0	0	-0.0321417	0.0164348
chr21:17164979:G:A	A	0	0	-0.00217405	0.0105556	0.836821	-0.00966371	0.0113566	0.394805	0	0	-0.0308075	0.0163894
chr21:17164980:A:G	G	0	0	-0.00204923	0.0105525	0.846024	-0.00946214	0.0113521	0.404555	0	0	-0.0304918	0.0163847
chr21:17165108:A:C	C	0	0	0.000341381	0.010498	0.974058	-0.00694445	0.0112921	0.538567	0	0	-0.0299691	0.0163002
chr21:17165111:C:A	A	0	0	-1.04285e-05	0.00990743	0.99916	0.00275168	0.0106139	0.79544	0	0	0.0113615	0.0153875
chr21:17165245:A:C	C	0	0	0.000911073	0.0105362	0.931092	-0.00529746	0.011318	0.639745	0	0	-0.0255378	0.016361
chr21:17165248:T:C	C	0	0	0.000911073	0.0105362	0.931092	-0.00529746	0.011318	0.639745	0	0	-0.0255378	0.016361
chr21:17165336:C:A	A	0	0	0.00129501	0.0105123	0.901957	-0.00582796	0.011305	0.606189	0	0	-0.0292992	0.0163226
chr21:17165343:A:G	G	0	0	0.0204528	0.0200181	0.306916	0.037597	0.0215865	0.0815633	0	0	0.0705199	0.0310781
chr21:17165922:A:G	G	0	0	0.0204528	0.0200181	0.306916	0.037597	0.0215865	0.0815633	0	0	0.0705199	0.0310781
chr21:17165947:A:G	G	0	0	0.0204528	0.0200181	0.306916	0.037597	0.0215865	0.0815633	0	0	0.0705199	0.0310781
chr21:17166131:G:A	A	0	0	-0.00261394	0.0105033	0.803463	-0.0107686	0.0113115	0.341095	0	0	-0.0335428	0.0163071
chr21:17166206:G:A	A	0	0	0.000341381	0.010498	0.974058	-0.00694445	0.0112921	0.538567	0	0	-0.0299691	0.0163002
chr21:17166341:T:C	C	0	0	0.0208093	0.0200476	0.299273	0.0371471	0.0216035	0.0855243	0	0	0.0672028	0.0311254
chr21:17166458:G:A	A	0	0	0.0204528	0.0200181	0.306916	0.037597	0.0215865	0.0815633	0	0	0.0705199	0.0310781
chr21:17166682:G:A	A	0	0	0.000341381	0.010498	0.974058	-0.00694445	0.0112921	0.538567	0	0	-0.0299691	0.0163002
chr21:17166820:C:T	T	0	0	0.000341381	0.010498	0.974058	-0.00694445	0.0112921	0.538567	0	0	-0.0299691	0.0163002
chr21:17166836:C:A	A	0	0	0.0204528	0.0200181	0.306916	0.037597	0.0215865	0.0815633	0	0	0.0705199	0.0310781
chr21:17166909:T:C	C	0	0	0.000650429	0.0104997	0.950605	-0.00648915	0.0112918	0.565509	0	0	-0.0293675	0.0163031
chr21:17166911:T:G	G	0	0	0.000650429	0.0104997	0.950605	-0.00648915	0.0112918	0.565509	0	0	-0.0293675	0.0163031
chr21:17166917:C:T	T	0	0	0.000155012	0.010498	0.988219	-0.00706827	0.0112912	0.531317	0	0	-0.0297118	0.0163002
chr21:17166918:G:A	A	0	0	0.000650429	0.0104997	0.950605	-0.00648915	0.0112918	0.565509	0	0	-0.0293675	0.0163031
chr21:17167015:G:A	A	0	0	0.000341381	0.010498	0.974058	-0.00694445	0.0112921	0.538567	0	0	-0.0299691	0.0163002
chr21:17167521:T:A	A	0	0	0.0204453	0.0200022	0.306709	0.0372373	0.0215633	0.0841878	0	0	0.0690713	0.031054
chr21:17167834:A:G	G	0	0	-0.000201477	0.0105435	0.984754	-0.00688315	0.011332	0.543581	0	0	-0.027484	0.0163717
chr21:17167938:C:T	T	0	0	0.000341381	0.010498	0.974058	-0.00694445	0.0112921	0.538567	0	0	-0.0299691	0.0163002
chr21:17168057:T:G	G	0	0	0.000841025	0.0105179	0.936268	-0.00604577	0.0113076	0.592881	0	0	-0.0283277	0.0163316
chr21:17168252:G:A	A	0	0	-0.118731	0.0926392	0.199966	-0.1444	0.0992451	0.145674	0	0	-0.105585	0.143893
chr21:17168300:C:T	T	0	0	0.0204528	0.0200181	0.306916	0.037597	0.0215865	0.0815633	0	0	0.0705199	0.0310781
chr21:17168422:A:G	G	0	0	0.000341381	0.010498	0.974058	-0.00694445	0.0112921	0.538567	0	0	-0.0299691	0.0163002
chr21:17168462:T:C	C	0	0	0.0204528	0.0200181	0.306916	0.037597	0.0215865	0.0815633	0	0	0.0705199	0.0310781
chr21:17168529:C:A	A	0	0	0.0204528	0.0200181	0.306916	0.037597	0.0215865	0.0815633	0	0	0.0705199	0.0310781
chr21:17168534:G:T	T	0	0	-0.00178334	0.009902	0.857075	0.00107944	0.0106087	0.918954	0	0	0.0117756	0.0153791
chr21:17168607:C:A	A	0	0	0.0204528	0.0200181	0.306916	0.037597	0.0215865	0.0815633	0	0	0.0705199	0.0310781
chr21:17168825:A:T	T	0	0	0.0204528	0.0200181	0.306916	0.037597	0.0215865	0.0815633	0	0	0.0705199	0.0310781
chr21:17168848:A:C	C	0	0	0.000341381	0.010498	0.974058	-0.00694445	0.0112921	0.538567	0	0	-0.0299691	0.0163002
chr21:17168876:G:A	A	0	0	0.0204528	0.0200181	0.306916	0.037597	0.0215865	0.0815633	0	0	0.0705199	0.0310781
chr21:17169100:A:G	G	0	0	0.0204528	0.0200181	0.306916	0.037597	0.0215865	0.0815633	0	0	0.0705199	0.0310781
chr21:17169191:T:C	C	0	0	0.000341381	0.010498	0.974058	-0.00694445	0.0112921	0.538567	0	0	-0.0299691	0.0163002
chr21:17169257:C:T	T	0	0	0.0204528	0.0200181	0.306916	0.037597	0.0215865	0.0815633	0	0	0.0705199	0.0310781
chr21:17169389:C:G	G	0	0	0.0204528	0.0200181	0.306916	0.037597	0.0215865	0.0815633	0	0	0.0705199	0.0310781
chr21:17169796:G:A	A	0	0	-0.194119	0.125997	0.123399	-0.184573	0.134886	0.171197	0	0	0.0392645	0.195723
chr21:17169837:C:A	A	0	0	0.0204528	0.0200181	0.306916	0.037597	0.0215865	0.0815633	0	0	0.0705199	0.0310781
chr21:17169840:C:A	A	0	0	0.0204528	0.0200181	0.306916	0.037597	0.0215865	0.0815633	0	0	0.0705199	0.0310781
chr21:17169841:G:A	A	0	0	0.0204528	0.0200181	0.306916	0.037597	0.0215865	0.0815633	0	0	0.0705199	0.0310781
chr21:17169948:A:G	G	0	0	0.0015244	0.0104957	0.884521	-0.00580763	0.0112904	0.606981	0	0	-0.0301591	0.0162965
chr21:17170096:T:C	C	0	0	0.0204528	0.0200181	0.306916	0.037597	0.0215865	0.0815633	0	0	0.0705199	0.0310781
chr21:17170441:G:A	A	0	0	0.000341381	0.010498	0.974058	-0.00694445	0.0112921	0.538567	0	0	-0.0299691	0.0163002
chr21:17170582:A:G	G	0	0	0.0204528	0.0200181	0.306916	0.037597	0.0215865	0.0815633	0	0	0.0705199	0.0310781
chr21:17170798:T:C	C	0	0	0.000341381	0.010498	0.974058	-0.00694445	0.0112921	0.538567	0	0	-0.0299691	0.0163002
chr21:17170965:G:A	A	0	0	0.0204528	0.0200181	0.306916	0.037597	0.0215865	0.0815633	0	0	0.0705199	0.0310781
chr21:17171480:G:A	A	0	0	0.000341381	0.010498	0.974058	-0.00694445	0.0112921	0.538567	0	0	-0.0299691	0.0163002
chr21:17171679:G:A	A	0	0	0.000341381	0.010498	0.974058	-0.00694445	0.0112921	0.538567	0	0	-0.0299691	0.0163002
chr21:17171762:T:C	C	0	0	0.000341381	0.010498	0.974058	-0.00694445	0.0112921	0.538567	0	0	-0.0299691	0.0163002
chr21:17171995:A:G	G	0	0	-1.04285e-05	0.00990743	0.99916	0.00275168	0.0106139	0.79544	0	0	0.0113615	0.0153875
chr21:17172030:G:A	A	0	0	0.0204528	0.0200181	0.306916	0.037597	0.0215865	0.0815633	0	0	0.0705199	0.0310781
chr21:17172481:T:G	G	0	0	0.022529	0.0198893	0.257332	0.0403621	0.0214627	0.0600299	0	0	0.0733537	0.0308769
chr21:17172558:T:A	A	0	0	-0.033792	0.0422648	0.423983	0.00702716	0.0456662	0.877704	0	0	0.167903	0.0656054
chr21:17172563:A:C	C	0	0	0.0193945	0.0276088	0.482383	0.0560788	0.0300751	0.0622341	0	0	0.150895	0.0428303
chr21:17172566:A:C	C	0	0	0.0705736	0.0685656	0.303345	0.0946538	0.073489	0.197746	0	0	0.0990501	0.106494
chr21:17172724:A:G	G	0	0	-0.0306942	0.0275262	0.264812	-0.023907	0.0294842	0.417457	0	0	0.0279179	0.0427551
chr21:17172735:A:C	C	0	0	0.02148	0.0195048	0.27078	0.0367823	0.0210084	0.0799743	0	0	0.0629435	0.030284
chr21:17172754:G:T	T	0	0	-0.00905777	0.0117998	0.442713	-0.0216763	0.0127759	0.089763	0	0	-0.0519043	0.0183134
chr21:17172863:G:A	A	0	0	0.0038924	0.0188785	0.836649	0.00890334	0.0202232	0.659753	0	0	0.0206117	0.029321
chr21:17172867:G:A	A	0	0	0.00785538	0.0219412	0.720329	0.00804183	0.0234874	0.732058	0	0	0.000766932	0.0340797
chr21:17172971:G:A	A	0	0	-0.000426826	0.00987363	0.965519	0.00167594	0.0105742	0.874069	0	0	0.00864937	0.0153354
chr21:17173034:C:G	G	0	0	0.000242697	0.0105008	0.981561	-0.00716034	0.0112969	0.52619	0	0	-0.0304512	0.0163043
chr21:17173404:G:A	A	0	0	0.00527087	0.0098335	0.591951	0.00269651	0.0105337	0.79796	0	0	-0.0105892	0.015273
chr21:17173496:C:G	G	0	0	0.000341381	0.010498	0.974058	-0.00694445	0.0112921	0.538567	0	0	-0.0299691	0.0163002
chr21:17173531:G:A	A	0	0	0.000341381	0.010498	0.974058	-0.00694445	0.0112921	0.538567	0	0	-0.0299691	0.0163002
chr21:17174878:C:T	T	0	0	0.000341381	0.010498	0.974058	-0.00694445	0.0112921	0.538567	0	0	-0.0299691	0.0163002
chr21:17175296:A:T	T	0	0	0.0213654	0.020129	0.288497	0.0389738	0.021713	0.0726608	0	0	0.0724294	0.0312496
chr21:17175346:A:G	G	0	0	0.000154692	0.0104878	0.988232	-0.00719141	0.0112822	0.523856	0	0	-0.030217	0.0162843
chr21:17175562:A:G	G	0	0	0.0213654	0.020129	0.288497	0.0389738	0.021713	0.0726608	0	0	0.0724294	0.0312496
chr21:17176235:C:A	A	0	0	0.0213654	0.020129	0.288497	0.0389738	0.021713	0.0726608	0	0	0.0724294	0.0312496
chr21:17176265:G:A	A	0	0	0.0213654	0.020129	0.288497	0.0389738	0.021713	0.0726608	0	0	0.0724294	0.0312496
chr21:17176342:A:G	G	0	0	0.000341381	0.010498	0.974058	-0.00694445	0.0112921	0.538567	0	0	-0.0299691	0.0163002
chr21:17176930:T:C	C	0	0	0.000154692	0.0104878	0.988232	-0.00719141	0.0112822	0.523856	0	0	-0.030217	0.0162843
chr21:17176937:T:G	G	0	0	0.0213654	0.020129	0.288497	0.0389738	0.021713	0.0726608	0	0	0.0724294	0.0312496
chr21:17176943:T:C	C	0	0	0.000154692	0.0104878	0.988232	-0.00719141	0.0112822	0.523856	0	0	-0.030217	0.0162843
chr21:17177135:C:T	T	0	0	-0.00154119	0.019724	0.937718	-0.00342452	0.0211159	0.871166	0	0	-0.00774677	0.0306355
chr21:17177461:A:G	G	0	0	-1.04285e-05	0.00990743	0.99916	0.00275168	0.0106139	0.79544	0	0	0.0113615	0.0153875
chr21:17177983:C:T	T	0	0	-0.0535752	0.177982	0.763403	-0.0750167	0.190552	0.693817	0	0	-0.0881963	0.276444
chr21:17178056:G:C	C	0	0	0.0204528	0.0200181	0.306916	0.037597	0.0215865	0.0815633	0	0	0.0705199	0.0310781
chr21:17178304:G:A	A	0	0	0.0213654	0.020129	0.288497	0.0389738	0.021713	0.0726608	0	0	0.0724294	0.0312496
chr21:17178341:G:T	T	0	0	-0.00178334	0.009902	0.857075	0.00107944	0.0106087	0.918954	0	0	0.0117756	0.0153791
chr21:17178349:T:G	G	0	0	0.000154692	0.0104878	0.988232	-0.00719141	0.0112822	0.523856	0	0	-0.030217	0.0162843
chr21:17178491:T:A	A	0	0	0.0213654	0.020129	0.288497	0.0389738	0.021713	0.0726608	0	0	0.0724294	0.0312496
chr21:17179146:T:C	C	0	0	0.0213654	0.020129	0.288497	0.0389738	0.021713	0.0726608	0	0	0.0724294	0.0312496
chr21:17179619:A:G	G	0	0	0.000341381	0.010498	0.974058	-0.00694445	0.0112921	0.538567	0	0	-0.0299691	0.0163002
chr21:17180078:T:C	C	0	0	0.000341381	0.010498	0.974058	-0.00694445	0.0112921	0.538567	0	0	-0.0299691	0.0163002
chr21:17181513:C:T	T	0	0	0.0213654	0.020129	0.288497	0.0389738	0.021713	0.0726608	0	0	0.0724294	0.0312496
chr21:17181537:T:A	A	0	0	0.0213654	0.020129	0.288497	0.0389738	0.021713	0.0726608	0	0	0.0724294	0.0312496
chr21:17181667:T:G	G	0	0	0.000154692	0.0104878	0.988232	-0.00719141	0.0112822	0.523856	0	0	-0.030217	0.0162843
chr21:17181850:G:A	A	0	0	0.0213654	0.020129	0.288497	0.0389738	0.021713	0.0726608	0	0	0.0724294	0.0312496
chr21:17182178:A:C	C	0	0	0.000154692	0.0104878	0.988232	-0.00719141	0.0112822	0.523856	0	0	-0.030217	0.0162843
chr21:17182195:G:A	A	0	0	0.00227418	0.0104526	0.827764	-0.00521283	0.0112468	0.643011	0	0	-0.0307966	0.0162293
chr21:17182296:G:A	A	0	0	0.0240494	0.0198129	0.224814	0.0384742	0.0213222	0.0711654	0	0	0.0593339	0.0307645
chr21:17183683:C:T	T	0	0	-0.000651742	0.0105084	0.950546	-0.00746981	0.0112965	0.508452	0	0	-0.028045	0.016317
chr21:17183718:G:C	C	0	0	-0.000836869	0.0104982	0.936464	-0.0077162	0.0112865	0.494185	0	0	-0.028297	0.016301
chr21:17183816:T:C	C	0	0	0.0213654	0.020129	0.288497	0.0389738	0.021713	0.0726608	0	0	0.0724294	0.0312496
chr21:17183913:C:T	T	0	0	-0.00188345	0.0104873	0.857472	-0.00839091	0.0112698	0.456543	0	0	-0.0267674	0.0162847
chr21:17184416:G:C	C	0	0	-0.0114544	0.01495	0.443569	-0.00285119	0.0160568	0.859062	0	0	0.0353879	0.0232159
chr21:17184534:T:C	C	0	0	-0.000687678	0.0102956	0.946746	-0.00661321	0.0110578	0.549801	0	0	-0.0243737	0.0159875
chr21:17185037:G:A	A	0	0	-0.0020528	0.0124522	0.869059	0.00864068	0.0134283	0.51992	0	0	0.0439859	0.019331
chr21:17185299:G:C	C	0	0	-0.00661969	0.00971403	0.495583	-0.0121231	0.0104321	0.245201	0	0	-0.0226372	0.015085
chr21:17186284:A:T	A	0	0	0.00709699	0.0104058	0.495225	0.010514	0.0111512	0.345753	0	0	0.0140554	0.0161617
chr21:17186801:C:G	G	0	0	-0.000484089	0.0121641	0.968255	0.00959592	0.013111	0.46423	0	0	0.0414625	0.0188844
chr21:17187148:C:T	C	0	0	0.00415993	0.00909385	0.647352	0.0103737	0.00978034	0.288841	0	0	0.0255593	0.0141202
chr21:17188196:A:C	A	0	0	0.00422628	0.00909617	0.642202	0.0107601	0.00978763	0.271613	0	0	0.0268758	0.0141234
chr21:17188342:G:A	A	0	0	-0.000371047	0.0121938	0.975725	0.0103274	0.0131538	0.432382	0	0	0.0440062	0.0189293
chr21:17188397:G:A	A	0	0	0.00962782	0.0112826	0.393474	0.0124084	0.0120851	0.304537	0	0	0.0114376	0.0175242
chr21:17188655:G:A	A	0	0	-0.00447966	0.0147978	0.7621	-0.00825749	0.015851	0.602405	0	0	-0.0155395	0.0229832
chr21:17188712:G:A	A	0	0	-0.000371047	0.0121938	0.975725	0.0103274	0.0131538	0.432382	0	0	0.0440062	0.0189293
chr21:17189306:A:C	A	0	0	0.00753085	0.0104355	0.470505	0.0106086	0.0111807	0.342705	0	0	0.01266	0.0162081
chr21:17190168:C:A	A	0	0	-0.00549248	0.0214247	0.797671	-0.0167611	0.0229983	0.466124	0	0	-0.0463518	0.0332709
chr21:17190176:G:A	A	0	0	-0.193248	0.098841	0.0505665	-0.189526	0.10581	0.0732635	0	0	0.0153098	0.153551
chr21:17190925:T:A	A	0	0	-0.00549248	0.0214247	0.797671	-0.0167611	0.0229983	0.466124	0	0	-0.0463518	0.0332709
chr21:17191487:G:C	C	0	0	-0.00549248	0.0214247	0.797671	-0.0167611	0.0229983	0.466124	0	0	-0.0463518	0.0332709
chr21:17191770:G:A	A	0	0	-0.000125615	0.0121886	0.991777	0.0106129	0.0131491	0.419597	0	0	0.0441711	0.0189212
chr21:17191817:C:T	C	0	0	0.00376376	0.00909917	0.679139	0.010479	0.00979365	0.284627	0	0	0.0276222	0.0141277
chr21:17192386:T:C	C	0	0	0.00919429	0.0112778	0.414926	0.0123993	0.0120824	0.304784	0	0	0.0131833	0.0175164
chr21:17192497:C:T	T	0	0	-0.000125615	0.0121886	0.991777	0.0106129	0.0131491	0.419597	0	0	0.0441711	0.0189212
chr21:17193429:A:G	G	0	0	-0.00458855	0.0210259	0.827247	-0.0134843	0.0225481	0.549823	0	0	-0.0365914	0.0326537
chr21:17193872:G:A	A	0	0	0.00919429	0.0112778	0.414926	0.0123993	0.0120824	0.304784	0	0	0.0131833	0.0175164
chr21:17193962:C:T	T	0	0	-0.000125615	0.0121886	0.991777	0.0106129	0.0131491	0.419597	0	0	0.0441711	0.0189212
chr21:17194110:A:G	A	0	0	0.00375428	0.00908493	0.679429	0.0108579	0.00978482	0.267141	0	0	0.0292197	0.0141049
chr21:17195123:G:A	A	0	0	-0.00458855	0.0210259	0.827247	-0.0134843	0.0225481	0.549823	0	0	-0.0365914	0.0326537
chr21:17195334:C:T	T	0	0	0.00919429	0.0112778	0.414926	0.0123993	0.0120824	0.304784	0	0	0.0131833	0.0175164
chr21:17195570:G:T	T	0	0	-0.00458855	0.0210259	0.827247	-0.0134843	0.0225481	0.549823	0	0	-0.0365914	0.0326537
chr21:17195841:C:T	T	0	0	-0.000125615	0.0121886	0.991777	0.0106129	0.0131491	0.419597	0	0	0.0441711	0.0189212
chr21:17196758:G:A	A	0	0	-0.000125615	0.0121886	0.991777	0.0106129	0.0131491	0.419597	0	0	0.0441711	0.0189212
chr21:17196810:T:A	A	0	0	-0.00458855	0.0210259	0.827247	-0.0134843	0.0225481	0.549823	0	0	-0.0365914	0.0326537
chr21:17197915:A:G	G	0	0	-0.267395	0.111204	0.0161926	-0.257313	0.119055	0.0306722	0	0	0.0414718	0.172772
chr21:17198060:C:T	T	0	0	0.00919429	0.0112778	0.414926	0.0123993	0.0120824	0.304784	0	0	0.0131833	0.0175164
chr21:17198794:C:T	T	0	0	0.00813823	0.0260964	0.755153	-0.0157012	0.0281691	0.57726	0	0	-0.0980598	0.0405099
chr21:17199533:C:T	C	0	0	0.0038535	0.00909137	0.671665	0.0111923	0.00979567	0.253216	0	0	0.0301868	0.0141145
chr21:17199942:A:G	G	0	0	-0.00458855	0.0210259	0.827247	-0.0134843	0.0225481	0.549823	0	0	-0.0365914	0.0326537
chr21:17200484:A:G	G	0	0	-0.000125615	0.0121886	0.991777	0.0106129	0.0131491	0.419597	0	0	0.0441711	0.0189212
chr21:17200790:G:A	A	0	0	-0.000125615	0.0121886	0.991777	0.0106129	0.0131491	0.419597	0	0	0.0441711	0.0189212
chr21:17200937:A:G	G	0	0	-0.000125615	0.0121886	0.991777	0.0106129	0.0131491	0.419597	0	0	0.0441711	0.0189212
chr21:17201402:G:A	A	0	0	-0.000125615	0.0121886	0.991777	0.0106129	0.0131491	0.419597	0	0	0.0441711	0.0189212
chr21:17201483:G:A	G	0	0	0.0035875	0.00908399	0.692898	0.0105667	0.00978176	0.280032	0	0	0.0287079	0.0141037
chr21:17201982:A:G	G	0	0	-0.000125615	0.0121886	0.991777	0.0106129	0.0131491	0.419597	0	0	0.0441711	0.0189212
chr21:17202586:A:C	C	0	0	-0.00521371	0.0236558	0.825561	0.0046203	0.0253668	0.855473	0	0	0.0404506	0.0367382
chr21:17203081:T:G	G	0	0	-0.000125615	0.0121886	0.991777	0.0106129	0.0131491	0.419597	0	0	0.0441711	0.0189212
chr21:17204101:A:G	G	0	0	0.00919429	0.0112778	0.414926	0.0123993	0.0120824	0.304784	0	0	0.0131833	0.0175164
chr21:17204448:G:A	A	0	0	0.00067805	0.0121853	0.955625	0.0114818	0.0131468	0.382472	0	0	0.0444394	0.018916
chr21:17204741:C:T	T	0	0	-0.00611828	0.0211044	0.771889	-0.0142151	0.0226251	0.529815	0	0	-0.0333049	0.0327765
chr21:17205025:G:C	C	0	0	0.00650942	0.0113237	0.565393	0.00886296	0.012127	0.464872	0	0	0.00968092	0.0175879
chr21:17205311:G:A	A	0	0	-0.00611828	0.0211044	0.771889	-0.0142151	0.0226251	0.529815	0	0	-0.0333049	0.0327765
chr21:17205835:C:A	A	0	0	-0.00611828	0.0211044	0.771889	-0.0142151	0.0226251	0.529815	0	0	-0.0333049	0.0327765
chr21:17206214:C:T	T	0	0	-0.0127238	0.0421041	0.762501	-0.0476565	0.0453824	0.293668	0	0	-0.14369	0.0653654
chr21:17206378:G:A	A	0	0	0.000374015	0.0120696	0.975279	0.0102679	0.0130072	0.429877	0	0	0.0406971	0.0187379
chr21:17206624:T:C	C	0	0	-0.00225296	0.0120506	0.851693	0.00776321	0.0129892	0.550062	0	0	0.0411999	0.0187081
chr21:17206922:C:T	C	0	0	0.0029054	0.00909191	0.749303	0.00975876	0.00978812	0.318764	0	0	0.0281902	0.0141161
chr21:17207145:C:A	A	0	0	0.000374015	0.0120696	0.975279	0.0102679	0.0130072	0.429877	0	0	0.0406971	0.0187379
chr21:17207312:G:A	A	0	0	-0.00611828	0.0211044	0.771889	-0.0142151	0.0226251	0.529815	0	0	-0.0333049	0.0327765
chr21:17207694:G:A	A	0	0	0.0489408	0.0468901	0.296608	0.0590914	0.0502184	0.23932	0	0	0.041753	0.0728321
chr21:17207723:A:T	T	0	0	-0.00458855	0.0210259	0.827247	-0.0134843	0.0225481	0.549823	0	0	-0.0365914	0.0326537
chr21:17207737:T:G	G	0	0	0.000374015	0.0120696	0.975279	0.0102679	0.0130072	0.429877	0	0	0.0406971	0.0187379
chr21:17207806:G:A	A	0	0	0.00919429	0.0112778	0.414926	0.0123993	0.0120824	0.304784	0	0	0.0131833	0.0175164
chr21:17207838:C:T	T	0	0	-0.00458855	0.0210259	0.827247	-0.0134843	0.0225481	0.549823	0	0	-0.0365914	0.0326537
chr21:17208301:C:G	G	0	0	0.00919429	0.0112778	0.414926	0.0123993	0.0120824	0.304784	0	0	0.0131833	0.0175164
chr21:17208545:C:T	T	0	0	0.000374015	0.0120696	0.975279	0.0102679	0.0130072	0.429877	0	0	0.0406971	0.0187379
chr21:17208553:C:T	T	0	0	0.00919429	0.0112778	0.414926	0.0123993	0.0120824	0.304784	0	0	0.0131833	0.0175164
chr21:17208603:C:A	A	0	0	0.000374015	0.0120696	0.975279	0.0102679	0.0130072	0.429877	0	0	0.0406971	0.0187379
chr21:17208776:C:T	T	0	0	0.00919429	0.0112778	0.414926	0.0123993	0.0120824	0.304784	0	0	0.0131833	0.0175164
chr21:17209181:C:T	T	0	0	0.000693992	0.0120563	0.954097	0.0103675	0.0129893	0.42478	0	0	0.0397903	0.0187176
chr21:17209218:C:T	T	0	0	0.302091	0.165343	0.0676913	0.343891	0.177112	0.0521785	0	0	0.171939	0.256845
chr21:17209794:A:T	T	0	0	0.000480561	0.0119249	0.967855	0.0104161	0.0128541	0.41775	0	0	0.0408682	0.0185129
chr21:17209842:C:T	T	0	0	-0.00611828	0.0211044	0.771889	-0.0142151	0.0226251	0.529815	0	0	-0.0333049	0.0327765
chr21:17211213:T:C	C	0	0	0.000374015	0.0120696	0.975279	0.0102679	0.0130072	0.429877	0	0	0.0406971	0.0187379
chr21:17211308:T:C	C	0	0	0.00919429	0.0112778	0.414926	0.0123993	0.0120824	0.304784	0	0	0.0131833	0.0175164
chr21:17211468:A:T	T	0	0	0.000374015	0.0120696	0.975279	0.0102679	0.0130072	0.429877	0	0	0.0406971	0.0187379
chr21:17211698:A:G	G	0	0	-0.00225296	0.0120506	0.851693	0.00776321	0.0129892	0.550062	0	0	0.0411999	0.0187081
chr21:17212039:C:A	A	0	0	-0.00611828	0.0211044	0.771889	-0.0142151	0.0226251	0.529815	0	0	-0.0333049	0.0327765
chr21:17212371:G:T	T	0	0	-0.00364333	0.0210559	0.862627	-0.012059	0.0225759	0.593236	0	0	-0.0346164	0.0327008
chr21:17212600:A:G	G	0	0	0.00233835	0.0121208	0.847021	0.011866	0.0130554	0.363403	0	0	0.0391906	0.018818
chr21:17212758:G:A	A	0	0	0.00233835	0.0121208	0.847021	0.011866	0.0130554	0.363403	0	0	0.0391906	0.018818
chr21:17212906:C:T	T	0	0	0.00233835	0.0121208	0.847021	0.011866	0.0130554	0.363403	0	0	0.0391906	0.018818
chr21:17212912:C:A	A	0	0	0.00233835	0.0121208	0.847021	0.011866	0.0130554	0.363403	0	0	0.0391906	0.018818
chr21:17213038:G:A	A	0	0	0.00676031	0.0104499	0.51768	0.00731442	0.0111866	0.513207	0	0	0.00227924	0.0162313
chr21:17213537:T:C	C	0	0	-0.0180661	0.0270819	0.504714	-0.0264265	0.0290182	0.36246	0	0	-0.0343893	0.0420621
chr21:17213615:C:A	A	0	0	0.00341331	0.0105889	0.747189	0.00345072	0.0113351	0.760802	0	0	0.000153887	0.016447
chr21:17213965:A:G	G	0	0	0.000374015	0.0120696	0.975279	0.0102679	0.0130072	0.429877	0	0	0.0406971	0.0187379
chr21:17214290:A:T	T	0	0	0.000374015	0.0120696	0.975279	0.0102679	0.0130072	0.429877	0	0	0.0406971	0.0187379
chr21:17214434:G:A	A	0	0	-0.0192426	0.0371652	0.604627	-0.0580045	0.0402176	0.149226	0	0	-0.159441	0.0576823
chr21:17214436:G:A	G	0	0	0.00363145	0.0090873	0.689438	0.0100936	0.00977708	0.301895	0	0	0.0265812	0.0141097
chr21:17214972:A:G	G	0	0	0.00813823	0.0260964	0.755153	-0.0157012	0.0281691	0.57726	0	0	-0.0980598	0.0405099
chr21:17214984:T:C	C	0	0	0.000374015	0.0120696	0.975279	0.0102679	0.0130072	0.429877	0	0	0.0406971	0.0187379
chr21:17215464:T:G	G	0	0	0.00676031	0.0104499	0.51768	0.00731442	0.0111866	0.513207	0	0	0.00227924	0.0162313
chr21:17217648:G:A	A	0	0	0.00233835	0.0121208	0.847021	0.011866	0.0130554	0.363403	0	0	0.0391906	0.018818
chr21:17217716:C:T	T	0	0	-0.00899615	0.0198962	0.651158	0.000346213	0.0213455	0.987059	0	0	0.0384283	0.0308987
chr21:17218281:C:T	C	0	0	0.00424474	0.00908912	0.64049	0.0109356	0.00978257	0.263626	0	0	0.0275216	0.0141122
chr21:17218708:T:C	C	0	0	0.000374015	0.0120696	0.975279	0.0102679	0.0130072	0.429877	0	0	0.0406971	0.0187379
chr21:17219253:C:T	T	0	0	-0.00458855	0.0210259	0.827247	-0.0134843	0.0225481	0.549823	0	0	-0.0365914	0.0326537
chr21:17220310:G:A	A	0	0	0.00919429	0.0112778	0.414926	0.0123993	0.0120824	0.304784	0	0	0.0131833	0.0175164
chr21:17220712:A:G	G	0	0	-0.0128195	0.0206189	0.534116	-0.0212128	0.0221087	0.33732	0	0	-0.0345243	0.0320226
chr21:17221212:T:A	A	0	0	-0.0191442	0.0204408	0.348981	-0.0238212	0.0218929	0.276561	0	0	-0.0192379	0.0317492
chr21:17221226:A:T	T	0	0	0.00931314	0.0112781	0.408933	0.0125278	0.0120828	0.299816	0	0	0.0132229	0.017517
chr21:17221468:A:T	T	0	0	0.00919429	0.0112778	0.414926	0.0123993	0.0120824	0.304784	0	0	0.0131833	0.0175164
chr21:17221870:T:A	T	0	0	-0.0034723	0.00909804	0.702718	0.00498774	0.00982358	0.611642	0	0	0.034799	0.0141227
chr21:17221921:A:G	G	0	0	-0.0128195	0.0206189	0.534116	-0.0212128	0.0221087	0.33732	0	0	-0.0345243	0.0320226
chr21:17222221:G:A	A	0	0	0.00658535	0.00937947	0.482615	0.014776	0.0101172	0.144158	0	0	0.0336911	0.0145609
chr21:17222463:G:T	T	0	0	-0.000863446	0.0120656	0.94295	0.00973901	0.0130159	0.454315	0	0	0.0436115	0.0187304
chr21:17223199:G:C	C	0	0	-0.00525995	0.020875	0.801061	-0.0143234	0.0223884	0.522322	0	0	-0.0372812	0.0324192
chr21:17223465:T:C	C	0	0	-0.00525995	0.020875	0.801061	-0.0143234	0.0223884	0.522322	0	0	-0.0372812	0.0324192
chr21:17223530:C:T	T	0	0	-0.00525995	0.020875	0.801061	-0.0143234	0.0223884	0.522322	0	0	-0.0372812	0.0324192
chr21:17224479:G:A	A	0	0	0.000374015	0.0120696	0.975279	0.0102679	0.0130072	0.429877	0	0	0.0406971	0.0187379
chr21:17224665:A:G	G	0	0	-0.00800648	0.0491744	0.870662	0.0532212	0.0534549	0.319431	0	0	0.25185	0.0762954
chr21:17227502:A:T	A	0	0	0.0062405	0.00909382	0.492565	0.0132031	0.00979196	0.177543	0	0	0.0286394	0.0141192
chr21:17227571:A:C	C	0	0	0.00919429	0.0112778	0.414926	0.0123993	0.0120824	0.304784	0	0	0.0131833	0.0175164
chr21:17229025:T:C	C	0	0	-0.00525995	0.020875	0.801061	-0.0143234	0.0223884	0.522322	0	0	-0.0372812	0.0324192
chr21:17229264:G:A	A	0	0	0.00919429	0.0112778	0.414926	0.0123993	0.0120824	0.304784	0	0	0.0131833	0.0175164
chr21:17229303:C:T	T	0	0	0.00919429	0.0112778	0.414926	0.0123993	0.0120824	0.304784	0	0	0.0131833	0.0175164
chr21:17230990:G:T	G	0	0	0.00569822	0.00909042	0.530765	0.0124678	0.00978522	0.20261	0	0	0.0278457	0.0141142
chr21:17231244:C:T	T	0	0	0.00856199	0.011252	0.446699	0.0127393	0.0120617	0.290885	0	0	0.0171827	0.0174756
chr21:17232490:A:G	G	0	0	0.00856199	0.011252	0.446699	0.0127393	0.0120617	0.290885	0	0	0.0171827	0.0174756
chr21:17232556:C:A	A	0	0	-0.044832	0.0544992	0.410725	0.00952823	0.0589214	0.871534	0	0	0.223602	0.0845928
chr21:17234217:G:C	C	0	0	0.00856199	0.011252	0.446699	0.0127393	0.0120617	0.290885	0	0	0.0171827	0.0174756
chr21:17234409:A:C	C	0	0	0.00856199	0.011252	0.446699	0.0127393	0.0120617	0.290885	0	0	0.0171827	0.0174756
chr21:17234484:T:C	C	0	0	0.00105741	0.0120941	0.930328	0.00985253	0.0130151	0.449045	0	0	0.0361773	0.0187778
chr21:17234608:G:A	A	0	0	0.00105741	0.0120941	0.930328	0.00985253	0.0130151	0.449045	0	0	0.0361773	0.0187778
chr21:17234958:A:G	G	0	0	2.26465e-05	0.0208098	0.999132	-0.00780326	0.0223079	0.726491	0	0	-0.0321906	0.032319
chr21:17237097:G:C	C	0	0	-0.0500552	0.0720681	0.487335	-0.044768	0.0771511	0.561736	0	0	0.0217479	0.11194
chr21:17237493:A:T	T	0	0	0.00212153	0.0121509	0.861395	0.0120294	0.0130939	0.358251	0	0	0.0407546	0.0188642
chr21:17238161:C:A	A	0	0	0.197332	0.320139	0.537634	0.395982	0.344025	0.249722	0	0	0.817114	0.49712
chr21:17238235:A:G	G	0	0	0.00870637	0.0112435	0.438726	0.0129003	0.0120527	0.284474	0	0	0.017251	0.0174624
chr21:17238386:T:C	C	0	0	0.00870637	0.0112435	0.438726	0.0129003	0.0120527	0.284474	0	0	0.017251	0.0174624
chr21:17238463:C:T	T	0	0	0.00870637	0.0112435	0.438726	0.0129003	0.0120527	0.284474	0	0	0.017251	0.0174624
chr21:17239277:C:T	T	0	0	0.00462746	0.011545	0.688553	0.0130625	0.0124248	0.29311	0	0	0.0346962	0.0179254
chr21:17239387:A:C	C	0	0	0.00212153	0.0121509	0.861395	0.0120294	0.0130939	0.358251	0	0	0.0407546	0.0188642
chr21:17239408:T:C	C	0	0	0.00870637	0.0112435	0.438726	0.0129003	0.0120527	0.284474	0	0	0.017251	0.0174624
chr21:17239517:C:T	T	0	0	0.00212153	0.0121509	0.861395	0.0120294	0.0130939	0.358251	0	0	0.0407546	0.0188642
chr21:17239714:C:T	T	0	0	0.00212153	0.0121509	0.861395	0.0120294	0.0130939	0.358251	0	0	0.0407546	0.0188642
chr21:17240199:C:G	G	0	0	-0.00527574	0.01345	0.694875	-0.00810515	0.0144042	0.573645	0	0	-0.0116383	0.0208904
chr21:17240753:G:T	T	0	0	-0.0069029	0.0134956	0.609006	-0.00990846	0.0144539	0.493013	0	0	-0.0123629	0.0209611
chr21:17240937:C:A	A	0	0	0.0188699	0.00927484	0.0418986	0.017341	0.00993141	0.0807978	0	0	-0.0062889	0.0144086
chr21:17241063:T:G	G	0	0	0.00380206	0.0099974	0.703719	0.0137743	0.0108086	0.202527	0	0	0.0410191	0.0155174
chr21:17241387:A:G	G	0	0	0.000479877	0.0157518	0.975696	0.00464759	0.0168737	0.782983	0	0	0.0171432	0.0244648
chr21:17241406:C:A	A	0	0	-0.212115	0.101224	0.0361265	-0.222195	0.108371	0.0403338	0	0	-0.0414606	0.157256
chr21:17242085:C:G	G	0	0	0.018663	0.0139864	0.182083	0.0233841	0.0149893	0.118749	0	0	0.0194194	0.0217241
chr21:17242174:C:T	T	0	0	0.018663	0.0139864	0.182083	0.0233841	0.0149893	0.118749	0	0	0.0194194	0.0217241
chr21:17242821:A:G	G	0	0	0.00316057	0.0169495	0.852076	0.00955115	0.0181699	0.599126	0	0	0.0262866	0.0263237
chr21:17243854:C:T	C	0	0	0.00902844	0.00911212	0.321775	0.0158183	0.00980868	0.106813	0	0	0.027929	0.0141483
chr21:17243893:C:G	G	0	0	0.00348091	0.0121416	0.774348	0.013187	0.0130806	0.31339	0	0	0.0399243	0.0188501
chr21:17245182:G:A	A	0	0	0.00660979	0.0179701	0.713006	-4.97646e-05	0.019263	0.997939	0	0	-0.027393	0.027909
chr21:17245372:C:T	T	0	0	0.018663	0.0139864	0.182083	0.0233841	0.0149893	0.118749	0	0	0.0194194	0.0217241
chr21:17245445:C:A	A	0	0	0.018663	0.0139864	0.182083	0.0233841	0.0149893	0.118749	0	0	0.0194194	0.0217241
chr21:17245446:C:T	T	0	0	0.018663	0.0139864	0.182083	0.0233841	0.0149893	0.118749	0	0	0.0194194	0.0217241
chr21:17245527:G:A	A	0	0	0.0192519	0.0142021	0.175237	0.0225159	0.0152112	0.138814	0	0	0.0134259	0.0220602
chr21:17246508:G:A	A	0	0	0.00356249	0.01279	0.7806	0.00971144	0.0137231	0.47915	0	0	0.0252927	0.0198624
chr21:17246584:C:T	T	0	0	0.0110449	0.011252	0.3263	0.0153018	0.0120623	0.204599	0	0	0.01751	0.017476
chr21:17246855:C:T	T	0	0	0.0193406	0.0140136	0.167546	0.025006	0.015026	0.096075	0	0	0.0233038	0.0217657
chr21:17247656:G:A	A	0	0	0.00236756	0.0121011	0.844885	0.010211	0.0130085	0.432484	0	0	0.0322628	0.0187901
chr21:17248305:C:T	T	0	0	0.00239293	0.0308917	0.938256	-0.00580131	0.033092	0.860837	0	0	-0.0337057	0.0479792
chr21:17248937:C:T	T	0	0	0.0648166	0.0260858	0.0129644	0.0487412	0.0280317	0.0820718	0	0	-0.0661235	0.0405187
chr21:17249250:A:C	C	0	0	0.0118819	0.0119409	0.319708	0.0112763	0.0127828	0.377695	0	0	-0.0024909	0.0185477
chr21:17250078:G:C	C	0	0	0.0132573	0.0118378	0.262751	0.017968	0.0126923	0.156875	0	0	0.0193766	0.0183858
chr21:17250124:G:T	T	0	0	-0.306881	0.261319	0.240253	-0.360304	0.279854	0.197931	0	0	-0.219745	0.405901
chr21:17253037:A:C	C	0	0	-0.00125478	0.0158625	0.93695	-0.00467424	0.0169883	0.783205	0	0	-0.0140654	0.0246371
chr21:17253612:G:A	A	0	0	0.0142162	0.011845	0.230067	0.0195803	0.012706	0.12331	0	0	0.0220643	0.0183966
chr21:17254097:C:A	A	0	0	-0.152148	0.21345	0.475967	-0.122429	0.228537	0.592162	0	0	0.122246	0.331538
chr21:17254113:C:A	A	0	0	-0.0088719	0.0545485	0.8708	-0.0390224	0.0585718	0.505263	0	0	-0.124019	0.0847075
chr21:17254115:T:A	A	0	0	-0.0451407	0.0698988	0.518408	-0.0130857	0.0749829	0.86146	0	0	0.131853	0.108554
chr21:17254116:C:A	A	0	0	0.0749387	0.155358	0.629549	0.0614142	0.166319	0.711937	0	0	-0.0556307	0.241306
chr21:17254138:C:A	A	0	0	-0.0259026	0.0309181	0.402154	-0.0331034	0.0331151	0.317481	0	0	-0.0296193	0.0480223
chr21:17254790:C:T	T	0	0	0.0137515	0.0118311	0.245106	0.018443	0.012685	0.145967	0	0	0.0192978	0.0183755
chr21:17256087:A:G	G	0	0	-0.00125478	0.0158625	0.93695	-0.00467424	0.0169883	0.783205	0	0	-0.0140654	0.0246371
chr21:17256095:A:T	T	0	0	-0.00125478	0.0158625	0.93695	-0.00467424	0.0169883	0.783205	0	0	-0.0140654	0.0246371
chr21:17256962:A:G	G	0	0	-0.00294198	0.0162268	0.856129	0.00512368	0.0174134	0.768577	0	0	0.0331768	0.0251994
chr21:17257376:A:C	A	0	0	0.0111631	0.00972345	0.250944	0.0113891	0.0104088	0.273874	0	0	0.000929771	0.0151036
chr21:17258397:G:T	T	0	0	0.0119144	0.0104905	0.256069	0.0152942	0.0112416	0.17367	0	0	0.0139024	0.0162938
chr21:17259981:C:T	T	0	0	0.0541494	0.0229772	0.0184402	0.0565571	0.0246	0.0215008	0	0	0.00990374	0.0356982
chr21:17260325:C:T	T	0	0	-0.00239716	0.0160572	0.881326	-0.0042203	0.017191	0.806073	0	0	-0.0074992	0.0249402
chr21:17260353:C:T	T	0	0	0.0235381	0.0110774	0.033597	0.0327841	0.0119412	0.00604269	0	0	0.038032	0.0172011
chr21:17261016:G:A	A	0	0	0.0216638	0.0112205	0.053516	0.0300213	0.0120784	0.0129355	0	0	0.0343772	0.0174243
chr21:17262452:A:C	A	0	0	0.0182561	0.00968838	0.0595204	0.0225239	0.0103916	0.030196	0	0	0.0175548	0.0150488
chr21:17263843:C:T	T	0	0	0.0237008	0.0112818	0.0356586	0.0317617	0.0121391	0.0088839	0	0	0.0331574	0.0175207
chr21:17264315:C:G	G	0	0	-0.0100885	0.0323981	0.755503	-0.0228929	0.0347357	0.509857	0	0	-0.0526688	0.050316
chr21:17265368:T:C	C	0	0	0.0121824	0.0123241	0.322907	0.0267813	0.0133777	0.0452919	0	0	0.0600501	0.019124
chr21:17265867:T:C	C	0	0	0.0891048	0.0527094	0.0909339	0.0871988	0.0564256	0.122255	0	0	-0.00784017	0.0818808
chr21:17265929:G:A	A	0	0	0.0010621	0.0107089	0.920996	0.0220359	0.011898	0.0640153	0	0	0.0862724	0.0165883
chr21:17267296:C:T	T	0	0	0.00409958	0.0105384	0.697266	0.0261388	0.0117672	0.0263293	0	0	0.0906548	0.0163181
chr21:17267800:T:C	C	0	0	-0.00183059	0.00980494	0.851895	0.0115999	0.0106923	0.277974	0	0	0.055244	0.0152091
chr21:17271288:T:C	C	0	0	0.0179657	0.0256532	0.483721	0.00967718	0.0274899	0.724818	0	0	-0.0340935	0.0398431
chr21:17271366:G:A	A	0	0	0.00389721	0.00986956	0.692938	0.0214923	0.0108979	0.048591	0	0	0.0723747	0.0152954
chr21:17271505:C:T	T	0	0	0.105736	0.0537709	0.0492505	0.106015	0.0575615	0.0655096	0	0	0.00114664	0.083534
chr21:17271819:G:A	A	0	0	0.0967016	0.0534088	0.0702039	0.0960694	0.0571738	0.0928979	0	0	-0.00260052	0.0829691
chr21:17272013:C:T	T	0	0	0.0028937	0.00982901	0.768449	0.0190399	0.0108037	0.0780101	0	0	0.0664148	0.0152377
chr21:17272027:T:A	A	0	0	0.0028937	0.00982901	0.768449	0.0190399	0.0108037	0.0780101	0	0	0.0664148	0.0152377
chr21:17272194:C:T	T	0	0	0.000338078	0.00989568	0.972746	0.0180166	0.0109281	0.0992183	0	0	0.0727177	0.0153356
chr21:17272437:C:T	T	0	0	-0.152205	0.0752254	0.0430402	-0.146565	0.0805331	0.0687691	0	0	0.0231993	0.116865
chr21:17272478:C:T	T	0	0	0.000338078	0.00989568	0.972746	0.0180166	0.0109281	0.0992183	0	0	0.0727177	0.0153356
chr21:17272549:A:T	T	0	0	-0.000640443	0.00984786	0.948147	0.0155582	0.0108252	0.150654	0	0	0.0666305	0.0152668
chr21:17272552:A:G	G	0	0	-0.0710947	0.0648741	0.273128	-0.0852036	0.0694793	0.22008	0	0	-0.0580345	0.100766
chr21:17272882:C:G	G	0	0	-0.00606119	0.0133512	0.649843	-0.0134801	0.0143364	0.347081	0	0	-0.0305163	0.020733
chr21:17272984:T:A	A	0	0	0.0028937	0.00982901	0.768449	0.0190399	0.0108037	0.0780101	0	0	0.0664148	0.0152377
chr21:17273029:G:T	T	0	0	0.0028937	0.00982901	0.768449	0.0190399	0.0108037	0.0780101	0	0	0.0664148	0.0152377
chr21:17273552:A:C	C	0	0	-0.0117843	0.0164982	0.475055	-0.0128882	0.0176617	0.465556	0	0	-0.00454088	0.0256259
chr21:17273674:A:G	G	0	0	-0.0710947	0.0648741	0.273128	-0.0852036	0.0694793	0.22008	0	0	-0.0580345	0.100766
chr21:17274340:T:C	C	0	0	0.0028937	0.00982901	0.768449	0.0190399	0.0108037	0.0780101	0	0	0.0664148	0.0152377
chr21:17274348:A:G	G	0	0	-0.0557795	0.0458057	0.223322	-0.0795944	0.0491673	0.10548	0	0	-0.0979586	0.0711379
chr21:17275201:C:A	A	0	0	0.0028937	0.00982901	0.768449	0.0190399	0.0108037	0.0780101	0	0	0.0664148	0.0152377
chr21:17275400:T:A	A	0	0	-0.0557795	0.0458057	0.223322	-0.0795944	0.0491673	0.10548	0	0	-0.0979586	0.0711379
chr21:17276021:A:T	T	0	0	0.0028937	0.00982901	0.768449	0.0190399	0.0108037	0.0780101	0	0	0.0664148	0.0152377
chr21:17276203:G:T	T	0	0	-0.0557795	0.0458057	0.223322	-0.0795944	0.0491673	0.10548	0	0	-0.0979586	0.0711379
chr21:17276291:G:C	C	0	0	0.0147934	0.0279817	0.597027	-0.00389325	0.0300878	0.897044	0	0	-0.0768645	0.0434487
chr21:17276994:A:G	G	0	0	0.0024713	0.0098209	0.801322	0.0193055	0.0108195	0.0743697	0	0	0.0692448	0.0152225
chr21:17277060:C:T	T	0	0	-0.00606119	0.0133512	0.649843	-0.0134801	0.0143364	0.347081	0	0	-0.0305163	0.020733
chr21:17277422:G:A	A	0	0	0.00483363	0.00979333	0.621615	0.0200443	0.010735	0.0618754	0	0	0.0625667	0.0151855
chr21:17277583:T:C	C	0	0	0.00499106	0.0106404	0.639022	0.0305496	0.0120336	0.0111268	0	0	0.105131	0.0164597
chr21:17277831:A:G	G	0	0	0.000985206	0.00988601	0.920617	0.0190271	0.0109317	0.0817643	0	0	0.0742124	0.0153191
chr21:17278334:C:T	T	0	0	0.00894063	0.0115215	0.437752	0.00186091	0.0123803	0.880518	0	0	-0.0291213	0.0178912
chr21:17278970:G:A	A	0	0	-0.0557795	0.0458057	0.223322	-0.0795944	0.0491673	0.10548	0	0	-0.0979586	0.0711379
chr21:17279287:G:A	A	0	0	-0.0384969	0.067015	0.565662	-0.0679747	0.0718772	0.344299	0	0	-0.121252	0.104076
chr21:17279575:C:G	G	0	0	-0.00194611	0.00989279	0.844047	0.015755	0.0109259	0.149307	0	0	0.0728105	0.0153311
chr21:17279804:G:T	T	0	0	0.000936681	0.00987711	0.924447	0.0192287	0.0109321	0.0785912	0	0	0.0752412	0.0153043
chr21:17280011:C:T	T	0	0	-0.00606119	0.0133512	0.649843	-0.0134801	0.0143364	0.347081	0	0	-0.0305163	0.020733
chr21:17281122:C:A	A	0	0	-0.063295	0.0439313	0.149649	-0.0831894	0.0471247	0.0775128	0	0	-0.0818324	0.0682321
chr21:17281145:G:A	A	0	0	-0.000640443	0.00984786	0.948147	0.0155582	0.0108252	0.150654	0	0	0.0666305	0.0152668
chr21:17281533:G:C	C	0	0	-0.0710947	0.0648741	0.273128	-0.0852036	0.0694793	0.22008	0	0	-0.0580345	0.100766
chr21:17281822:A:T	T	0	0	-0.0557795	0.0458057	0.223322	-0.0795944	0.0491673	0.10548	0	0	-0.0979586	0.0711379
chr21:17282712:G:A	A	0	0	0.0028937	0.00982901	0.768449	0.0190399	0.0108037	0.0780101	0	0	0.0664148	0.0152377
chr21:17282729:C:T	T	0	0	0.0028937	0.00982901	0.768449	0.0190399	0.0108037	0.0780101	0	0	0.0664148	0.0152377
chr21:17282909:A:G	G	0	0	0.000251493	0.00980069	0.979528	0.0152708	0.0107365	0.154933	0	0	0.0617793	0.0151975
chr21:17283008:G:T	T	0	0	-0.0558822	0.0468444	0.232896	-0.0776426	0.0502548	0.122351	0	0	-0.089508	0.0727537
chr21:17283195:G:C	C	0	0	0.000323325	0.00979323	0.973663	0.0152694	0.0107263	0.15458	0	0	0.0614781	0.0151861
chr21:17283697:T:C	C	0	0	-0.0710947	0.0648741	0.273128	-0.0852036	0.0694793	0.22008	0	0	-0.0580345	0.100766
chr21:17283724:C:T	T	0	0	-0.0557795	0.0458057	0.223322	-0.0795944	0.0491673	0.10548	0	0	-0.0979586	0.0711379
chr21:17284472:A:G	G	0	0	-0.0710947	0.0648741	0.273128	-0.0852036	0.0694793	0.22008	0	0	-0.0580345	0.100766
chr21:17284730:T:G	G	0	0	-0.0710947	0.0648741	0.273128	-0.0852036	0.0694793	0.22008	0	0	-0.0580345	0.100766
chr21:17284752:A:G	G	0	0	-0.0558822	0.0468444	0.232896	-0.0776426	0.0502548	0.122351	0	0	-0.089508	0.0727537
chr21:17284955:A:C	C	0	0	0.000338078	0.00989568	0.972746	0.0180166	0.0109281	0.0992183	0	0	0.0727177	0.0153356
chr21:17286221:C:T	T	0	0	-0.0557795	0.0458057	0.223322	-0.0795944	0.0491673	0.10548	0	0	-0.0979586	0.0711379
chr21:17286335:G:C	C	0	0	0.00439426	0.0183455	0.810696	0.00159507	0.0196429	0.93528	0	0	-0.011514	0.0284942
chr21:17286357:G:A	A	0	0	0.00475887	0.00982712	0.628202	0.0203037	0.0107814	0.0596702	0	0	0.0639412	0.015237
chr21:17286683:A:T	T	0	0	-0.0557795	0.0458057	0.223322	-0.0795944	0.0491673	0.10548	0	0	-0.0979586	0.0711379
chr21:17286840:G:A	A	0	0	-0.0557795	0.0458057	0.223322	-0.0795944	0.0491673	0.10548	0	0	-0.0979586	0.0711379
chr21:17287197:T:C	C	0	0	-0.0710947	0.0648741	0.273128	-0.0852036	0.0694793	0.22008	0	0	-0.0580345	0.100766
chr21:17287281:G:A	A	0	0	0.00123297	0.00984514	0.900336	0.0168251	0.0108017	0.119321	0	0	0.0641359	0.0152647
chr21:17287339:T:C	C	0	0	-0.0557795	0.0458057	0.223322	-0.0795944	0.0491673	0.10548	0	0	-0.0979586	0.0711379
chr21:17287349:C:A	A	0	0	0.00222976	0.00989422	0.821699	0.0193002	0.0109042	0.0767307	0	0	0.0702166	0.0153357
chr21:17288013:T:C	C	0	0	0.00643296	0.0106439	0.545591	0.0308559	0.0119827	0.0100226	0	0	0.10046	0.0164713
chr21:17288931:A:G	G	0	0	0.00287301	0.00988454	0.771314	0.0203081	0.0109075	0.0626239	0	0	0.0717164	0.0153193
chr21:17289933:T:A	A	0	0	0.00475887	0.00982712	0.628202	0.0203037	0.0107814	0.0596702	0	0	0.0639412	0.015237
chr21:17289999:A:G	G	0	0	0.00475887	0.00982712	0.628202	0.0203037	0.0107814	0.0596702	0	0	0.0639412	0.015237
chr21:17290620:C:T	T	0	0	-0.0557795	0.0458057	0.223322	-0.0795944	0.0491673	0.10548	0	0	-0.0979586	0.0711379
chr21:17290735:A:T	T	0	0	0.00475887	0.00982712	0.628202	0.0203037	0.0107814	0.0596702	0	0	0.0639412	0.015237
chr21:17291308:T:C	C	0	0	0.00217687	0.00979364	0.824101	0.0165325	0.0107081	0.122609	0	0	0.0590494	0.0151887
chr21:17291711:T:C	C	0	0	0.00475887	0.00982712	0.628202	0.0203037	0.0107814	0.0596702	0	0	0.0639412	0.015237
chr21:17291765:G:A	A	0	0	0.00198977	0.00990224	0.840744	0.0195086	0.0109289	0.0742549	0	0	0.0720608	0.0153465
chr21:17292181:G:A	A	0	0	0.019948	0.0337591	0.554592	0.00432803	0.036216	0.904874	0	0	-0.0642502	0.0524283
chr21:17292184:C:G	G	0	0	0.0515704	0.0386661	0.18229	0.00541543	0.0419808	0.897359	0	0	-0.189851	0.0600021
chr21:17292192:T:C	C	0	0	0.00170569	0.010023	0.86487	0.00592027	0.0107484	0.581767	0	0	0.017336	0.015566
chr21:17292196:A:C	C	0	0	-0.00893174	0.0140483	0.524915	-0.00190001	0.0150762	0.899711	0	0	0.0289239	0.0218166
chr21:17292211:C:G	G	0	0	-0.0340473	0.0508057	0.502764	-0.0155447	0.0544587	0.775306	0	0	0.0761073	0.0789067
chr21:17292213:G:A	A	0	0	0.0285331	0.0793661	0.719212	0.0512835	0.0850292	0.546424	0	0	0.0935799	0.123266
chr21:17292216:C:T	T	0	0	0.0593198	0.0836599	0.478288	0.064102	0.0895586	0.474143	0	0	0.0196708	0.129945
chr21:17292221:T:C	C	0	0	-0.0124741	0.023031	0.588079	-0.0194256	0.0246766	0.43116	0	0	-0.028594	0.0357704
chr21:17292227:C:G	G	0	0	0.0965067	0.088329	0.274577	0.0866453	0.094566	0.359541	0	0	-0.0405634	0.137201
chr21:17292228:C:T	T	0	0	0.0273327	0.0226956	0.228467	0.0216552	0.0243105	0.37305	0	0	-0.0233536	0.0352522
chr21:17292229:G:A	A	0	0	0.0492146	0.0732482	0.501655	0.0300721	0.078464	0.701527	0	0	-0.0787397	0.113767
chr21:17292238:T:C	C	0	0	0.0153583	0.0166373	0.355942	0.0165331	0.0178107	0.35327	0	0	0.00483216	0.0258424
chr21:17292268:C:T	T	0	0	-0.00120597	0.0148263	0.935172	-0.0150344	0.0160095	0.347683	0	0	-0.0568809	0.0230143
chr21:17292269:G:A	A	0	0	-0.0144972	0.0283415	0.608988	-0.0345358	0.030491	0.25736	0	0	-0.0824255	0.0440056
chr21:17292273:G:A	A	0	0	0.00530649	0.143312	0.970463	0.0141869	0.153417	0.926322	0	0	0.0365283	0.222594
chr21:17292952:G:A	A	0	0	0.00475887	0.00982712	0.628202	0.0203037	0.0107814	0.0596702	0	0	0.0639412	0.015237
chr21:17293054:G:A	A	0	0	-0.0656948	0.0410357	0.109395	-0.0555917	0.043955	0.205964	0	0	0.0415574	0.0637428
chr21:17294110:A:G	G	0	0	0.00229506	0.00978901	0.814634	0.016562	0.0107006	0.121679	0	0	0.0586846	0.0151818
chr21:17294164:A:T	T	0	0	0.00287301	0.00988454	0.771314	0.0203081	0.0109075	0.0626239	0	0	0.0717164	0.0153193
chr21:17294296:A:G	G	0	0	0.0260076	0.0134332	0.0528593	0.0448436	0.014662	0.00222457	0	0	0.0774788	0.0208397
chr21:17294408:A:C	C	0	0	0.005137	0.00982872	0.601216	0.0201492	0.0107656	0.0612579	0	0	0.0617504	0.0152413
chr21:17294942:A:C	C	0	0	0.00217687	0.00979364	0.824101	0.0165325	0.0107081	0.122609	0	0	0.0590494	0.0151887
chr21:17295156:G:C	C	0	0	0.00217687	0.00979364	0.824101	0.0165325	0.0107081	0.122609	0	0	0.0590494	0.0151887
chr21:17295778:C:T	T	0	0	-0.0710947	0.0648741	0.273128	-0.0852036	0.0694793	0.22008	0	0	-0.0580345	0.100766
chr21:17295897:G:A	A	0	0	-0.00639096	0.0133424	0.631941	-0.0142747	0.0143328	0.319274	0	0	-0.0324286	0.0207188
chr21:17295986:C:T	T	0	0	0.00737752	0.0106285	0.487603	0.0324861	0.0119997	0.00678447	0	0	0.10328	0.0164439
chr21:17296100:G:T	T	0	0	-0.0557795	0.0458057	0.223322	-0.0795944	0.0491673	0.10548	0	0	-0.0979586	0.0711379
chr21:17296152:G:A	A	0	0	0.00287301	0.00988454	0.771314	0.0203081	0.0109075	0.0626239	0	0	0.0717164	0.0153193
chr21:17296328:C:A	A	0	0	-0.0557795	0.0458057	0.223322	-0.0795944	0.0491673	0.10548	0	0	-0.0979586	0.0711379
chr21:17296460:G:T	T	0	0	0.00737752	0.0106285	0.487603	0.0324861	0.0119997	0.00678447	0	0	0.10328	0.0164439
chr21:17296557:G:A	A	0	0	0.00287301	0.00988454	0.771314	0.0203081	0.0109075	0.0626239	0	0	0.0717164	0.0153193
chr21:17296741:A:C	C	0	0	0.00287301	0.00988454	0.771314	0.0203081	0.0109075	0.0626239	0	0	0.0717164	0.0153193
chr21:17296945:C:T	T	0	0	-0.0558822	0.0468444	0.232896	-0.0776426	0.0502548	0.122351	0	0	-0.089508	0.0727537
chr21:17297119:T:C	C	0	0	0.00475887	0.00982712	0.628202	0.0203037	0.0107814	0.0596702	0	0	0.0639412	0.015237
chr21:17297955:C:T	T	0	0	-0.0397064	0.0640101	0.535051	-0.0724749	0.0687015	0.29146	0	0	-0.134788	0.0994052
chr21:17298412:A:G	G	0	0	0.00217687	0.00979364	0.824101	0.0165325	0.0107081	0.122609	0	0	0.0590494	0.0151887
chr21:17298751:C:T	T	0	0	0.00737752	0.0106285	0.487603	0.0324861	0.0119997	0.00678447	0	0	0.10328	0.0164439
chr21:17299197:C:T	T	0	0	0.00123297	0.00984514	0.900336	0.0168251	0.0108017	0.119321	0	0	0.0641359	0.0152647
chr21:17299759:G:A	A	0	0	-0.0558822	0.0468444	0.232896	-0.0776426	0.0502548	0.122351	0	0	-0.089508	0.0727537
chr21:17300266:A:G	G	0	0	0.00222976	0.00989422	0.821699	0.0193002	0.0109042	0.0767307	0	0	0.0702166	0.0153357
chr21:17300372:A:C	C	0	0	-0.0557795	0.0458057	0.223322	-0.0795944	0.0491673	0.10548	0	0	-0.0979586	0.0711379
chr21:17300378:C:T	T	0	0	-0.0557795	0.0458057	0.223322	-0.0795944	0.0491673	0.10548	0	0	-0.0979586	0.0711379
chr21:17300709:T:C	C	0	0	0.00217687	0.00979364	0.824101	0.0165325	0.0107081	0.122609	0	0	0.0590494	0.0151887
chr21:17300769:G:C	C	0	0	-0.0557795	0.0458057	0.223322	-0.0795944	0.0491673	0.10548	0	0	-0.0979586	0.0711379
chr21:17300786:C:G	G	0	0	0.00268787	0.00990208	0.786049	0.0205473	0.0109415	0.0603911	0	0	0.0734619	0.0153449
chr21:17301265:T:C	C	0	0	0.00521069	0.00983098	0.596093	0.0215195	0.0108114	0.0465417	0	0	0.0670837	0.0152403
chr21:17301447:G:C	C	0	0	-0.0557795	0.0458057	0.223322	-0.0795944	0.0491673	0.10548	0	0	-0.0979586	0.0711379
chr21:17301532:G:T	T	0	0	0.00521069	0.00983098	0.596093	0.0215195	0.0108114	0.0465417	0	0	0.0670837	0.0152403
chr21:17301590:C:T	T	0	0	0.00521069	0.00983098	0.596093	0.0215195	0.0108114	0.0465417	0	0	0.0670837	0.0152403
chr21:17302481:T:C	C	0	0	0.00601317	0.00980206	0.539572	0.0230526	0.0108073	0.0329202	0	0	0.0700888	0.0151926
chr21:17302669:T:C	C	0	0	0.00521069	0.00983098	0.596093	0.0215195	0.0108114	0.0465417	0	0	0.0670837	0.0152403
chr21:17302859:G:A	A	0	0	-0.00285158	0.0140217	0.838847	-0.0121295	0.0150758	0.421069	0	0	-0.0381633	0.0217721
chr21:17302981:G:A	A	0	0	0.00268787	0.00990208	0.786049	0.0205473	0.0109415	0.0603911	0	0	0.0734619	0.0153449
chr21:17303217:C:T	T	0	0	0.0026227	0.00979583	0.788902	0.0177316	0.0107343	0.0985621	0	0	0.0621482	0.0151896
chr21:17303810:A:C	C	0	0	-0.0266497	0.0753555	0.723599	0.0104061	0.0808619	0.897603	0	0	0.152423	0.117024
chr21:17303998:C:T	T	0	0	8.08474e-05	0.00985924	0.993457	0.01669	0.0108513	0.124035	0	0	0.068319	0.015283
chr21:17304574:C:T	T	0	0	-0.000887579	0.00980914	0.927902	0.014253	0.0107493	0.184855	0	0	0.0622785	0.0152102
chr21:17304826:A:G	G	0	0	-0.00539791	0.0134188	0.687489	-0.0119886	0.0143993	0.405079	0	0	-0.0271098	0.020839
chr21:17304855:C:G	G	0	0	-0.044055	0.0353368	0.212501	-0.0261234	0.0379253	0.490941	0	0	0.0737588	0.0548801
chr21:17304959:T:C	C	0	0	8.08474e-05	0.00985924	0.993457	0.01669	0.0108513	0.124035	0	0	0.068319	0.015283
chr21:17305067:T:A	A	0	0	8.08474e-05	0.00985924	0.993457	0.01669	0.0108513	0.124035	0	0	0.068319	0.015283
chr21:17305132:A:G	G	0	0	-0.00562674	0.0134154	0.674906	-0.0121903	0.0143954	0.397095	0	0	-0.0269981	0.0208337
chr21:17305175:G:A	A	0	0	0.00268787	0.00990208	0.786049	0.0205473	0.0109415	0.0603911	0	0	0.0734619	0.0153449
chr21:17305320:T:C	C	0	0	8.08474e-05	0.00985924	0.993457	0.01669	0.0108513	0.124035	0	0	0.068319	0.015283
chr21:17305814:C:A	A	0	0	-0.0102636	0.0135247	0.447925	-0.0132819	0.0144851	0.359177	0	0	-0.0124152	0.0210067
chr21:17306138:C:T	T	0	0	-5.15053e-06	0.00986638	0.999583	0.0167298	0.0108632	0.123551	0	0	0.0688364	0.0152936
chr21:17306239:T:C	C	0	0	8.08474e-05	0.00985924	0.993457	0.01669	0.0108513	0.124035	0	0	0.068319	0.015283
chr21:17306262:C:A	A	0	0	-0.0558822	0.0468444	0.232896	-0.0776426	0.0502548	0.122351	0	0	-0.089508	0.0727537
chr21:17306301:C:T	T	0	0	-0.00562674	0.0134154	0.674906	-0.0121903	0.0143954	0.397095	0	0	-0.0269981	0.0208337
chr21:17306308:A:C	C	0	0	0.0026227	0.00979583	0.788902	0.0177316	0.0107343	0.0985621	0	0	0.0621482	0.0151896
chr21:17306447:T:G	G	0	0	8.08474e-05	0.00985924	0.993457	0.01669	0.0108513	0.124035	0	0	0.068319	0.015283
chr21:17306563:C:T	T	0	0	8.08474e-05	0.00985924	0.993457	0.01669	0.0108513	0.124035	0	0	0.068319	0.015283
chr21:17306748:C:T	T	0	0	0.0075123	0.0272438	0.782745	0.0103112	0.0291668	0.723695	0	0	0.0115128	0.0423155
chr21:17306790:C:T	T	0	0	8.08474e-05	0.00985924	0.993457	0.01669	0.0108513	0.124035	0	0	0.068319	0.015283
chr21:17306855:G:A	A	0	0	8.08474e-05	0.00985924	0.993457	0.01669	0.0108513	0.124035	0	0	0.068319	0.015283
chr21:17307166:A:G	G	0	0	-0.000178967	0.00985638	0.985513	0.0161161	0.0108374	0.136993	0	0	0.067027	0.0152797
chr21:17307233:T:C	C	0	0	-0.000178967	0.00985638	0.985513	0.0161161	0.0108374	0.136993	0	0	0.067027	0.0152797
chr21:17307286:G:A	A	0	0	-0.000178967	0.00985638	0.985513	0.0161161	0.0108374	0.136993	0	0	0.067027	0.0152797
chr21:17307608:G:A	A	0	0	0.0028451	0.00989515	0.773711	0.0200588	0.0109104	0.0659881	0	0	0.0708057	0.0153367
chr21:17308220:T:C	C	0	0	0.000917828	0.00982837	0.925597	0.0182537	0.0108455	0.0923622	0	0	0.0713081	0.0152322
chr21:17308273:C:A	A	0	0	-0.0462131	0.0430718	0.283302	-0.0757699	0.0463254	0.101923	0	0	-0.121577	0.0668816
chr21:17308465:G:A	A	0	0	-0.00562674	0.0134154	0.674906	-0.0121903	0.0143954	0.397095	0	0	-0.0269981	0.0208337
chr21:17308625:G:A	A	0	0	-0.00562674	0.0134154	0.674906	-0.0121903	0.0143954	0.397095	0	0	-0.0269981	0.0208337
chr21:17308636:C:A	A	0	0	0.000917828	0.00982837	0.925597	0.0182537	0.0108455	0.0923622	0	0	0.0713081	0.0152322
chr21:17308819:G:C	C	0	0	-0.00562674	0.0134154	0.674906	-0.0121903	0.0143954	0.397095	0	0	-0.0269981	0.0208337
chr21:17309079:T:A	A	0	0	0.00351326	0.00986742	0.721806	0.0220844	0.0109329	0.0433843	0	0	0.0763895	0.0152881
chr21:17309466:C:A	A	0	0	-0.0558822	0.0468444	0.232896	-0.0776426	0.0502548	0.122351	0	0	-0.089508	0.0727537
chr21:17309549:T:G	G	0	0	0.0075289	0.010573	0.476411	0.0328796	0.0119552	0.00595513	0	0	0.104276	0.016356
chr21:17309626:C:T	T	0	0	0.000917828	0.00982837	0.925597	0.0182537	0.0108455	0.0923622	0	0	0.0713081	0.0152322
chr21:17310023:G:A	A	0	0	0.00087674	0.00982933	0.928926	0.0178621	0.0108337	0.0991964	0	0	0.0698667	0.015235
chr21:17310861:T:C	C	0	0	-0.0710947	0.0648741	0.273128	-0.0852036	0.0694793	0.22008	0	0	-0.0580345	0.100766
chr21:17311123:G:C	C	0	0	8.08474e-05	0.00985924	0.993457	0.01669	0.0108513	0.124035	0	0	0.068319	0.015283
chr21:17311374:T:C	C	0	0	0.0026227	0.00979583	0.788902	0.0177316	0.0107343	0.0985621	0	0	0.0621482	0.0151896
chr21:17312422:A:C	C	0	0	-1.25303e-05	0.00985891	0.998986	0.0165543	0.0108495	0.127056	0	0	0.0681451	0.0152826
chr21:17312838:C:T	T	0	0	0.00660225	0.0106461	0.535155	0.0309212	0.01198	0.00984974	1	-0.073721	0.100032	0.0164753
chr21:17313682:A:G	G	0	0	-0.000537164	0.00983458	0.956441	0.0161832	0.0108296	0.135085	0	0	0.0687765	0.0152442
chr21:17313708:A:G	G	0	0	-1.25303e-05	0.00985891	0.998986	0.0165543	0.0108495	0.127056	0	0	0.0681451	0.0152826
chr21:17314087:G:A	A	0	0	-0.000670861	0.00985805	0.945744	0.0155596	0.0108369	0.151059	0	0	0.0667613	0.0152825
chr21:17314115:A:G	G	0	0	-0.0558955	0.0450464	0.214664	-0.0797915	0.0483577	0.0989371	0	0	-0.0982924	0.0699584
chr21:17314359:C:T	T	0	0	-0.0559928	0.0460303	0.22382	-0.0779058	0.0493868	0.114689	0	0	-0.0901356	0.071489
chr21:17315010:A:T	T	0	0	-0.00562674	0.0134154	0.674906	-0.0121903	0.0143954	0.397095	0	0	-0.0269981	0.0208337
chr21:17315610:C:A	A	0	0	-0.0559928	0.0460303	0.22382	-0.0779058	0.0493868	0.114689	0	0	-0.0901356	0.071489
chr21:17315778:A:T	T	0	0	0.00202357	0.00990194	0.838071	0.0195462	0.0109288	0.0736938	0	0	0.0720765	0.015346
chr21:17315921:A:G	G	0	0	0.00173734	0.00990063	0.860704	0.0192617	0.0109275	0.0779526	0	0	0.0720838	0.0153439
chr21:17316252:C:T	T	0	0	-0.0559928	0.0460303	0.22382	-0.0779058	0.0493868	0.114689	0	0	-0.0901356	0.071489
chr21:17316353:G:A	A	0	0	0.00589082	0.0106534	0.580296	0.0302688	0.0119902	0.0115876	0	0	0.100275	0.0164862
chr21:17317214:G:C	C	0	0	0.00202357	0.00990194	0.838071	0.0195462	0.0109288	0.0736938	0	0	0.0720765	0.015346
chr21:17317450:G:A	A	0	0	-0.000670861	0.00985805	0.945744	0.0155596	0.0108369	0.151059	0	0	0.0667613	0.0152825
chr21:17317555:A:G	G	0	0	-0.000670861	0.00985805	0.945744	0.0155596	0.0108369	0.151059	0	0	0.0667613	0.0152825
chr21:17317636:C:T	T	0	0	0.00202357	0.00990194	0.838071	0.0195462	0.0109288	0.0736938	0	0	0.0720765	0.015346
chr21:17318063:A:T	T	0	0	0.0150266	0.04042	0.71007	0.0430435	0.0434772	0.322162	0	0	0.115243	0.0627603
chr21:17318421:C:T	T	0	0	-0.000670861	0.00985805	0.945744	0.0155596	0.0108369	0.151059	0	0	0.0667613	0.0152825
chr21:17318537:G:C	C	0	0	-0.0693263	0.0464982	0.135976	-0.0889195	0.0498645	0.0745499	0	0	-0.0805936	0.0722209
chr21:17318604:C:T	T	0	0	-0.0052789	0.0140909	0.707934	-0.0139849	0.0151417	0.355694	0	0	-0.0358109	0.0218805
chr21:17318885:C:T	T	0	0	-0.0710947	0.0648741	0.273128	-0.0852036	0.0694793	0.22008	0	0	-0.0580345	0.100766
chr21:17320573:C:T	T	0	0	-0.000670861	0.00985805	0.945744	0.0155596	0.0108369	0.151059	0	0	0.0667613	0.0152825
chr21:17320845:C:T	T	0	0	-0.000670861	0.00985805	0.945744	0.0155596	0.0108369	0.151059	0	0	0.0667613	0.0152825
chr21:17321155:A:C	C	0	0	-0.0710947	0.0648741	0.273128	-0.0852036	0.0694793	0.22008	0	0	-0.0580345	0.100766
chr21:17321435:T:A	A	0	0	0.00458526	0.0118839	0.699617	-0.00500909	0.0128046	0.695652	0	0	-0.0394648	0.0184499
chr21:17321436:T:A	A	0	0	-0.0060117	0.0134415	0.654695	-0.0119482	0.014417	0.40724	0	0	-0.0244188	0.0208749
chr21:17321703:A:C	C	0	0	-1.25303e-05	0.00985891	0.998986	0.0165543	0.0108495	0.127056	0	0	0.0681451	0.0152826
chr21:17322274:G:A	A	0	0	-0.000670861	0.00985805	0.945744	0.0155596	0.0108369	0.151059	0	0	0.0667613	0.0152825
chr21:17322313:C:T	T	0	0	0.00202357	0.00990194	0.838071	0.0195462	0.0109288	0.0736938	0	0	0.0720765	0.015346
chr21:17322483:A:G	G	0	0	-0.00562674	0.0134154	0.674906	-0.0121903	0.0143954	0.397095	0	0	-0.0269981	0.0208337
chr21:17322895:G:A	A	0	0	0.00202357	0.00990194	0.838071	0.0195462	0.0109288	0.0736938	0	0	0.0720765	0.015346
chr21:17323389:T:C	C	0	0	-1.25303e-05	0.00985891	0.998986	0.0165543	0.0108495	0.127056	0	0	0.0681451	0.0152826
chr21:17323746:C:G	G	0	0	-1.25303e-05	0.00985891	0.998986	0.0165543	0.0108495	0.127056	0	0	0.0681451	0.0152826
chr21:17324368:T:C	C	0	0	-0.0558955	0.0450464	0.214664	-0.0797915	0.0483577	0.0989371	0	0	-0.0982924	0.0699584
chr21:17324622:A:G	G	0	0	-0.0710947	0.0648741	0.273128	-0.0852036	0.0694793	0.22008	0	0	-0.0580345	0.100766
chr21:17324793:A:G	G	0	0	4.91757e-06	0.00985743	0.999602	0.0165494	0.0108472	0.127088	0	0	0.068053	0.0152804
chr21:17325082:G:T	T	0	0	0.00225369	0.00989593	0.819849	0.0192987	0.0109051	0.0767776	0	0	0.0701118	0.0153385
chr21:17325528:A:G	G	0	0	0.00886686	0.0105557	0.400905	0.0312477	0.0117999	0.00809367	0	0	0.0920599	0.0163439
chr21:17325875:A:G	G	0	0	0.00494588	0.0103877	0.633983	0.0240343	0.0114915	0.0364845	0	0	0.0785172	0.0160962
chr21:17326262:A:T	T	0	0	-0.0133903	0.0164955	0.416932	-0.0140454	0.0176583	0.426382	0	0	-0.0026945	0.0256218
chr21:17326273:A:T	T	0	0	0.00970568	0.0104947	0.355061	0.0310644	0.0116934	0.00789357	0	0	0.0878558	0.0162537
chr21:17326333:A:C	C	0	0	0.00919872	0.0104879	0.380444	0.0304444	0.0116816	0.00915574	0	0	0.0873906	0.0162435
chr21:17326341:T:C	C	0	0	0.00970568	0.0104947	0.355061	0.0310644	0.0116934	0.00789357	0	0	0.0878558	0.0162537
chr21:17326527:A:C	C	0	0	0.00970568	0.0104947	0.355061	0.0310644	0.0116934	0.00789357	0	0	0.0878558	0.0162537
chr21:17326681:T:A	A	0	0	-0.306881	0.261319	0.240253	-0.360304	0.279854	0.197931	0	0	-0.219745	0.405901
chr21:17327067:T:A	A	0	0	0.00984497	0.0105033	0.348593	0.0313954	0.0117103	0.00734011	0	0	0.0886442	0.0162662
chr21:17327326:T:C	C	0	0	0.00919872	0.0104879	0.380444	0.0304444	0.0116816	0.00915574	0	0	0.0873906	0.0162435
chr21:17327455:A:C	C	0	0	0.00970568	0.0104947	0.355061	0.0310644	0.0116934	0.00789357	0	0	0.0878558	0.0162537
chr21:17327594:C:T	T	0	0	0.00970568	0.0104947	0.355061	0.0310644	0.0116934	0.00789357	0	0	0.0878558	0.0162537
chr21:17327637:G:A	A	0	0	-0.153778	0.184794	0.405319	-0.174931	0.197843	0.376595	0	0	-0.087008	0.287032
chr21:17327647:T:C	C	0	0	0.00919872	0.0104879	0.380444	0.0304444	0.0116816	0.00915574	0	0	0.0873906	0.0162435
chr21:17327664:C:T	T	0	0	0.00908106	0.0104809	0.386249	0.0303377	0.0116749	0.00936174	0	0	0.0874359	0.0162325
chr21:17327714:C:T	T	0	0	-0.0160314	0.0147326	0.276525	-0.0165135	0.0157711	0.295066	0	0	-0.00198301	0.0228843
chr21:17327753:C:G	G	0	0	0.00970568	0.0104947	0.355061	0.0310644	0.0116934	0.00789357	0	0	0.0878558	0.0162537
chr21:17327821:C:A	A	0	0	-0.0873916	0.0840392	0.298391	-0.104386	0.089999	0.246107	0	0	-0.0699037	0.130534
chr21:17327854:A:G	G	0	0	0.00970568	0.0104947	0.355061	0.0310644	0.0116934	0.00789357	0	0	0.0878558	0.0162537
chr21:17327990:C:T	T	0	0	0.00970568	0.0104947	0.355061	0.0310644	0.0116934	0.00789357	0	0	0.0878558	0.0162537
chr21:17328001:C:A	A	0	0	0.00970568	0.0104947	0.355061	0.0310644	0.0116934	0.00789357	0	0	0.0878558	0.0162537
chr21:17328155:G:A	A	0	0	0.00984497	0.0105033	0.348593	0.0313954	0.0117103	0.00734011	0	0	0.0886442	0.0162662
chr21:17328225:G:A	A	0	0	0.00287894	0.0102947	0.779744	0.022342	0.0114098	0.0502138	0	0	0.080058	0.0159498
chr21:17328332:A:G	G	0	0	0.00372354	0.0107095	0.728076	0.0245067	0.0118909	0.0393066	0	0	0.085488	0.0165902
chr21:17328395:G:A	A	0	0	0.00739979	0.0105782	0.48422	0.0276548	0.0117342	0.0184343	0	0	0.0833158	0.0163882
chr21:17328434:G:A	A	0	0	0.0103196	0.0105694	0.328883	0.0297287	0.0116921	0.0110018	0	0	0.0798362	0.0163784
chr21:17328628:T:A	A	0	0	-0.0159368	0.0154342	0.301808	-0.010788	0.0165404	0.514258	0	0	0.0211786	0.023972
chr21:17328722:C:T	T	0	0	0.00738117	0.0105467	0.484017	0.0308788	0.0118407	0.00911111	0	0	0.0966535	0.0163245
chr21:17328723:A:G	G	0	0	0.00778084	0.0105291	0.459917	0.0304333	0.0117846	0.00980968	0	0	0.0931772	0.0163011
chr21:17329082:A:G	G	0	0	0.00854228	0.0105675	0.418887	0.030603	0.0117981	0.00948936	0	0	0.0907434	0.0163638
chr21:17329151:G:A	A	0	0	-0.306881	0.261319	0.240253	-0.360304	0.279854	0.197931	0	0	-0.219745	0.405901
chr21:17329323:G:A	A	0	0	0.00977746	0.0104917	0.351376	0.0311651	0.0116915	0.00768459	0	0	0.0879747	0.016249
chr21:17329371:C:T	T	0	0	0.00900524	0.0105193	0.39196	0.0301353	0.0117091	0.0100627	0	0	0.0869151	0.016293
chr21:17329443:C:A	A	0	0	0.00774199	0.0105606	0.463497	0.0269206	0.0116741	0.0211103	0	0	0.0788881	0.0163653
chr21:17329621:C:T	T	0	0	-0.0114661	0.0141156	0.41662	-0.00931304	0.0151139	0.537769	0	0	0.00885626	0.021925
chr21:17329660:C:G	G	0	0	0.00400479	0.0106526	0.706958	0.0253269	0.0118543	0.0326367	0	0	0.0877052	0.0164992
chr21:17329892:T:G	G	0	0	0.0048216	0.0106112	0.64955	0.0284286	0.0119115	0.0170026	0	0	0.0971034	0.0164242
chr21:17329941:C:T	T	0	0	0.00795382	0.0105828	0.452304	0.0299706	0.0118119	0.0111703	0	0	0.0905624	0.0163877
chr21:17329995:C:T	T	0	0	-0.0824081	0.0815735	0.312385	-0.074311	0.0873312	0.394819	0	0	0.0333063	0.126707
chr21:17329996:A:G	G	0	0	-0.0824081	0.0815735	0.312385	-0.074311	0.0873312	0.394819	0	0	0.0333063	0.126707
chr21:17330032:T:A	A	0	0	0.00296666	0.0111572	0.790319	0.019376	0.0122007	0.112264	0	0	0.0674971	0.0173033
chr21:17330272:A:G	G	0	0	0.00983809	0.01049	0.348319	0.0307552	0.0116701	0.00840416	0	0	0.086039	0.0162483
chr21:17330301:C:T	T	0	0	0.00970568	0.0104947	0.355061	0.0310644	0.0116934	0.00789357	0	0	0.0878558	0.0162537
chr21:17330338:A:G	G	0	0	0.00332774	0.0341445	0.922361	0.0626163	0.0376437	0.0962333	0	0	0.243874	0.0529214
chr21:17330417:A:C	C	0	0	0.00517584	0.0105898	0.625014	0.0251267	0.0117341	0.0322467	0	0	0.0820648	0.0164074
chr21:17330565:A:G	G	0	0	0.00907965	0.010494	0.386916	0.0302814	0.011686	0.00956281	0	0	0.0872101	0.0162532
chr21:17330676:C:T	T	0	0	-0.0641008	0.452403	0.887325	0.0168809	0.48444	0.972202	0	0	0.333105	0.702665
chr21:17330757:G:A	A	0	0	-0.306881	0.261319	0.240253	-0.360304	0.279854	0.197931	0	0	-0.219745	0.405901
chr21:17330862:C:T	T	0	0	0.00578966	0.010525	0.58226	0.0273811	0.0117343	0.0196262	0	0	0.0888127	0.0162994
chr21:17330871:C:A	A	0	0	0.00692498	0.0105328	0.51088	0.0282961	0.011733	0.01588	0	0	0.0879067	0.0163126
chr21:17331008:G:C	C	0	0	0.0170687	0.0102845	0.0969843	0.0345626	0.0113255	0.00227523	0	0	0.0719582	0.0159437
chr21:17331030:A:T	T	0	0	0.00808246	0.0105012	0.441496	0.0293136	0.0116947	0.0121905	0	0	0.0873309	0.0162641
chr21:17331652:G:A	A	0	0	-0.0161926	0.0148429	0.275303	-0.0149766	0.0158901	0.345931	0	0	0.005002	0.0230555
chr21:17332290:G:C	C	0	0	0.00406604	0.0109643	0.710754	0.0257522	0.0121904	0.034644	0	0	0.0892024	0.0169831
chr21:17332591:G:A	A	0	0	0.00862035	0.0105148	0.412313	0.0290138	0.0116743	0.0129449	0	0	0.0838853	0.0162891
chr21:17332944:C:T	T	0	0	0.00900924	0.0104835	0.390135	0.0301819	0.011674	0.00972684	0	0	0.0870903	0.016237
chr21:17333078:G:A	A	0	0	-0.0820638	0.10438	0.431749	-0.106914	0.1118	0.338921	0	0	-0.102218	0.162124
chr21:17333084:A:G	G	0	0	0.00963832	0.0104819	0.357823	0.030694	0.0116675	0.00852027	0	0	0.086609	0.0162351
chr21:17333097:C:T	T	0	0	-0.306881	0.261319	0.240253	-0.360304	0.279854	0.197931	0	0	-0.219745	0.405901
chr21:17333204:T:G	G	0	0	0.00933549	0.0104348	0.370974	0.0277839	0.0115163	0.0158404	0	0	0.0758845	0.0161725
chr21:17333391:T:A	A	0	0	0.0288333	0.0475638	0.54438	0.0237817	0.0509215	0.64048	0	0	-0.0207788	0.0738777
chr21:17333438:G:A	A	0	0	0.0548669	0.0360885	0.128425	0.0545081	0.0386322	0.15826	0	0	-0.00147584	0.0560597
chr21:17333519:A:T	T	0	0	-0.0411904	0.129066	0.749619	-0.0282004	0.138175	0.838282	0	0	0.0534323	0.200466
chr21:17333530:A:T	T	0	0	0.00772638	0.0105716	0.464863	0.0300709	0.0118146	0.0109203	0	0	0.0919107	0.0163687
chr21:17333802:T:C	C	0	0	-0.306881	0.261319	0.240253	-0.360304	0.279854	0.197931	0	0	-0.219745	0.405901
chr21:17333897:G:C	C	0	0	0.00847572	0.0105537	0.421915	0.0302246	0.0117705	0.010234	0	0	0.0894606	0.0163437
chr21:17334716:G:T	T	0	0	-0.0159368	0.0154342	0.301808	-0.010788	0.0165404	0.514258	0	0	0.0211786	0.023972
chr21:17334908:T:G	G	0	0	0.00847572	0.0105537	0.421915	0.0302246	0.0117705	0.010234	0	0	0.0894606	0.0163437
chr21:17335059:C:G	G	0	0	0.00847572	0.0105537	0.421915	0.0302246	0.0117705	0.010234	0	0	0.0894606	0.0163437
chr21:17335294:A:C	C	0	0	-0.0159368	0.0154342	0.301808	-0.010788	0.0165404	0.514258	0	0	0.0211786	0.023972
chr21:17336593:A:G	G	0	0	0.0304387	0.0471824	0.518844	0.0225117	0.0505218	0.655897	0	0	-0.0326063	0.0732846
chr21:17336974:A:G	G	0	0	-0.0159317	0.0168512	0.344437	-0.0100754	0.0180607	0.576939	0	0	0.024089	0.0261725
chr21:17337387:A:C	A	0	0	0.000216562	0.00987269	0.982499	0.0144705	0.0107879	0.179803	0	0	0.0586312	0.015312
chr21:17337470:A:G	G	0	0	-0.0117093	0.0447703	0.793675	-0.00212127	0.0479474	0.964712	0	0	0.0394388	0.069536
chr21:17337475:C:T	T	0	0	0.0050791	0.0104301	0.626283	0.0231507	0.0114976	0.0440587	0	0	0.0743348	0.0161662
chr21:17337613:G:A	A	0	0	-0.00569156	0.0185595	0.759098	-0.00821348	0.0198711	0.679359	0	0	-0.0103735	0.0288268
chr21:17337883:G:A	A	0	0	-0.0509613	0.213425	0.811277	-0.116294	0.22868	0.611072	0	0	-0.268736	0.331475
chr21:17337891:A:G	G	0	0	0.00258296	0.0105994	0.807471	0.0154213	0.0115127	0.180407	0	0	0.0528083	0.0164463
chr21:17338087:A:T	T	0	0	0.00300742	0.0106614	0.777878	0.0155362	0.0115703	0.179346	0	0	0.0515353	0.0165434
chr21:17339720:G:C	C	0	0	-0.0509613	0.213425	0.811277	-0.116294	0.22868	0.611072	0	0	-0.268736	0.331475
chr21:17340752:G:C	C	0	0	0.017157	0.0136593	0.209092	0.0197395	0.0146273	0.177177	0	0	0.0106226	0.0212171
chr21:17340961:T:G	G	0	0	0.00394551	0.0106454	0.710913	0.0160207	0.0115422	0.165134	0	0	0.0496695	0.0165198
chr21:17341042:C:T	T	0	0	-0.042231	0.10597	0.690248	0.0335938	0.114021	0.768278	0	0	0.311893	0.164537
chr21:17341553:T:C	C	0	0	-0.0292339	0.0323902	0.366763	-0.0405852	0.0347157	0.242374	0	0	-0.0466918	0.0503067
chr21:17341709:C:T	T	0	0	-0.00569156	0.0185595	0.759098	-0.00821348	0.0198711	0.679359	0	0	-0.0103735	0.0288268
chr21:17342011:G:A	A	0	0	0.00300742	0.0106614	0.777878	0.0155362	0.0115703	0.179346	0	0	0.0515353	0.0165434
chr21:17342091:A:G	G	0	0	-0.0292339	0.0323902	0.366763	-0.0405852	0.0347157	0.242374	0	0	-0.0466918	0.0503067
chr21:17342170:C:T	T	0	0	-0.119231	0.32006	0.7095	-0.300496	0.343719	0.381983	0	0	-0.745605	0.497014
chr21:17342512:C:A	A	0	0	-0.138395	0.0929966	0.136705	-0.169859	0.099666	0.088328	0	0	-0.129423	0.144448
chr21:17342778:A:G	G	0	0	-0.15867	0.103251	0.124357	-0.182163	0.110586	0.0995069	0	0	-0.0966348	0.160384
chr21:17342899:G:A	A	0	0	-0.138395	0.0929966	0.136705	-0.169859	0.099666	0.088328	0	0	-0.129423	0.144448
chr21:17343592:C:A	A	0	0	-0.15867	0.103251	0.124357	-0.182163	0.110586	0.0995069	0	0	-0.0966348	0.160384
chr21:17344015:G:A	A	0	0	-0.15867	0.103251	0.124357	-0.182163	0.110586	0.0995069	0	0	-0.0966348	0.160384
chr21:17344016:A:G	G	0	0	0.00130838	0.0106453	0.902181	0.0133522	0.0115414	0.247314	0	0	0.0495403	0.0165196
chr21:17344462:C:A	A	0	0	-0.00569156	0.0185595	0.759098	-0.00821348	0.0198711	0.679359	0	0	-0.0103735	0.0288268
chr21:17344824:A:G	G	0	0	0.00300742	0.0106614	0.777878	0.0155362	0.0115703	0.179346	0	0	0.0515353	0.0165434
chr21:17345190:A:G	G	0	0	-0.142779	0.0949284	0.132563	-0.166476	0.101683	0.101588	0	0	-0.0974728	0.147455
chr21:17345424:G:A	A	0	0	-0.126254	0.0920033	0.169977	-0.159752	0.0986192	0.105257	0	0	-0.137788	0.142901
chr21:17345851:C:T	T	0	0	-0.15867	0.103251	0.124357	-0.182163	0.110586	0.0995069	0	0	-0.0966348	0.160384
chr21:17346109:T:G	G	0	0	-0.142779	0.0949284	0.132563	-0.166476	0.101683	0.101588	0	0	-0.0974728	0.147455
chr21:17346178:G:A	A	0	0	-0.15867	0.103251	0.124357	-0.182163	0.110586	0.0995069	0	0	-0.0966348	0.160384
chr21:17346296:G:A	A	0	0	-0.15867	0.103251	0.124357	-0.182163	0.110586	0.0995069	0	0	-0.0966348	0.160384
chr21:17346323:G:A	A	0	0	-0.15867	0.103251	0.124357	-0.182163	0.110586	0.0995069	0	0	-0.0966348	0.160384
chr21:17346325:A:C	C	0	0	-0.0114731	0.0194609	0.555495	-0.0149029	0.0208388	0.474516	0	0	-0.014108	0.0302268
chr21:17346710:C:A	A	0	0	-0.15867	0.103251	0.124357	-0.182163	0.110586	0.0995069	0	0	-0.0966348	0.160384
chr21:17346810:G:T	T	0	0	-0.138214	0.0995208	0.164895	-0.173191	0.106668	0.10445	0	0	-0.143873	0.154579
chr21:17346926:A:G	G	0	0	-0.0111261	0.018709	0.552049	-0.016994	0.0200473	0.396607	0	0	-0.0241367	0.0290577
chr21:17347137:T:G	G	0	0	0.126759	0.369599	0.731626	-0.054602	0.396603	0.890498	0	0	-0.745999	0.573974
chr21:17347171:C:T	T	0	0	0.00310238	0.0104522	0.766607	0.0147425	0.0113276	0.1931	0	0	0.0478796	0.0162205
chr21:17347278:C:A	A	0	0	-0.0508255	0.0493472	0.30303	-0.081054	0.0530242	0.126358	0	0	-0.12434	0.0766308
chr21:17347542:C:T	T	0	0	-0.0117642	0.0252475	0.641248	-0.0221336	0.0270726	0.413605	0	0	-0.0426529	0.0392106
chr21:17347573:G:A	A	0	0	-0.0100363	0.0250142	0.688255	-0.0192579	0.0268136	0.472624	0	0	-0.0379317	0.0388491
chr21:17347848:A:C	C	0	0	-0.0117642	0.0252475	0.641248	-0.0221336	0.0270726	0.413605	0	0	-0.0426529	0.0392106
chr21:17347974:T:C	C	0	0	-0.0117642	0.0252475	0.641248	-0.0221336	0.0270726	0.413605	0	0	-0.0426529	0.0392106
chr21:17347999:C:A	A	0	0	-0.0508255	0.0493472	0.30303	-0.081054	0.0530242	0.126358	0	0	-0.12434	0.0766308
chr21:17348339:C:T	T	0	0	-0.0508255	0.0493472	0.30303	-0.081054	0.0530242	0.126358	0	0	-0.12434	0.0766308
chr21:17348635:G:A	A	0	0	-0.0508255	0.0493472	0.30303	-0.081054	0.0530242	0.126358	0	0	-0.12434	0.0766308
chr21:17348756:C:G	G	0	0	-0.0508255	0.0493472	0.30303	-0.081054	0.0530242	0.126358	0	0	-0.12434	0.0766308
chr21:17348892:G:A	A	0	0	-0.0508255	0.0493472	0.30303	-0.081054	0.0530242	0.126358	0	0	-0.12434	0.0766308
chr21:17348908:C:T	T	0	0	-0.0508255	0.0493472	0.30303	-0.081054	0.0530242	0.126358	0	0	-0.12434	0.0766308
chr21:17349035:G:A	A	0	0	0.00145681	0.0101623	0.88601	0.0123657	0.0110039	0.261117	0	0	0.0448719	0.0157716
chr21:17349097:T:C	C	0	0	-0.0508255	0.0493472	0.30303	-0.081054	0.0530242	0.126358	0	0	-0.12434	0.0766308
chr21:17349343:C:T	T	0	0	-0.0508255	0.0493472	0.30303	-0.081054	0.0530242	0.126358	0	0	-0.12434	0.0766308
chr21:17349421:C:T	T	0	0	-0.0508255	0.0493472	0.30303	-0.081054	0.0530242	0.126358	0	0	-0.12434	0.0766308
chr21:17349706:G:C	C	0	0	0.0020534	0.0101686	0.839967	0.0131588	0.0110151	0.232239	0	0	0.0456801	0.0157808
chr21:17349988:C:A	A	0	0	0.0020534	0.0101686	0.839967	0.0131588	0.0110151	0.232239	0	0	0.0456801	0.0157808
chr21:17350276:G:A	A	0	0	0.0020534	0.0101686	0.839967	0.0131588	0.0110151	0.232239	0	0	0.0456801	0.0157808
chr21:17350332:C:T	T	0	0	0.00195804	0.0101701	0.847328	0.0132037	0.01102	0.230854	0	0	0.0462573	0.0157829
chr21:17350404:G:T	T	0	0	0.0020534	0.0101686	0.839967	0.0131588	0.0110151	0.232239	0	0	0.0456801	0.0157808
chr21:17350651:G:T	T	0	0	0.00245932	0.0102041	0.809545	0.0129406	0.0110386	0.241073	0	0	0.0431131	0.0158374
chr21:17350827:A:T	T	0	0	0.0013119	0.0101644	0.897304	0.0119708	0.0110005	0.276503	0	0	0.0438437	0.0157754
chr21:17351446:C:A	A	0	0	0.00920596	0.0255837	0.718969	0.00118177	0.0274137	0.965615	0	0	-0.0330062	0.0397346
chr21:17351738:C:T	T	0	0	0.0238746	0.0421306	0.570931	0.0202524	0.045103	0.653413	0	0	-0.0148993	0.0654386
chr21:17351784:C:T	T	0	0	-0.0508255	0.0493472	0.30303	-0.081054	0.0530242	0.126358	0	0	-0.12434	0.0766308
chr21:17351832:G:A	A	0	0	-0.00477628	0.0200816	0.812002	-0.00599478	0.0214975	0.780353	0	0	-0.0050121	0.0311911
chr21:17352194:G:C	C	0	0	0.00351518	0.0106875	0.742227	0.0162772	0.0116037	0.160688	0	0	0.0524946	0.0165835
chr21:17352215:C:A	A	0	0	0.00351518	0.0106875	0.742227	0.0162772	0.0116037	0.160688	0	0	0.0524946	0.0165835
chr21:17352614:C:A	A	0	0	0.126759	0.369599	0.731626	-0.054602	0.396603	0.890498	0	0	-0.745999	0.573974
chr21:17352661:A:G	G	0	0	0.126759	0.369599	0.731626	-0.054602	0.396603	0.890498	0	0	-0.745999	0.573974
chr21:17354152:A:G	G	0	0	0.000897516	0.0101566	0.929584	0.0120907	0.0110045	0.271894	0	0	0.0460415	0.015762
chr21:17354250:G:A	A	0	0	0.00139246	0.010159	0.890978	0.0127297	0.0110104	0.247618	0	0	0.0466339	0.0157653
chr21:17354920:A:T	T	0	0	0.0251987	0.0306227	0.410578	0.0115171	0.0328466	0.725863	0	0	-0.0562769	0.0475586
chr21:17355105:C:T	T	0	0	0.00139246	0.010159	0.890978	0.0127297	0.0110104	0.247618	0	0	0.0466339	0.0157653
chr21:17355384:A:T	T	0	0	0.00351518	0.0106875	0.742227	0.0162772	0.0116037	0.160688	0	0	0.0524946	0.0165835
chr21:17355458:G:A	A	0	0	0.00351518	0.0106875	0.742227	0.0162772	0.0116037	0.160688	0	0	0.0524946	0.0165835
chr21:17355523:G:T	T	0	0	-0.00599529	0.0201609	0.766182	-0.00724294	0.0215825	0.737178	0	0	-0.00513199	0.0313144
chr21:17355544:C:T	T	0	0	-0.00599529	0.0201609	0.766182	-0.00724294	0.0215825	0.737178	0	0	-0.00513199	0.0313144
chr21:17356352:G:A	A	0	0	0.0016574	0.0101699	0.870541	0.0128977	0.0110196	0.241828	0	0	0.0462352	0.0157826
chr21:17356357:G:A	A	0	0	0.00351518	0.0106875	0.742227	0.0162772	0.0116037	0.160688	0	0	0.0524946	0.0165835
chr21:17356992:A:G	G	0	0	-0.000568539	0.0100679	0.954967	0.0112389	0.0109256	0.30363	0	0	0.0485681	0.0156225
chr21:17357029:G:A	A	0	0	-0.0496315	0.13999	0.722937	-0.0265787	0.149896	0.859262	0	0	0.094824	0.217432
chr21:17357070:A:G	G	0	0	-0.000568539	0.0100679	0.954967	0.0112389	0.0109256	0.30363	0	0	0.0485681	0.0156225
chr21:17357926:T:C	C	0	0	-0.00333659	0.0181062	0.853795	-0.0083938	0.0193974	0.665212	0	0	-0.020802	0.0281214
chr21:17358369:G:C	G	0	0	-0.00230558	0.00998355	0.817363	0.00571008	0.0107562	0.595514	0	0	0.0329711	0.0154996
chr21:17358693:T:G	G	0	0	0.0612189	0.0464262	0.187293	0.0371437	0.0498327	0.456049	0	0	-0.0990293	0.0721026
chr21:17359304:G:A	A	0	0	0.000869643	0.0106039	0.934637	0.0121028	0.0114787	0.291711	0	0	0.0462058	0.0164571
chr21:17359678:A:G	G	0	0	-0.000933065	0.0104929	0.929143	0.0106579	0.0113695	0.348544	0	0	0.0476777	0.0162838
chr21:17360692:C:T	T	0	0	0.00496292	0.0104351	0.63436	0.0132303	0.0112408	0.2392	0	0	0.0340066	0.016201
chr21:17361343:G:T	T	0	0	0.0322564	0.0480371	0.501909	0.0278787	0.0514267	0.587746	0	0	-0.0180071	0.0746132
chr21:17361770:T:A	A	0	0	-0.00782301	0.0316635	0.804856	-0.00137516	0.033909	0.967651	0	0	0.0265222	0.049179
chr21:17361775:G:A	A	0	0	-0.00260868	0.017175	0.879275	-0.00304209	0.0183854	0.86858	0	0	-0.00178277	0.0266766
chr21:17361840:G:A	A	0	0	-0.00249078	0.0171795	0.884722	-0.00304843	0.0183903	0.868344	0	0	-0.00229381	0.0266835
chr21:17361901:G:A	G	0	0	-0.00294451	0.0169165	0.861817	-0.00381331	0.0181091	0.833219	0	0	-0.00357366	0.026275
chr21:17361931:C:T	T	0	0	-0.00497529	0.0170936	0.771004	-0.00432445	0.0182985	0.813178	0	0	0.00267712	0.0265502
chr21:17361945:T:A	A	0	0	-0.00260868	0.017175	0.879275	-0.00304209	0.0183854	0.86858	0	0	-0.00178277	0.0266766
chr21:17361988:T:C	C	0	0	-0.00963326	0.0169633	0.570111	-0.0104063	0.0181591	0.566603	0	0	-0.00317975	0.0263481
chr21:17362030:G:A	A	0	0	-0.0229823	0.0321755	0.475054	-0.0164402	0.0344573	0.633279	0	0	0.02691	0.0499754
chr21:17362109:A:G	G	0	0	-0.0025564	0.0195952	0.896202	-0.00665662	0.0209853	0.751089	0	0	-0.0168656	0.0304347
chr21:17362111:A:G	G	0	0	-0.0229823	0.0321755	0.475054	-0.0164402	0.0344573	0.633279	0	0	0.02691	0.0499754
chr21:17362235:A:G	G	0	0	-0.0229823	0.0321755	0.475054	-0.0164402	0.0344573	0.633279	0	0	0.02691	0.0499754
chr21:17362547:T:A	T	0	0	0.0204479	0.0133619	0.125939	0.0245039	0.014317	0.0869834	0	0	0.0166838	0.020755
chr21:17362674:C:T	T	0	0	-0.00307589	0.0196266	0.875465	-0.00569593	0.0210134	0.786344	0	0	-0.0107771	0.030484
chr21:17362709:C:T	T	0	0	0.0065722	0.0318934	0.836738	0.00279507	0.0341457	0.93476	0	0	-0.0155366	0.049537
chr21:17362831:G:T	T	0	0	0.045209	0.0213693	0.0343784	0.0683827	0.023145	0.00313148	0	0	0.0953212	0.0331712
chr21:17362854:T:C	T	0	0	0.0206784	0.0136253	0.129103	0.0252919	0.0146025	0.0832695	0	0	0.0189767	0.0211637
chr21:17362958:C:G	G	0	0	0.0446459	0.0209526	0.0331052	0.0687557	0.0227267	0.0024837	0	0	0.0991717	0.0325211
chr21:17363108:G:A	A	0	0	0.045209	0.0213693	0.0343784	0.0683827	0.023145	0.00313148	0	0	0.0953212	0.0331712
chr21:17363290:A:G	G	0	0	0.0446459	0.0209526	0.0331052	0.0687557	0.0227267	0.0024837	0	0	0.0991717	0.0325211
chr21:17363302:T:C	T	0	0	0.0209522	0.0137502	0.127565	0.0249579	0.0147319	0.0902404	0	0	0.0164766	0.0213582
chr21:17363530:C:T	C	0	0	0.0211934	0.013664	0.120892	0.0259291	0.0146448	0.0766383	0	0	0.0194795	0.0212239
chr21:17363544:C:T	T	0	0	0.0446459	0.0209526	0.0331052	0.0687557	0.0227267	0.0024837	0	0	0.0991717	0.0325211
chr21:17363617:T:G	T	0	0	0.00328064	0.0166491	0.843791	-0.00491839	0.0178658	0.783088	0	0	-0.0337254	0.0258552
chr21:17364133:G:A	A	0	0	0.045209	0.0213693	0.0343784	0.0683827	0.023145	0.00313148	0	0	0.0953212	0.0331712
chr21:17364169:A:G	A	0	0	0.02056	0.0134664	0.12682	0.023352	0.0144218	0.105401	0	0	0.0114845	0.0209181
chr21:17364529:C:T	T	0	0	0.045209	0.0213693	0.0343784	0.0683827	0.023145	0.00313148	0	0	0.0953212	0.0331712
chr21:17364904:A:G	A	0	0	0.0209522	0.0137502	0.127565	0.0249579	0.0147319	0.0902404	0	0	0.0164766	0.0213582
chr21:17365348:G:A	A	0	0	0.045209	0.0213693	0.0343784	0.0683827	0.023145	0.00313148	0	0	0.0953212	0.0331712
chr21:17365503:C:T	C	0	0	0.0226475	0.01369	0.0980646	0.0258064	0.0146628	0.0784102	0	0	0.0129935	0.0212656
chr21:17366086:G:C	C	0	0	0.0212823	0.015118	0.159206	0.0314468	0.016257	0.0530699	0	0	0.0418101	0.0234764
chr21:17366201:C:T	T	0	0	0.0109545	0.0307955	0.722052	0.00429013	0.0329812	0.896505	0	0	-0.0274128	0.0478309
chr21:17367146:T:A	A	0	0	0.0175903	0.0138927	0.205458	0.0265987	0.0149347	0.0749125	0	0	0.0370544	0.0215738
chr21:17367162:G:A	A	0	0	0.0425551	0.0812244	0.600334	0.054642	0.0869678	0.529806	1	0.019962	0.0497175	0.126159
chr21:17367627:C:A	A	0	0	-0.00228329	0.019741	0.90792	-0.00473381	0.0211354	0.822777	0	0	-0.0100798	0.0306618
chr21:17367773:T:C	C	0	0	0.0109545	0.0307955	0.722052	0.00429013	0.0329812	0.896505	0	0	-0.0274128	0.0478309
chr21:17367876:A:C	C	0	0	0.0214981	0.0149793	0.151234	0.0324138	0.0161206	0.0443562	0	0	0.0449	0.0232599
chr21:17367952:T:C	C	0	0	-0.00228329	0.019741	0.90792	-0.00473381	0.0211354	0.822777	0	0	-0.0100798	0.0306618
chr21:17368050:A:G	G	0	0	0.0109545	0.0307955	0.722052	0.00429013	0.0329812	0.896505	0	0	-0.0274128	0.0478309
chr21:17368365:C:G	G	0	0	0.0109545	0.0307955	0.722052	0.00429013	0.0329812	0.896505	0	0	-0.0274128	0.0478309
chr21:17368423:T:C	C	0	0	0.0446459	0.0209526	0.0331052	0.0687557	0.0227267	0.0024837	0	0	0.0991717	0.0325211
chr21:17368931:T:C	T	0	0	0.0023689	0.00969029	0.806874	-0.0042936	0.0104224	0.68037	0	0	-0.0274051	0.0150462
chr21:17369340:G:C	C	0	0	0.0109545	0.0307955	0.722052	0.00429013	0.0329812	0.896505	0	0	-0.0274128	0.0478309
chr21:17369414:T:G	T	0	0	0.00132949	0.0098595	0.892736	-0.00488512	0.0105964	0.644787	0	0	-0.0255628	0.0153097
chr21:17369438:T:A	T	0	0	0.00132949	0.0098595	0.892736	-0.00488512	0.0105964	0.644787	0	0	-0.0255628	0.0153097
chr21:17369460:G:A	G	0	0	0.00132949	0.0098595	0.892736	-0.00488512	0.0105964	0.644787	0	0	-0.0255628	0.0153097
chr21:17369512:T:A	A	0	0	0.122638	0.0978985	0.210313	0.0483541	0.105404	0.646414	0	0	-0.305555	0.152008
chr21:17369540:C:T	T	0	0	-0.00228329	0.019741	0.90792	-0.00473381	0.0211354	0.822777	0	0	-0.0100798	0.0306618
chr21:17369553:A:C	A	0	0	0.00132949	0.0098595	0.892736	-0.00488512	0.0105964	0.644787	0	0	-0.0255628	0.0153097
chr21:17369692:T:A	A	0	0	-0.00228329	0.019741	0.90792	-0.00473381	0.0211354	0.822777	0	0	-0.0100798	0.0306618
chr21:17369713:G:A	A	0	0	0.00166464	0.0171015	0.922457	-0.00222947	0.0183162	0.90312	0	0	-0.0160178	0.0265613
chr21:17370555:T:A	A	0	0	0.0109545	0.0307955	0.722052	0.00429013	0.0329812	0.896505	0	0	-0.0274128	0.0478309
chr21:17370556:C:A	A	0	0	0.0109545	0.0307955	0.722052	0.00429013	0.0329812	0.896505	0	0	-0.0274128	0.0478309
chr21:17370599:A:G	G	0	0	0.0109545	0.0307955	0.722052	0.00429013	0.0329812	0.896505	0	0	-0.0274128	0.0478309
chr21:17370993:C:G	C	0	0	0.00267482	0.00968994	0.782517	-0.00406268	0.0104231	0.696703	0	0	-0.0277136	0.0150455
chr21:17371042:T:A	A	0	0	-0.00228329	0.019741	0.90792	-0.00473381	0.0211354	0.822777	0	0	-0.0100798	0.0306618
chr21:17371414:T:C	T	0	0	0.00267482	0.00968994	0.782517	-0.00406268	0.0104231	0.696703	0	0	-0.0277136	0.0150455
chr21:17371536:T:C	T	0	0	0.00267482	0.00968994	0.782517	-0.00406268	0.0104231	0.696703	0	0	-0.0277136	0.0150455
chr21:17371750:A:G	A	0	0	0.00250722	0.0104875	0.811053	-0.00392145	0.0112689	0.727849	0	0	-0.0264433	0.0162851
chr21:17371762:A:C	A	0	0	0.0114334	0.00946831	0.227223	0.00988158	0.0101384	0.329723	0	0	-0.00638317	0.0147071
chr21:17371981:A:G	G	0	0	0.00946801	0.0255875	0.711364	0.00983327	0.0273907	0.719595	0	0	0.00150243	0.0397431
chr21:17371982:C:A	A	0	0	0.00946801	0.0255875	0.711364	0.00983327	0.0273907	0.719595	0	0	0.00150243	0.0397431
chr21:17372096:G:A	A	0	0	0.00946801	0.0255875	0.711364	0.00983327	0.0273907	0.719595	0	0	0.00150243	0.0397431
chr21:17372206:C:T	C	0	0	0.0037681	0.0100568	0.707897	-0.00208712	0.0108022	0.846792	0	0	-0.0240845	0.0156167
chr21:17372680:C:A	A	0	0	0.0447275	0.0212475	0.0352851	0.0693068	0.0230498	0.00263988	0	0	0.101103	0.0329783
chr21:17372880:C:T	C	0	0	0.0037681	0.0100568	0.707897	-0.00208712	0.0108022	0.846792	0	0	-0.0240845	0.0156167
chr21:17373323:C:A	A	0	0	-0.00228329	0.019741	0.90792	-0.00473381	0.0211354	0.822777	0	0	-0.0100798	0.0306618
chr21:17373379:A:G	G	0	0	0.000902935	0.010557	0.93184	-0.0031509	0.0113177	0.780702	0	0	-0.0166748	0.0163956
chr21:17373383:G:C	C	0	0	0.00946801	0.0255875	0.711364	0.00983327	0.0273907	0.719595	0	0	0.00150243	0.0397431
chr21:17373437:C:A	A	0	0	0.00946801	0.0255875	0.711364	0.00983327	0.0273907	0.719595	0	0	0.00150243	0.0397431
chr21:17373725:A:G	A	0	0	0.00250722	0.0104875	0.811053	-0.00392145	0.0112689	0.727849	0	0	-0.0264433	0.0162851
chr21:17374063:A:G	A	0	0	0.00309997	0.00962213	0.747323	-0.00265202	0.0103372	0.797525	0	0	-0.0236599	0.0149416
chr21:17374318:G:A	G	0	0	0.0117717	0.00940551	0.210725	0.0109533	0.0100692	0.276681	0	0	-0.0033663	0.0146099
chr21:17374369:C:A	A	0	0	0.000902935	0.010557	0.93184	-0.0031509	0.0113177	0.780702	0	0	-0.0166748	0.0163956
chr21:17374615:G:C	C	0	0	0.00268144	0.0173998	0.877525	0.00768652	0.0186415	0.680094	0	0	0.0205876	0.0270242
chr21:17374994:G:A	G	0	0	0.00250722	0.0104875	0.811053	-0.00392145	0.0112689	0.727849	0	0	-0.0264433	0.0162851
chr21:17375041:G:C	C	0	0	0.00946801	0.0255875	0.711364	0.00983327	0.0273907	0.719595	0	0	0.00150243	0.0397431
chr21:17375196:C:A	A	0	0	-0.0259858	0.0192173	0.176309	-0.0196613	0.0205942	0.339729	0	0	0.0260149	0.029849
chr21:17375373:C:T	T	0	0	-0.00228329	0.019741	0.90792	-0.00473381	0.0211354	0.822777	0	0	-0.0100798	0.0306618
chr21:17375716:C:A	A	0	0	0.0138618	0.0601145	0.817633	0.0475648	0.0645541	0.461231	0	0	0.138632	0.0933506
chr21:17376038:G:A	G	0	0	0.00456487	0.0100486	0.649628	-0.00155648	0.0107968	0.885373	0	0	-0.0251792	0.0156037
chr21:17376056:G:T	T	0	0	0.00946801	0.0255875	0.711364	0.00983327	0.0273907	0.719595	0	0	0.00150243	0.0397431
chr21:17376324:G:A	A	0	0	0.00946801	0.0255875	0.711364	0.00983327	0.0273907	0.719595	0	0	0.00150243	0.0397431
chr21:17376457:C:T	C	0	0	0.0132138	0.00940322	0.159949	0.0118621	0.0100681	0.23872	0	0	-0.00555987	0.0146065
chr21:17376539:T:C	C	0	0	0.0446459	0.0209526	0.0331052	0.0687557	0.0227267	0.0024837	0	0	0.0991717	0.0325211
chr21:17376560:A:G	G	0	0	0.0190064	0.0134357	0.15718	0.027822	0.0144449	0.0540942	0	0	0.0362616	0.0208643
chr21:17376691:A:G	G	0	0	0.00854442	0.024024	0.722094	0.00702969	0.025718	0.784594	0	0	-0.0062306	0.0373146
chr21:17376780:C:A	A	0	0	0.0446459	0.0209526	0.0331052	0.0687557	0.0227267	0.0024837	0	0	0.0991717	0.0325211
chr21:17376825:C:A	C	0	0	0.0117584	0.00940074	0.211009	0.0106748	0.0100646	0.288861	0	0	-0.00445716	0.0146024
chr21:17376860:C:G	G	0	0	0.00233826	0.0105495	0.824589	-0.00271919	0.011319	0.81015	0	0	-0.020803	0.0163831
chr21:17377552:G:A	A	0	0	0.0219342	0.0150976	0.146272	0.032038	0.0162344	0.0484431	0	0	0.0415604	0.0234449
chr21:17377902:C:T	T	0	0	-0.00445429	0.0197984	0.821993	-0.00704545	0.0211972	0.739606	0	0	-0.0106583	0.0307509
chr21:17377968:C:T	T	0	0	0.0135625	0.0259867	0.601739	0.0143113	0.0278183	0.606932	0	0	0.00308005	0.0403636
chr21:17378007:C:A	A	0	0	0.00323999	0.0230764	0.888342	0.0130131	0.0247471	0.598997	0	0	0.0402002	0.0358381
chr21:17378076:T:G	G	0	0	-0.00445429	0.0197984	0.821993	-0.00704545	0.0211972	0.739606	0	0	-0.0106583	0.0307509
chr21:17378190:C:T	T	0	0	0.0171951	0.0135279	0.203699	0.026627	0.014552	0.0672832	0	0	0.0387966	0.0210063
chr21:17378238:C:T	T	0	0	-0.00281193	0.0104107	0.787083	-0.00490966	0.0111489	0.659668	0	0	-0.00862867	0.0161696
chr21:17378444:T:A	T	0	0	0.00832123	0.00934635	0.373295	0.00703802	0.0100069	0.48186	0	0	-0.00527827	0.0145173
chr21:17378762:T:C	C	0	0	0.053492	0.0239844	0.0257287	0.0821203	0.026041	0.00161324	0	0	0.117758	0.0372249
chr21:17378777:C:T	T	0	0	0.0020539	0.0105157	0.845144	-0.00322152	0.0112852	0.775289	0	0	-0.0216996	0.0163304
chr21:17378781:A:G	G	0	0	0.0175954	0.0162186	0.27797	0.0233828	0.0173839	0.178598	0	0	0.0238055	0.0251903
chr21:17378854:C:T	T	0	0	0.010438	0.0195599	0.593589	0.0117204	0.0209392	0.57566	0	0	0.00527496	0.0303811
chr21:17379114:T:C	C	0	0	0.0118573	0.0159082	0.456055	0.0153519	0.0170376	0.367557	0	0	0.0143743	0.0247087
chr21:17379476:A:C	C	0	0	0.0110289	0.0149277	0.460016	0.0239674	0.0161001	0.136579	0	0	0.0532205	0.0231743
chr21:17379486:G:T	T	0	0	0.0110289	0.0149277	0.460016	0.0239674	0.0161001	0.136579	0	0	0.0532205	0.0231743
chr21:17379635:T:C	C	0	0	0.00253927	0.0105397	0.809614	-0.00192701	0.0113028	0.864625	0	0	-0.0183713	0.0163684
chr21:17379641:C:T	T	0	0	0.0132914	0.0250584	0.595823	0.0127579	0.0268244	0.634353	0	0	-0.00219434	0.0389217
chr21:17379728:G:A	A	0	0	0.00277089	0.0105363	0.792562	-0.00187188	0.0113008	0.868439	0	0	-0.0190973	0.016363
chr21:17379733:C:G	C	0	0	0.0103062	0.0094186	0.27385	0.00970118	0.0100828	0.335975	0	0	-0.00248865	0.01463
chr21:17379897:G:A	A	0	0	0.0320129	0.0211162	0.12951	0.0581282	0.02295	0.0113149	0	0	0.107421	0.0327666
chr21:17380301:C:A	C	0	0	0.0117859	0.0094184	0.2108	0.0110658	0.0100828	0.272426	0	0	-0.00296201	0.0146299
chr21:17380591:G:A	A	0	0	-0.0441333	0.126508	0.727196	0.0249488	0.135829	0.854266	0	0	0.284158	0.196454
chr21:17380689:C:G	C	0	0	0.0128151	0.00936884	0.171361	0.0134433	0.0100296	0.180127	0	0	0.0025842	0.0145532
chr21:17380707:T:G	G	0	0	0.0138013	0.0133982	0.30297	0.0226273	0.014405	0.116229	0	0	0.0363045	0.020805
chr21:17380748:C:A	A	0	0	-0.00336791	0.022739	0.882255	0.0080076	0.0244026	0.742802	0	0	0.0467913	0.0353124
chr21:17380754:C:T	T	0	0	0.00349327	0.0229201	0.878863	0.00717512	0.0245416	0.770007	0	0	0.0151447	0.0355993
chr21:17381144:C:T	C	0	0	0.0121833	0.00935433	0.192772	0.0108172	0.0100158	0.280133	0	0	-0.00561904	0.0145303
chr21:17381284:T:G	G	0	0	0.0136538	0.0134469	0.309922	0.0241203	0.0144821	0.0958077	0	0	0.0430524	0.0208781
chr21:17381349:T:A	T	0	0	0.013821	0.00932208	0.138178	0.0134163	0.00997933	0.178817	0	0	-0.00166477	0.0144808
chr21:17381358:T:C	T	0	0	0.0109537	0.00927106	0.237407	0.00893441	0.00992921	0.368221	0	0	-0.00830603	0.0144005
chr21:17381571:C:G	G	0	0	-0.00680114	0.0199114	0.732674	-0.00841557	0.021316	0.69299	0	0	-0.00664068	0.0309268
chr21:17381623:T:C	C	0	0	-0.00542893	0.0229308	0.812849	-0.0089548	0.0245526	0.715321	0	0	-0.0145031	0.035616
chr21:17381653:C:T	T	0	0	-0.00445429	0.0197984	0.821993	-0.00704545	0.0211972	0.739606	0	0	-0.0106583	0.0307509
chr21:17381716:T:C	C	0	0	0.0114031	0.0151362	0.45123	0.0229421	0.0162974	0.159215	0	0	0.0474639	0.0235009
chr21:17381728:A:T	T	0	0	0.0132914	0.0250584	0.595823	0.0127579	0.0268244	0.634353	0	0	-0.00219434	0.0389217
chr21:17382049:T:C	C	0	0	0.00855546	0.0253778	0.736024	0.011024	0.0271688	0.684918	0	0	0.0101541	0.0394172
chr21:17382320:G:A	G	0	0	0.0036512	0.00961759	0.704214	-0.00236654	0.0103358	0.818897	0	0	-0.024753	0.0149342
chr21:17382526:T:C	C	0	0	-0.0142266	0.0167083	0.394509	-0.0099844	0.0178974	0.576934	0	0	0.0174496	0.0259513
chr21:17382531:A:G	G	0	0	-0.0306906	0.0218551	0.160237	-0.0252625	0.02341	0.280529	0	0	0.0223276	0.0339476
chr21:17382575:A:T	T	0	0	0.0320129	0.0211162	0.12951	0.0581282	0.02295	0.0113149	0	0	0.107421	0.0327666
chr21:17383467:A:G	G	0	0	0.0136432	0.0150269	0.363921	0.0253827	0.0161844	0.116802	0	0	0.0482886	0.023331
chr21:17383750:G:C	C	0	0	-0.00445429	0.0197984	0.821993	-0.00704545	0.0211972	0.739606	0	0	-0.0106583	0.0307509
chr21:17383804:A:G	A	0	0	0.00987283	0.00941988	0.2946	0.00929976	0.0100841	0.356416	0	0	-0.00235723	0.0146319
chr21:17383824:G:A	G	0	0	0.00987283	0.00941988	0.2946	0.00929976	0.0100841	0.356416	0	0	-0.00235723	0.0146319
chr21:17384145:T:A	A	0	0	0.0139455	0.0150332	0.353591	0.025665	0.0161908	0.11293	0	0	0.0482064	0.0233409
chr21:17384219:C:A	A	0	0	-0.00190924	0.0532118	0.971378	-0.013701	0.0569898	0.810011	0	0	-0.0485036	0.0826467
chr21:17384634:A:G	G	0	0	0.0233728	0.0165746	0.158493	0.0405196	0.017933	0.023852	0	0	0.0705306	0.0257272
chr21:17385001:A:G	G	0	0	0.0233728	0.0165746	0.158493	0.0405196	0.017933	0.023852	0	0	0.0705306	0.0257272
chr21:17385208:C:T	T	0	0	0.00855546	0.0253778	0.736024	0.011024	0.0271688	0.684918	0	0	0.0101541	0.0394172
chr21:17387802:A:T	T	0	0	0.116972	0.452953	0.796219	0.188441	0.484994	0.697615	0	0	0.293975	0.703525
chr21:17387803:T:A	A	0	0	-0.0610575	0.0446139	0.171132	-0.0293808	0.0480001	0.540473	0	0	0.130297	0.0692771
chr21:17387988:A:T	A	0	0	0.0107332	0.00946147	0.256622	0.00819842	0.0101356	0.418588	0	0	-0.0104264	0.0146959
chr21:17389322:G:T	G	0	0	0.00982077	0.00946262	0.29934	0.0070184	0.0101385	0.488777	0	0	-0.0115271	0.0146974
chr21:17390325:T:A	A	0	0	0.13367	0.0752418	0.0756441	0.143914	0.0805607	0.074033	0	0	0.0421387	0.116884
chr21:17392206:A:G	A	0	0	0.01005	0.00940414	0.285215	0.00942954	0.0100674	0.348942	0	0	-0.00255218	0.0146075
chr21:17393282:G:T	T	0	0	0.0264604	0.0169249	0.117958	0.0435432	0.0183027	0.017357	0	0	0.0702675	0.0262725
chr21:17394006:G:A	A	0	0	0.0130598	0.00951871	0.170059	0.0114849	0.0101924	0.259823	0	0	-0.00647811	0.0147857
chr21:17394221:A:C	C	0	0	-0.0023139	0.0104891	0.825404	-0.00633073	0.0112448	0.573441	0	0	-0.0165226	0.0162902
chr21:17394265:G:T	T	0	0	-0.0103121	0.0342062	0.763057	0.0081504	0.0367239	0.824363	0	0	0.0759425	0.053119
chr21:17395480:T:G	G	0	0	-0.00384628	0.00953771	0.686749	-0.000459785	0.0102228	0.964126	0	0	0.0139298	0.0148129
chr21:17395622:G:C	C	0	0	-0.00209506	0.00946987	0.82491	0.000775674	0.0101466	0.939064	0	0	0.0118083	0.0147079
chr21:17395676:C:T	T	0	0	-0.00314943	0.00949752	0.740187	0.000870225	0.0101851	0.931911	0	0	0.0165342	0.0147499
chr21:17396317:A:G	G	0	0	0.00567671	0.0105228	0.589564	-0.00192315	0.0113233	0.865136	0	0	-0.0312608	0.0163384
chr21:17396677:C:T	T	0	0	0.00585569	0.0105415	0.57856	-0.00188345	0.0113454	0.868149	0	0	-0.0318337	0.0163673
chr21:17397431:G:A	A	0	0	-0.00261268	0.00943751	0.781903	0.00138026	0.0101208	0.891522	0	0	0.0164243	0.0146567
chr21:17397552:A:G	G	0	0	-0.00204434	0.00947082	0.829099	0.000858193	0.0101478	0.932604	0	0	0.0119391	0.0147093
chr21:17398097:T:C	C	0	0	0.0280129	0.0185796	0.131625	0.0176128	0.0199518	0.377363	0	0	-0.0427792	0.0288551
chr21:17398165:A:G	G	0	0	-0.00279555	0.00947268	0.767904	0.000407007	0.0101519	0.96802	0	0	0.0131732	0.014712
chr21:17398381:T:G	T	0	0	0.00570613	0.00918047	0.534237	0.0044698	0.00982923	0.649292	0	0	-0.00508545	0.0142594
chr21:17398509:A:C	C	0	0	-0.00365962	0.00945459	0.698702	-0.000555645	0.0101318	0.956265	0	0	0.0127677	0.014684
chr21:17399286:C:T	T	0	0	0.0247599	0.0220054	0.260515	0.0450348	0.0237567	0.0580045	0	0	0.0833975	0.0341609
chr21:17399899:G:T	T	0	0	-0.003355	0.00945799	0.722794	1.04417e-05	0.0101374	0.999178	0	0	0.0138432	0.0146891
chr21:17400092:C:A	A	0	0	-0.0185303	0.00932858	0.0469888	-0.0172347	0.00998815	0.0844341	0	0	0.0053291	0.014492
chr21:17400114:A:G	G	0	0	-0.00554825	0.0305375	0.855829	0.0230601	0.032977	0.484377	0	0	0.117676	0.0474022
chr21:17400115:G:A	A	0	0	-0.0074769	0.0333654	0.822686	0.0159334	0.0358932	0.657107	0	0	0.0962944	0.0518059
chr21:17400116:A:G	G	0	0	-0.0105249	0.0191524	0.582639	-0.00113027	0.0205517	0.956141	0	0	0.0386433	0.0297433
chr21:17400119:A:G	G	0	0	-0.0030233	0.0259656	0.907308	0.00672414	0.0278348	0.809111	0	0	0.0400945	0.0403262
chr21:17400121:A:G	G	0	0	-0.0124806	0.0180546	0.489396	-0.00387693	0.0193711	0.841371	0	0	0.0353898	0.0280389
chr21:17400123:A:G	G	0	0	-0.00285357	0.0144111	0.843036	-0.00346152	0.0154269	0.82246	0	0	-0.00250071	0.0223836
chr21:17400125:A:G	G	0	0	-0.0124806	0.0180546	0.489396	-0.00387693	0.0193711	0.841371	0	0	0.0353898	0.0280389
chr21:17400127:A:G	G	0	0	0.00722792	0.0165732	0.662749	-0.00669928	0.0178668	0.707692	0	0	-0.0572873	0.0257293
chr21:17400129:A:G	G	0	0	-0.00829677	0.0181367	0.647342	0.00133295	0.0194698	0.945418	0	0	0.0396103	0.0281649
chr21:17400133:A:G	G	0	0	-0.00912641	0.0182598	0.61721	-0.00247777	0.0195727	0.899262	0	0	0.0273481	0.0283591
chr21:17400135:A:G	G	0	0	0.0181032	0.0203574	0.373859	0.0132147	0.0218047	0.544484	0	0	-0.0201082	0.0316194
chr21:17400137:A:G	G	0	0	-0.00728898	0.0183742	0.691591	-0.00148622	0.0196888	0.939828	0	0	0.0238687	0.0285373
chr21:17400139:A:G	G	0	0	0.0290658	0.0260866	0.265192	0.0281779	0.0279254	0.312955	0	0	-0.00365208	0.0405206
chr21:17400141:A:G	G	0	0	-0.00348224	0.0188434	0.853387	0.00458296	0.0202085	0.820591	0	0	0.0331749	0.0292642
chr21:17400143:A:G	G	0	0	0.0516479	0.0303959	0.0892865	0.0594296	0.0325599	0.0679653	0	0	0.0320087	0.0472161
chr21:17400145:A:G	G	0	0	-0.00925013	0.0224786	0.6807	-0.00549527	0.0240694	0.819406	0	0	0.015445	0.0349137
chr21:17400172:T:G	G	0	0	-0.01551	0.00928671	0.0948939	-0.0138034	0.00994469	0.165132	0	0	0.0070198	0.0144259
chr21:17400187:A:G	G	0	0	-0.00917089	0.022836	0.68798	-0.0253734	0.0245688	0.301723	0	0	-0.0666463	0.0354571
chr21:17400188:G:A	A	0	0	-0.00540753	0.0237504	0.819894	-0.0100096	0.0254337	0.693908	0	0	-0.0189299	0.0368886
chr21:17400644:T:C	C	0	0	-0.00222803	0.00946117	0.813827	0.000742842	0.0101379	0.941589	0	0	0.0122202	0.0146943
chr21:17401987:C:T	T	0	0	0.00582278	0.00917936	0.525863	0.00495082	0.00982714	0.614408	0	0	-0.00358666	0.0142577
chr21:17402002:C:A	A	0	0	-0.00726947	0.0126187	0.564556	-0.011229	0.0135213	0.406277	0	0	-0.0162868	0.0195985
chr21:17402079:G:A	A	0	0	-0.000794587	0.00943964	0.932917	0.00295619	0.0101209	0.77022	0	0	0.0154282	0.0146602
chr21:17402141:G:A	A	0	0	-0.000794587	0.00943964	0.932917	0.00295619	0.0101209	0.77022	0	0	0.0154282	0.0146602
chr21:17402708:C:T	T	0	0	0.00592277	0.00919967	0.519704	0.00445855	0.0098505	0.650821	0	0	-0.00602283	0.0142891
chr21:17403297:T:C	C	0	0	0.105928	0.143299	0.45978	0.015641	0.15401	0.919107	0	0	-0.371381	0.222519
chr21:17403388:A:G	G	0	0	0.0280129	0.0185796	0.131625	0.0176128	0.0199518	0.377363	0	0	-0.0427792	0.0288551
chr21:17403899:C:T	T	0	0	0.00351953	0.00931484	0.705549	0.00860812	0.0100012	0.389397	0	0	0.0209311	0.014465
chr21:17403940:C:T	T	0	0	-0.012331	0.0733888	0.866565	0.0168137	0.0786851	0.830794	0	0	0.119882	0.113976
chr21:17403962:T:C	C	0	0	0.0257595	0.0180737	0.154086	0.0176854	0.0193864	0.361633	0	0	-0.0332115	0.0280713
chr21:17404196:G:A	A	0	0	-0.012331	0.0733888	0.866565	0.0168137	0.0786851	0.830794	0	0	0.119882	0.113976
chr21:17404337:A:T	T	0	0	0.0265654	0.0180263	0.140562	0.0193515	0.0193279	0.31672	0	0	-0.0296731	0.0279986
chr21:17404506:C:T	T	0	0	-0.0111914	0.0414595	0.78721	0.0130346	0.0445334	0.769757	0	0	0.0996498	0.0643805
chr21:17404815:G:A	A	0	0	-0.012331	0.0733888	0.866565	0.0168137	0.0786851	0.830794	0	0	0.119882	0.113976
chr21:17405076:A:T	T	0	0	0.0122739	0.06541	0.851154	0.0166125	0.0700225	0.812467	0	0	0.017846	0.101596
chr21:17405346:T:A	A	0	0	-0.00746536	0.00975602	0.444149	-0.00903592	0.0104463	0.387045	0	0	-0.00646024	0.0151534
chr21:17406528:C:T	T	0	0	0.0288481	0.0185268	0.119446	0.0193707	0.0198849	0.329986	0	0	-0.0389839	0.0287744
chr21:17407299:G:A	A	0	0	-0.00594723	0.0126605	0.638536	-0.00995509	0.0135664	0.463066	0	0	-0.0164857	0.0196634
chr21:17407335:G:A	A	0	0	-0.0153336	0.0415428	0.71205	0.0102417	0.0446397	0.818534	0	0	0.1052	0.0645082
chr21:17407930:A:G	G	0	0	-0.012331	0.0733888	0.866565	0.0168137	0.0786851	0.830794	0	0	0.119882	0.113976
chr21:17408064:C:G	G	0	0	-0.00857186	0.0098258	0.383	-0.00853111	0.0105183	0.417323	0	0	0.000167636	0.0152622
chr21:17409204:A:G	G	0	0	-0.012331	0.0733888	0.866565	0.0168137	0.0786851	0.830794	0	0	0.119882	0.113976
chr21:17409363:G:A	A	0	0	0.0331033	0.0184509	0.0727925	0.0214858	0.0198302	0.278591	0	0	-0.0477867	0.0286549
chr21:17409509:T:C	C	0	0	-0.0065682	0.0126685	0.604132	-0.0107055	0.0135758	0.430361	0	0	-0.0170183	0.0196757
chr21:17409783:A:G	G	0	0	0.00387808	0.00927311	0.675796	0.0071659	0.00993914	0.470923	0	0	0.0135239	0.014402
chr21:17409985:A:T	T	0	0	-0.00202032	0.0168484	0.904553	0.00488373	0.0180662	0.78691	0	0	0.0283987	0.0261661
chr21:17410311:A:G	G	0	0	0.0317552	0.018571	0.0872779	0.0215024	0.019941	0.280899	0	0	-0.0421733	0.0288428
chr21:17411311:C:G	G	0	0	0.00716232	0.00931583	0.441992	0.00852753	0.0099745	0.392588	0	0	0.00561559	0.0144697
chr21:17411514:G:A	G	0	0	-0.0111914	0.0414595	0.78721	0.0130346	0.0445334	0.769757	0	0	0.0996498	0.0643805
chr21:17411734:G:C	C	0	0	-0.0153336	0.0415428	0.71205	0.0102417	0.0446397	0.818534	0	0	0.1052	0.0645082
chr21:17411977:T:C	C	0	0	-0.0153336	0.0415428	0.71205	0.0102417	0.0446397	0.818534	0	0	0.1052	0.0645082
chr21:17412204:T:A	A	0	0	-0.0086313	0.00975063	0.376046	-0.00595498	0.0104457	0.568618	0	0	0.0110086	0.0151446
chr21:17412284:C:T	T	0	0	-0.0153336	0.0415428	0.71205	0.0102417	0.0446397	0.818534	0	0	0.1052	0.0645082
chr21:17413338:A:G	G	0	0	-0.00772172	0.00975031	0.428392	-0.00648911	0.0104391	0.534196	0	0	0.00507014	0.0151447
chr21:17413499:G:A	A	0	0	-0.0188826	0.0368614	0.608469	0.00517978	0.039628	0.896005	0	0	0.0989767	0.0572374
chr21:17413561:T:A	A	0	0	0.0317552	0.018571	0.0872779	0.0215024	0.019941	0.280899	0	0	-0.0421733	0.0288428
chr21:17413618:G:A	A	0	0	0.971654	0.639686	0.128774	0.674615	0.686259	0.325591	0	0	-1.22182	0.993536
chr21:17413635:T:G	G	0	0	0.971654	0.639686	0.128774	0.674615	0.686259	0.325591	0	0	-1.22182	0.993536
chr21:17413682:A:G	G	0	0	0.00459025	0.00930334	0.621731	0.00790991	0.00997171	0.427641	0	0	0.0136549	0.014449
chr21:17413685:G:A	A	0	0	0.00459025	0.00930334	0.621731	0.00790991	0.00997171	0.427641	0	0	0.0136549	0.014449
chr21:17413737:T:C	C	0	0	0.0244551	0.0171464	0.153795	0.0200729	0.018367	0.274447	0	0	-0.0180254	0.0266336
chr21:17413915:T:C	C	0	0	-0.0119804	0.00921752	0.193689	-0.0132374	0.00986902	0.179819	0	0	-0.00517065	0.0143178
chr21:17414022:T:C	C	0	0	-0.00772172	0.00975031	0.428392	-0.00648911	0.0104391	0.534196	0	0	0.00507014	0.0151447
chr21:17414403:G:A	G	0	0	0.00672255	0.0119742	0.574512	-0.00385127	0.0129183	0.765607	0	0	-0.0434937	0.0185887
chr21:17414857:G:A	G	0	0	-0.0124869	0.00921261	0.175286	-0.0137197	0.00986371	0.164249	0	0	-0.00507076	0.0143103
chr21:17415143:T:C	C	0	0	-0.0153336	0.0415428	0.71205	0.0102417	0.0446397	0.818534	0	0	0.1052	0.0645082
chr21:17415599:C:T	T	0	0	0.00467845	0.00921865	0.611805	0.00843851	0.00988481	0.39328	0	0	0.0154664	0.0143171
chr21:17415652:C:T	T	0	0	0.00435451	0.00921486	0.636532	0.00767495	0.00987712	0.437133	0	0	0.0136581	0.0143115
chr21:17416626:T:G	G	0	0	-0.0456101	0.0785825	0.561638	-0.0232773	0.0841887	0.782172	0	0	0.0918624	0.122051
chr21:17416847:T:C	C	0	0	0.00510273	0.00921557	0.579779	0.00862675	0.00987951	0.382556	0	0	0.0144955	0.0143125
chr21:17416969:T:C	C	0	0	-0.0456101	0.0785825	0.561638	-0.0232773	0.0841887	0.782172	0	0	0.0918624	0.122051
chr21:17417157:G:A	A	0	0	-0.0139179	0.0337155	0.67975	0.00418443	0.036196	0.907966	0	0	0.074461	0.0523573
chr21:17417169:C:T	T	0	0	0.0487236	0.0762844	0.523012	0.0316941	0.0817012	0.69807	0	0	-0.0700482	0.118484
chr21:17417193:G:A	A	0	0	0.0489849	0.0402783	0.223924	0.0820894	0.0434093	0.0586168	0	0	0.13617	0.0625358
chr21:17417655:A:C	A	0	0	0.00239828	0.0115033	0.834849	-0.00598566	0.0123796	0.628734	0	0	-0.034486	0.0178605
chr21:17418148:A:G	G	0	0	0.0261362	0.0179114	0.144512	0.0138004	0.0192652	0.473782	0	0	-0.0507413	0.0278139
chr21:17418350:G:T	T	0	0	-0.00212838	0.00946362	0.822056	-0.00113711	0.0101316	0.910638	0	0	0.00407741	0.014699
chr21:17418368:C:T	T	0	0	0.0261362	0.0179114	0.144512	0.0138004	0.0192652	0.473782	0	0	-0.0507413	0.0278139
chr21:17418382:G:A	A	0	0	-0.00414964	0.00969424	0.668613	-0.0035426	0.0103778	0.73283	0	0	0.00249695	0.0150574
chr21:17418557:G:A	A	0	0	-0.00703673	0.00976481	0.471143	-0.00527717	0.0104564	0.613781	0	0	0.00723768	0.0151669
chr21:17419085:T:C	C	0	0	-0.023178	0.0420602	0.581588	0.00116233	0.0451758	0.979473	0	0	0.10012	0.0653143
chr21:17419573:A:G	G	0	0	-0.00735918	0.00977659	0.451609	-0.00581788	0.0104682	0.57837	0	0	0.0063399	0.0151853
chr21:17420049:T:C	C	0	0	-0.0456101	0.0785825	0.561638	-0.0232773	0.0841887	0.782172	0	0	0.0918624	0.122051
chr21:17420614:A:G	G	0	0	0.00529208	0.00921452	0.565752	0.0090916	0.00988075	0.357504	0	0	0.0156287	0.0143107
chr21:17421236:A:G	G	0	0	0.0260439	0.0397783	0.512644	0.0357206	0.0426069	0.401819	0	0	0.0398037	0.0617832
chr21:17421877:C:A	A	0	0	-0.0460565	0.0759849	0.54443	-0.0606036	0.0813697	0.456397	0	0	-0.059837	0.11802
chr21:17422034:T:C	C	0	0	0.0260439	0.0397783	0.512644	0.0357206	0.0426069	0.401819	0	0	0.0398037	0.0617832
chr21:17422236:A:G	G	0	0	0.0555941	0.0437785	0.204122	0.0519543	0.0468673	0.267629	0	0	-0.0149719	0.0680027
chr21:17422400:C:A	A	0	0	0.0260439	0.0397783	0.512644	0.0357206	0.0426069	0.401819	0	0	0.0398037	0.0617832
chr21:17423072:C:T	T	0	0	0.00533636	0.00921439	0.562499	0.00908772	0.00988018	0.357681	0	0	0.0154306	0.0143105
chr21:17423583:G:T	T	0	0	-0.00805802	0.00977191	0.409593	-0.00661254	0.0104629	0.527387	0	0	0.00594575	0.0151782
chr21:17423614:T:A	A	0	0	0.0217339	0.0176387	0.217885	0.0148722	0.0189106	0.431605	0	0	-0.0282244	0.0273959
chr21:17423625:G:T	T	0	0	0.0263466	0.0178937	0.140914	0.0137321	0.0192505	0.475637	0	0	-0.0518877	0.0277861
chr21:17424284:C:A	A	0	0	0.0261017	0.0183782	0.155534	0.0109599	0.0198075	0.580044	0	0	-0.0622833	0.0285347
chr21:17424539:C:T	T	0	0	0.0261017	0.0183782	0.155534	0.0109599	0.0198075	0.580044	0	0	-0.0622833	0.0285347
chr21:17425574:T:C	C	0	0	0.0261017	0.0183782	0.155534	0.0109599	0.0198075	0.580044	0	0	-0.0622833	0.0285347
chr21:17425581:G:C	G	0	0	0.0168192	0.0127302	0.186433	0.00718746	0.0137057	0.599992	0	0	-0.0396186	0.0197666
chr21:17425625:G:C	C	0	0	-0.00727625	0.0096594	0.451281	-0.00714082	0.0103402	0.489823	0	0	0.000557086	0.0150036
chr21:17426436:T:C	C	0	0	-0.00657604	0.009692	0.497454	-0.00620301	0.0103752	0.549926	0	0	0.00153439	0.0150541
chr21:17426703:C:T	T	0	0	0.0261017	0.0183782	0.155534	0.0109599	0.0198075	0.580044	0	0	-0.0622833	0.0285347
chr21:17427429:C:T	T	0	0	-0.00442632	0.0097398	0.6495	-0.00378982	0.0104266	0.716249	0	0	0.00261813	0.0151281
chr21:17427732:C:T	T	0	0	0.0261017	0.0183782	0.155534	0.0109599	0.0198075	0.580044	0	0	-0.0622833	0.0285347
chr21:17427733:G:A	G	0	0	0.00286551	0.00917898	0.754902	-0.00142081	0.00984736	0.885276	0	0	-0.0176311	0.0142548
chr21:17427815:G:A	G	0	0	0.00286551	0.00917898	0.754902	-0.00142081	0.00984736	0.885276	0	0	-0.0176311	0.0142548
chr21:17427875:A:C	C	0	0	0.0261017	0.0183782	0.155534	0.0109599	0.0198075	0.580044	0	0	-0.0622833	0.0285347
chr21:17428010:C:A	C	0	0	0.00286551	0.00917898	0.754902	-0.00142081	0.00984736	0.885276	0	0	-0.0176311	0.0142548
chr21:17428231:C:T	T	0	0	0.0261017	0.0183782	0.155534	0.0109599	0.0198075	0.580044	0	0	-0.0622833	0.0285347
chr21:17428785:C:T	C	0	0	0.00286551	0.00917898	0.754902	-0.00142081	0.00984736	0.885276	0	0	-0.0176311	0.0142548
chr21:17428832:G:T	T	0	0	0.0267527	0.0185004	0.14816	0.0114783	0.0199398	0.564853	0	0	-0.0628287	0.0287243
chr21:17428940:C:T	T	0	0	0.0183626	0.0177298	0.300346	0.0025745	0.0191302	0.892946	0	0	-0.0649418	0.0275243
chr21:17429260:A:G	A	0	0	0.00300079	0.00939149	0.749331	0.00323584	0.0100534	0.747554	0	0	0.000966856	0.0145871
chr21:17429295:A:G	A	0	0	0.00516215	0.00916588	0.573304	0.00060906	0.00983616	0.950626	0	0	-0.0187284	0.0142344
chr21:17429722:A:G	A	0	0	0.00345695	0.00976712	0.723386	-0.00251183	0.0104946	0.810839	0	0	-0.0245516	0.0151666
chr21:17429801:G:A	A	0	0	0.00383178	0.0166647	0.818143	-0.00217074	0.0178623	0.903274	0	0	-0.0246904	0.0258817
chr21:17429825:A:T	A	0	0	0.00386656	0.0106621	0.71687	-0.00224911	0.0114512	0.844291	0	0	-0.0251558	0.0165569
chr21:17429974:A:G	G	0	0	0.00139111	0.0111994	0.901147	-0.000255212	0.0119912	0.98302	0	0	-0.00677188	0.0173948
chr21:17430674:C:T	C	0	0	-0.00850226	0.00914682	0.352614	-0.00849983	0.00979144	0.385347	0	0	1.00145e-05	0.0142076
chr21:17430913:C:T	T	0	0	-0.00424571	0.00983658	0.666014	-0.00282391	0.010532	0.788601	0	0	0.00584834	0.0152783
chr21:17431415:C:T	T	0	0	-0.00330556	0.0151292	0.827048	0.00453941	0.0162391	0.779834	0	0	0.032269	0.0234946
chr21:17431800:G:A	A	0	0	0.0297089	0.0470447	0.527711	0.0053834	0.0504954	0.915097	0	0	-0.100059	0.0730583
chr21:17432315:C:T	T	0	0	0.00109394	0.0191316	0.954402	0.0165677	0.0206142	0.421567	0	0	0.063649	0.0297019
chr21:17432364:C:A	A	0	0	0.0251573	0.0568451	0.658085	0.0285749	0.0608532	0.638662	0	0	0.0140577	0.0882935
chr21:17432384:G:A	A	0	0	0.00216578	0.0138509	0.875746	-0.00507357	0.0148677	0.732917	0	0	-0.0297779	0.0215093
chr21:17432388:G:A	A	0	0	0.0126473	0.0183341	0.490305	0.0180807	0.0196435	0.357341	0	0	0.0223495	0.0284757
chr21:17432392:G:A	A	0	0	0.00447862	0.014362	0.755164	-0.000809834	0.0153951	0.958048	0	0	-0.0217532	0.0223053
chr21:17432396:G:A	A	0	0	0.00173613	0.0125974	0.890385	0.018568	0.0137253	0.17611	0	0	0.0692353	0.0195419
chr21:17432400:G:A	A	0	0	0.00995715	0.0250654	0.691185	-0.00689525	0.0269536	0.79809	0	0	-0.0693196	0.0389199
chr21:17432404:G:A	A	0	0	0.0200127	0.0589881	0.734409	0.0226575	0.0631463	0.719738	0	0	0.0108788	0.0916217
chr21:17432408:G:A	A	0	0	0.0534314	0.0425456	0.209166	0.0374774	0.0456086	0.411238	0	0	-0.0656242	0.0660812
chr21:17432424:G:A	A	0	0	-0.122494	0.15108	0.417487	-0.254078	0.162957	0.118957	0	0	-0.541249	0.234543
chr21:17432655:G:A	G	0	0	-0.0100644	0.00926161	0.277179	-0.00999819	0.00991434	0.313235	0	0	0.000272361	0.0143861
chr21:17432764:A:G	G	0	0	0.0355446	0.0368471	0.33472	0.0160112	0.0395553	0.685639	0	0	-0.0803473	0.0572229
chr21:17432768:A:G	G	0	0	0.0566122	0.0354379	0.110153	0.0173358	0.038402	0.65168	0	0	-0.161557	0.0550023
chr21:17433089:T:C	C	0	0	0.0273121	0.0408728	0.503992	0.0102818	0.0438296	0.81453	0	0	-0.0700513	0.0634781
chr21:17433096:A:G	G	0	0	0.0273121	0.0408728	0.503992	0.0102818	0.0438296	0.81453	0	0	-0.0700513	0.0634781
chr21:17433283:G:A	G	0	0	-0.00865693	0.00980166	0.377122	-0.00551452	0.0105033	0.599563	0	0	0.0129258	0.0152236
chr21:17433288:C:T	C	0	0	-0.0112093	0.0093217	0.229172	-0.00941992	0.00998239	0.345346	0	0	0.00736033	0.0144793
chr21:17433303:C:G	C	0	0	-0.00784553	0.00981066	0.423888	-0.00395506	0.0105187	0.706914	0	0	0.0160028	0.0152369
chr21:17433571:A:T	A	0	0	-0.0108189	0.00930427	0.244915	-0.00811343	0.0099685	0.415698	0	0	0.0111285	0.0144517
chr21:17433620:T:C	T	0	0	-0.0108189	0.00930427	0.244915	-0.00811343	0.0099685	0.415698	0	0	0.0111285	0.0144517
chr21:17433638:A:G	A	0	0	-0.0103877	0.00931119	0.264587	-0.00805952	0.0099737	0.419046	0	0	0.00957661	0.0144626
chr21:17433787:A:G	A	0	0	-0.0108189	0.00930427	0.244915	-0.00811343	0.0099685	0.415698	0	0	0.0111285	0.0144517
chr21:17434098:C:A	C	0	0	-0.0109118	0.00930396	0.240871	-0.00818586	0.00996829	0.411538	0	0	0.0112127	0.0144512
chr21:17434343:G:C	G	0	0	-0.0118342	0.00932246	0.204288	-0.00861428	0.00999149	0.388598	0	0	0.0132446	0.0144798
chr21:17435120:C:T	C	0	0	-0.010815	0.00931943	0.245854	-0.00701334	0.00999295	0.482786	0	0	0.0156375	0.0144744
chr21:17435121:A:G	A	0	0	-0.0121421	0.00932885	0.193065	-0.00767719	0.0100094	0.443081	0	0	0.0183657	0.0144886
chr21:17436047:A:G	A	0	0	-0.00977185	0.009322	0.29452	-0.00734354	0.0099858	0.462097	0	0	0.00998845	0.0144792
chr21:17436200:A:G	A	0	0	-0.0046291	0.00934752	0.620443	-0.000795523	0.0100232	0.93674	0	0	0.0157688	0.0145172
chr21:17436204:G:A	G	0	0	-0.00695259	0.00938885	0.458987	-0.00171828	0.0100819	0.864671	0	0	0.0215305	0.0145801
chr21:17436208:G:A	A	0	0	-0.012693	0.0215336	0.555559	0.000543184	0.0231386	0.981271	0	0	0.0544449	0.0334381
chr21:17436682:G:A	A	0	0	-0.000525908	0.0277792	0.984896	-0.0268243	0.0300039	0.371308	0	0	-0.108174	0.04312
chr21:17437288:A:T	A	0	0	-0.0107374	0.00933867	0.250235	-0.00700044	0.0100129	0.484465	0	0	0.0153714	0.0145043
chr21:17437340:A:G	A	0	0	-0.0107374	0.00933867	0.250235	-0.00700044	0.0100129	0.484465	0	0	0.0153714	0.0145043
chr21:17438477:T:G	G	0	0	0.00262795	0.0215907	0.903123	0.0357035	0.0236519	0.131161	0	0	0.136051	0.0334798
chr21:17439743:T:C	T	0	0	-0.0106066	0.00927728	0.252919	-0.00747124	0.00994254	0.452387	0	0	0.0128968	0.0144094
chr21:17440176:C:T	C	0	0	-0.0113115	0.00927229	0.222493	-0.00835714	0.00993593	0.400291	0	0	0.0121523	0.0144019
chr21:17441172:A:G	A	0	0	-0.0106066	0.00927728	0.252919	-0.00747124	0.00994254	0.452387	0	0	0.0128968	0.0144094
chr21:17441925:T:C	T	0	0	-0.0104364	0.00927733	0.260616	-0.00716127	0.00994363	0.47141	0	0	0.0134717	0.0144094
chr21:17442250:T:C	T	0	0	-0.0106066	0.00927728	0.252919	-0.00747124	0.00994254	0.452387	0	0	0.0128968	0.0144094
chr21:17442983:C:A	C	0	0	-0.00998876	0.00924585	0.279986	-0.00776773	0.00990322	0.432827	0	0	0.00913585	0.0143611
chr21:17443198:C:A	C	0	0	-0.0100148	0.00925536	0.279229	-0.00778237	0.00991345	0.432435	0	0	0.00918274	0.0143758
chr21:17443956:A:G	A	0	0	-0.00916956	0.00926222	0.322176	-0.0066737	0.00992223	0.501201	0	0	0.0102663	0.0143862
chr21:17444740:T:C	T	0	0	-0.0086496	0.00919464	0.346847	-0.00646297	0.00984823	0.511659	0	0	0.00899433	0.0142813
chr21:17445067:G:T	T	0	0	-0.0503548	0.0268976	0.0611938	-0.0420436	0.0288214	0.14463	0	0	0.0341869	0.0417824
chr21:17445210:A:T	T	0	0	-0.0186072	0.0133158	0.1623	-0.02066	0.0142577	0.147327	0	0	-0.0084438	0.020684
chr21:17445343:G:C	G	0	0	-0.00730126	0.00919658	0.427248	-0.00510498	0.00985035	0.604281	0	0	0.00903405	0.0142842
chr21:17445345:C:T	C	0	0	-0.00730126	0.00919658	0.427248	-0.00510498	0.00985035	0.604281	0	0	0.00903405	0.0142842
chr21:17445435:C:T	C	0	0	-0.00730126	0.00919658	0.427248	-0.00510498	0.00985035	0.604281	0	0	0.00903405	0.0142842
chr21:17446943:A:G	G	0	0	0.0187507	0.0154702	0.225492	0.0427659	0.0169575	0.0116708	0	0	0.0987826	0.0239896
chr21:17447035:C:G	C	0	0	-0.00802016	0.00918818	0.38273	-0.00571904	0.00984192	0.56118	0	0	0.0094653	0.0142712
chr21:17447426:T:C	C	0	0	-0.00630423	0.0265675	0.812431	-0.0175246	0.0284907	0.53849	0	0	-0.0461532	0.0412601
chr21:17447624:C:T	C	0	0	-0.00917332	0.00918464	0.317907	-0.00658673	0.00983979	0.503242	0	0	0.0106395	0.0142657
chr21:17448054:C:T	T	0	0	0.00558079	0.0211658	0.792034	0.0326503	0.0230274	0.156223	0	0	0.111346	0.0328374
chr21:17448142:A:T	T	0	0	-0.0648317	0.0768548	0.398915	-0.020803	0.0825424	0.80102	0	0	0.181105	0.119349
chr21:17449548:C:T	T	0	0	0.0118589	0.0202242	0.557626	0.0322258	0.0218693	0.1406	0	0	0.0837759	0.0313908
chr21:17449646:G:C	C	0	0	-0.000403154	0.00918603	0.964994	-0.00797282	0.00990035	0.420643	0	0	-0.0311366	0.0142611
chr21:17449811:A:C	C	0	0	0.0112222	0.0159375	0.481347	0.0290501	0.0172742	0.0926264	0	0	0.0733322	0.0247332
chr21:17449856:G:A	A	0	0	0.0160376	0.0126656	0.20543	0.026168	0.0136453	0.0551454	0	0	0.0416697	0.0196651
chr21:17449944:T:G	G	0	0	-0.00480375	0.0092434	0.603276	-0.00388609	0.00989577	0.69454	0	0	0.00377466	0.0143571
chr21:17449955:A:G	G	0	0	-0.00182972	0.00941769	0.845952	-0.00255984	0.010082	0.79957	0	0	-0.00300325	0.0146277
chr21:17450199:G:A	A	0	0	0.00385802	0.0195704	0.843722	0.016902	0.021043	0.421851	0	0	0.0536544	0.0303876
chr21:17450706:C:T	T	0	0	0.00440928	0.011007	0.688723	0.00613554	0.0117856	0.602648	0	0	0.00710069	0.0170961
chr21:17450747:A:G	A	0	0	0.00409507	0.00913037	0.653785	0.00698046	0.00978361	0.475546	0	0	0.0118686	0.0141806
chr21:17450836:C:T	T	0	0	-0.0386236	0.0251628	0.124796	-0.0282082	0.0269828	0.295832	0	0	0.042842	0.0390833
chr21:17450901:G:A	A	0	0	-0.00182567	0.00917693	0.842309	-0.00536761	0.00983834	0.585354	0	0	-0.0145692	0.0142523
chr21:17450938:G:A	A	0	0	-0.00147687	0.00917502	0.87212	-0.00464697	0.00983337	0.636519	0	0	-0.0130397	0.0142496
chr21:17451221:G:A	A	0	0	0.00156551	0.00916575	0.864381	-0.00280748	0.00983411	0.775273	0	0	-0.0179876	0.0142341
chr21:17451326:G:A	A	0	0	0.00199157	0.00916785	0.828026	-0.00263701	0.00983905	0.788688	0	0	-0.0190389	0.0142371
chr21:17452085:G:A	A	0	0	-0.000980222	0.00918371	0.914999	-0.00495648	0.00984941	0.614805	0	0	-0.0163557	0.0142624
chr21:17452187:C:T	T	0	0	0.0213544	0.0271021	0.430741	0.00743323	0.029089	0.798311	0	0	-0.0572625	0.0420889
chr21:17452465:T:C	C	0	0	0.00267631	0.0177347	0.880048	-0.00616505	0.0190319	0.745989	0	0	-0.0363675	0.0275411
chr21:17452467:C:T	T	0	0	0.00699015	0.0119353	0.558097	-0.0125815	0.0131177	0.337495	0	0	-0.0805049	0.0185033
chr21:17452689:T:C	T	0	0	-0.00245919	0.0109781	0.822751	-0.00322977	0.0117523	0.783454	0	0	-0.00316966	0.0170513
chr21:17452726:G:A	A	0	0	0.053777	0.030204	0.0750008	0.0455758	0.0323571	0.158976	0	0	-0.0337345	0.0469184
chr21:17452882:C:T	T	0	0	0.00490267	0.0124942	0.694766	-0.000927437	0.0134039	0.944837	0	0	-0.0239812	0.0194033
chr21:17452929:T:C	C	0	0	-0.00390059	0.011579	0.736217	-0.00912221	0.0124203	0.462669	0	0	-0.0214783	0.0179823
chr21:17453609:A:G	G	0	0	-0.00285877	0.0110065	0.795068	0.00214556	0.0118066	0.855798	0	0	0.0205845	0.017093
chr21:17453749:T:G	G	0	0	-0.0133531	0.0201283	0.507075	-0.0143393	0.0215473	0.505745	0	0	-0.00405637	0.0312642
chr21:17453759:C:T	T	0	0	-0.0133531	0.0201283	0.507075	-0.0143393	0.0215473	0.505745	0	0	-0.00405637	0.0312642
chr21:17453776:C:T	T	0	0	-0.0133531	0.0201283	0.507075	-0.0143393	0.0215473	0.505745	0	0	-0.00405637	0.0312642
chr21:17453785:C:A	A	0	0	-0.0133531	0.0201283	0.507075	-0.0143393	0.0215473	0.505745	0	0	-0.00405637	0.0312642
chr21:17453826:C:A	A	0	0	-0.0134655	0.0143553	0.348236	-0.00786861	0.0153905	0.609166	0	0	0.0230219	0.0222955
chr21:17453926:T:C	T	0	0	-0.00369944	0.0103818	0.721587	0.00119316	0.0111382	0.914692	0	0	0.0201249	0.0161228
chr21:17454277:G:A	A	0	0	-0.0114891	0.0201966	0.569449	-0.0119319	0.02162	0.581022	0	0	-0.00182136	0.0313701
chr21:17454644:T:C	C	0	0	-0.0191055	0.0388074	0.622496	0.00901327	0.0417612	0.829121	0	0	0.115662	0.0602548
chr21:17454747:T:C	C	0	0	-0.0114891	0.0201966	0.569449	-0.0119319	0.02162	0.581022	0	0	-0.00182136	0.0313701
chr21:17454815:C:T	T	0	0	0.0318591	0.0383392	0.405985	0.0228594	0.0410639	0.577747	0	0	-0.0370188	0.0595488
chr21:17454857:T:C	C	0	0	-0.013941	0.0498535	0.779754	-0.0142344	0.0533667	0.789679	0	0	-0.00120667	0.0774336
chr21:17455102:A:C	C	0	0	-0.000332921	0.0112114	0.97631	0.00341997	0.012015	0.775918	0	0	0.0154369	0.0174123
chr21:17455432:T:A	A	0	0	-0.00860532	0.012343	0.485689	-0.010761	0.0132169	0.41554	0	0	-0.00886695	0.0191714
chr21:17456075:A:C	C	0	0	-0.011565	0.0203984	0.570744	-0.00965557	0.0218378	0.658382	0	0	0.00785415	0.0316835
chr21:17456206:A:G	G	0	0	-0.00291522	0.0376576	0.938294	0.0069608	0.0403392	0.863	0	0	0.0406234	0.0584877
chr21:17456369:G:A	A	0	0	-0.0179205	0.0586269	0.759856	-0.0294136	0.0627826	0.639427	0	0	-0.0472751	0.0910583
chr21:17456463:C:G	G	0	0	-0.0179205	0.0586269	0.759856	-0.0294136	0.0627826	0.639427	0	0	-0.0472751	0.0910583
chr21:17456949:G:C	C	0	0	-0.0179205	0.0586269	0.759856	-0.0294136	0.0627826	0.639427	0	0	-0.0472751	0.0910583
chr21:17457099:G:A	A	0	0	-0.000372072	0.054177	0.99452	-0.00362872	0.0579969	0.950111	0	0	-0.0133957	0.0841484
chr21:17457155:T:C	C	0	0	-0.0114891	0.0201966	0.569449	-0.0119319	0.02162	0.581022	0	0	-0.00182136	0.0313701
chr21:17457525:C:G	G	0	0	0.00228134	0.0235741	0.922907	0.00130297	0.0252358	0.958822	0	0	-0.00402437	0.0366156
chr21:17457681:G:A	A	0	0	0.0245425	0.0361649	0.497374	0.00711799	0.0388039	0.854457	0	0	-0.0716729	0.0561641
chr21:17457729:G:A	A	0	0	0.0126991	0.0215702	0.55604	0.00742421	0.0231042	0.747956	0	0	-0.0216974	0.0335024
chr21:17458152:C:T	T	0	0	0.00810051	0.00965066	0.40126	0.00423158	0.0103475	0.682578	0	0	-0.0159142	0.0149884
chr21:17458530:G:A	G	0	0	-0.00752899	0.00935112	0.420737	-0.00333444	0.0100304	0.739561	0	0	0.0172536	0.0145227
chr21:17458707:C:G	C	0	0	-0.00433261	0.00945244	0.646695	0.000574159	0.010146	0.954872	0	0	0.0201832	0.0146791
chr21:17458752:C:T	C	0	0	-0.00442677	0.00944625	0.639336	0.000345656	0.0101379	0.972801	0	0	0.0196306	0.0146696
chr21:17458906:G:A	A	0	0	-0.0275384	0.0176062	0.117787	-0.00286185	0.0192163	0.88161	0	0	0.101503	0.0273118
chr21:17458940:T:C	C	0	0	-0.0275384	0.0176062	0.117787	-0.00286185	0.0192163	0.88161	0	0	0.101503	0.0273118
chr21:17459163:T:C	T	0	0	0.00403376	0.0100011	0.686704	0.00155609	0.0107125	0.884506	0	0	-0.0101915	0.0155333
chr21:17459755:G:A	G	0	0	-0.00433261	0.00945244	0.646695	0.000574159	0.010146	0.954872	0	0	0.0201832	0.0146791
chr21:17460047:A:G	G	0	0	-0.0275384	0.0176062	0.117787	-0.00286185	0.0192163	0.88161	0	0	0.101503	0.0273118
chr21:17461254:G:T	G	0	0	-0.00417379	0.00949339	0.660189	0.000777711	0.0101902	0.939165	0	0	0.0203672	0.0147426
chr21:17461602:T:C	C	0	0	0.0102511	0.0404588	0.799981	-0.00238051	0.0433524	0.95621	0	0	-0.0519581	0.0628373
chr21:17461668:G:A	A	0	0	0.00285853	0.0102186	0.779679	0.000622055	0.010944	0.954673	0	0	-0.00919938	0.0158713
chr21:17461669:T:C	C	0	0	-0.0297795	0.0178356	0.0949854	-0.0066909	0.0194122	0.730339	0	0	0.0949712	0.0276738
chr21:17461801:A:C	C	0	0	-0.0327785	0.0176282	0.0629654	-0.0124494	0.0191218	0.515009	0	0	0.0836204	0.0273595
chr21:17462060:T:C	C	0	0	-0.0297795	0.0178356	0.0949854	-0.0066909	0.0194122	0.730339	0	0	0.0949712	0.0276738
chr21:17462328:T:C	C	0	0	-0.0233308	0.018041	0.195938	-0.00353163	0.0195453	0.856611	0	0	0.0814407	0.0280002
chr21:17462928:A:G	G	0	0	0.00285853	0.0102186	0.779679	0.000622055	0.010944	0.954673	0	0	-0.00919938	0.0158713
chr21:17463120:G:A	A	0	0	-0.0233308	0.018041	0.195938	-0.00353163	0.0195453	0.856611	0	0	0.0814407	0.0280002
chr21:17463473:A:T	T	0	0	-0.0233308	0.018041	0.195938	-0.00353163	0.0195453	0.856611	0	0	0.0814407	0.0280002
chr21:17463741:G:A	A	0	0	0.0194163	0.0179753	0.280068	0.0177764	0.0192438	0.355618	0	0	-0.00674553	0.027921
chr21:17463998:C:A	A	0	0	-0.00164983	0.0234041	0.943801	-0.00742903	0.0250687	0.766966	0	0	-0.0237718	0.0363501
chr21:17464228:C:T	T	0	0	-0.029087	0.0212122	0.1703	-0.0106163	0.0228799	0.642647	0	0	0.0759762	0.0329327
chr21:17464636:T:A	A	0	0	-0.013933	0.0102718	0.174962	-0.0144419	0.010996	0.189059	0	0	-0.00209314	0.0159558
chr21:17465209:G:A	A	0	0	0.222833	0.226329	0.324843	0.252081	0.24232	0.29821	0	0	0.120308	0.351551
chr21:17465430:T:C	C	0	0	0.00369911	0.0106524	0.728399	0.00235627	0.0114049	0.836321	0	0	-0.00552356	0.0165453
chr21:17465541:C:T	C	0	0	0.00717025	0.00923957	0.437727	0.0121512	0.00991961	0.220587	0	0	0.0204884	0.0143486
chr21:17465791:T:G	G	0	0	-0.0256577	0.025703	0.318164	-0.0360875	0.02756	0.190393	0	0	-0.0429014	0.0399197
chr21:17466165:A:G	G	0	0	-0.013933	0.0102718	0.174962	-0.0144419	0.010996	0.189059	0	0	-0.00209314	0.0159558
chr21:17466336:G:A	A	0	0	-0.00421299	0.0497572	0.932523	0.0255222	0.0534547	0.633038	0	0	0.122311	0.0772644
chr21:17466582:G:A	A	0	0	0.00190609	0.00961178	0.842804	-0.000421022	0.0102952	0.96738	0	0	-0.0095722	0.0149286
chr21:17466595:G:A	A	0	0	-0.00576577	0.00971755	0.552956	-0.00488343	0.0104032	0.638773	0	0	0.00362938	0.0150936
chr21:17467208:C:G	G	0	0	0.00384167	0.0106817	0.719109	0.00333488	0.0114347	0.770557	0	0	-0.00208458	0.0165911
chr21:17468158:T:C	C	0	0	-0.0310868	0.0434245	0.474064	-0.0508778	0.0465818	0.274735	0	0	-0.081407	0.0674396
chr21:17468805:G:A	G	0	0	-0.000970524	0.00926289	0.916554	0.000584505	0.00991845	0.953007	0	0	0.00639636	0.014387
chr21:17469561:G:A	G	0	0	-0.00290658	0.0093815	0.756698	0.00192886	0.0100694	0.84809	0	0	0.0198898	0.0145689
chr21:17469974:A:G	A	0	0	-0.00284994	0.0094595	0.763202	0.00233755	0.0101567	0.817977	0	0	0.0213379	0.0146896
chr21:17470170:G:A	A	0	0	-0.000922944	0.00974517	0.924547	-0.00183025	0.0104328	0.86074	0	0	-0.00373207	0.0151363
chr21:17470232:A:G	G	0	0	0.00279032	0.00998328	0.779862	0.00326866	0.010687	0.759717	0	0	0.00196758	0.0155062
chr21:17470279:G:A	A	0	0	-0.0275962	0.0257782	0.284383	-0.0375969	0.0276368	0.173705	0	0	-0.0411363	0.0400373
chr21:17470308:T:C	C	0	0	0.00441686	0.0102651	0.666992	-0.000444739	0.0110133	0.967789	0	0	-0.0199974	0.0159416
chr21:17470328:A:G	G	0	0	0.0552276	0.0366592	0.131935	0.0844051	0.0394926	0.0325784	0	0	0.120017	0.0569208
chr21:17470410:T:G	G	0	0	-0.0561388	0.10021	0.575335	-0.0499791	0.107276	0.641292	0	0	0.0253369	0.155649
chr21:17470413:T:G	G	0	0	-0.00102876	0.00974314	0.915909	-0.00207185	0.0104309	0.842556	0	0	-0.00429059	0.0151331
chr21:17470416:T:G	G	0	0	-0.00102876	0.00974314	0.915909	-0.00207185	0.0104309	0.842556	0	0	-0.00429059	0.0151331
chr21:17470419:T:G	G	0	0	-0.000769114	0.00973511	0.937029	-0.00191704	0.0104226	0.854068	0	0	-0.00472179	0.0151206
chr21:17470749:G:A	A	0	0	-0.0102585	0.0102119	0.315107	-0.0137204	0.0109442	0.209965	0	0	-0.0142399	0.0158609
chr21:17470893:C:T	T	0	0	0.0126667	0.016127	0.432199	0.0349936	0.0175935	0.0467002	0	0	0.0918379	0.0250158
chr21:17471022:C:A	A	0	0	-0.0516244	0.0657806	0.432573	-0.063069	0.0704378	0.370581	0	0	-0.0470757	0.102172
chr21:17471273:A:C	C	0	0	0.0126667	0.016127	0.432199	0.0349936	0.0175935	0.0467002	0	0	0.0918379	0.0250158
chr21:17473385:G:A	A	0	0	-0.0347849	0.0310306	0.262293	-0.0643845	0.0335204	0.0547629	0	0	-0.121753	0.0481694
chr21:17473501:C:A	A	0	0	-6.53983e-05	0.131009	0.999602	0.0621741	0.140559	0.658248	0	0	0.256012	0.203453
chr21:17475438:G:A	A	0	0	0.0172972	0.0130363	0.184559	0.0147905	0.0139603	0.289388	0	0	-0.0103111	0.0202495
chr21:17476068:A:C	C	0	0	0.0179635	0.012339	0.145439	0.0159652	0.0132122	0.226904	0	0	-0.00821957	0.0191668
chr21:17476538:C:A	A	0	0	-0.00032617	0.00979974	0.973448	0.00114608	0.0104927	0.913023	0	0	0.00605587	0.0152209
chr21:17476641:T:C	C	0	0	0.0179635	0.012339	0.145439	0.0159652	0.0132122	0.226904	0	0	-0.00821957	0.0191668
chr21:17476922:T:C	C	0	0	0.0179635	0.012339	0.145439	0.0159652	0.0132122	0.226904	0	0	-0.00821957	0.0191668
chr21:17477489:T:C	C	0	0	-0.00116885	0.00942516	0.901304	-0.00425914	0.0101003	0.673254	0	0	-0.0127114	0.0146382
chr21:17477530:G:C	C	0	0	-0.0117027	0.00913996	0.200409	-0.0101652	0.00978693	0.298968	0	0	0.0063243	0.0141972
chr21:17477860:A:G	G	0	0	0.088389	0.10101	0.381546	0.103983	0.108155	0.336337	0	0	0.0641425	0.156894
chr21:17477941:T:C	C	0	0	-0.0411932	0.0317207	0.194074	0.0490452	0.0366183	0.180452	0	0	0.371181	0.0489918
chr21:17477993:C:A	A	0	0	-0.0433284	0.0280518	0.122447	0.0198456	0.0315249	0.529008	0	0	0.259856	0.0434201
chr21:17478249:T:C	C	0	0	-0.0413367	0.0511282	0.418808	0.0137563	0.0553674	0.803783	0	0	0.226616	0.0793509
chr21:17478254:G:A	A	0	0	0.000952759	0.054976	0.986173	0.00513459	0.0588535	0.930478	0	0	0.0172013	0.0853893
chr21:17478361:A:T	A	0	0	0.0070346	0.0100542	0.484135	0.0112394	0.0107817	0.297201	0	0	0.0172958	0.0156149
chr21:17479306:C:T	T	0	0	0.000503039	0.0105274	0.961889	0.00103975	0.0112696	0.92649	0	0	0.00220769	0.0163513
chr21:17479410:C:T	T	0	0	0.000503039	0.0105274	0.961889	0.00103975	0.0112696	0.92649	0	0	0.00220769	0.0163513
chr21:17479507:G:A	A	0	0	-0.00986544	0.0363465	0.786062	0.001749	0.0389478	0.964182	0	0	0.0477741	0.0564502
chr21:17479694:T:C	C	0	0	-0.0524827	0.0296511	0.0767257	0.0363546	0.0344903	0.291858	0	0	0.365418	0.0457697
chr21:17479954:T:C	C	0	0	-0.0524827	0.0296511	0.0767257	0.0363546	0.0344903	0.291858	0	0	0.365418	0.0457697
chr21:17480951:C:T	T	0	0	-0.0195079	0.0162817	0.230859	-0.0285368	0.0174831	0.102627	0	0	-0.0371389	0.0252854
chr21:17481053:C:A	A	0	0	-0.00670367	0.00975983	0.492169	-0.00779589	0.0104489	0.455611	0	0	-0.00449269	0.0151594
chr21:17481504:A:C	C	0	0	0.00110603	0.00941626	0.906496	-0.00389288	0.0101084	0.700153	0	0	-0.0205622	0.0146226
chr21:17481584:C:T	T	0	0	-0.00620101	0.0097711	0.525671	-0.00776834	0.0104624	0.457784	0	0	-0.00644697	0.0151767
chr21:17481928:G:A	A	0	0	-0.00620101	0.0097711	0.525671	-0.00776834	0.0104624	0.457784	0	0	-0.00644697	0.0151767
chr21:17481980:T:A	A	0	0	-0.0195079	0.0162817	0.230859	-0.0285368	0.0174831	0.102627	0	0	-0.0371389	0.0252854
chr21:17482286:G:A	A	0	0	-0.00564341	0.00978128	0.563966	-0.0074325	0.0104741	0.477948	0	0	-0.00735912	0.0151924
chr21:17482502:C:T	T	0	0	-0.0524827	0.0296511	0.0767257	0.0363546	0.0344903	0.291858	0	0	0.365418	0.0457697
chr21:17483363:C:T	T	0	0	-0.0690533	0.0433429	0.111118	-0.0330533	0.0467191	0.479261	0	0	0.14808	0.0672969
chr21:17483452:G:A	A	0	0	-0.0095407	0.0112365	0.395836	-0.0233343	0.0122095	0.0559842	0	0	-0.0567376	0.0174349
chr21:17484140:A:T	T	0	0	0.0199304	0.0111593	0.0741009	0.0180408	0.0119494	0.131103	0	0	-0.00777269	0.0173352
chr21:17484142:T:A	A	0	0	0.086469	0.0583015	0.138039	0.0518268	0.0626323	0.407966	0	0	-0.142495	0.0905424
chr21:17484144:T:A	A	0	0	0.0513221	0.0567736	0.366007	0.0314671	0.0608495	0.605066	0	0	-0.0816704	0.0881778
chr21:17484159:T:A	A	0	0	-0.0107316	0.0108214	0.321343	0.00250818	0.0117573	0.83107	0	0	0.0544597	0.0167912
chr21:17485197:A:G	G	0	0	-0.0454471	0.0586524	0.438425	-0.0671581	0.0628724	0.285446	0	0	-0.0893046	0.0910939
chr21:17485236:A:C	C	0	0	-0.00136063	0.00965483	0.887927	0.00226518	0.0103499	0.826758	0	0	0.0149142	0.0149946
chr21:17485261:T:C	C	0	0	-0.00703696	0.0103509	0.496606	-0.0222706	0.0113194	0.0491287	0	0	-0.062661	0.0160532
chr21:17485273:G:A	A	0	0	0.255517	0.244443	0.295883	0.233416	0.261692	0.37242	0	0	-0.090909	0.379692
chr21:17485294:G:A	A	0	0	0.00203146	0.0188524	0.914189	-0.0265957	0.020644	0.197643	0	0	-0.117753	0.0292345
chr21:17485590:G:A	A	0	0	-0.00868221	0.0110064	0.43021	-0.0259345	0.01207	0.0316598	0	0	-0.0709644	0.0170664
chr21:17485648:G:A	A	0	0	-0.00334454	0.00968366	0.729809	0.000274686	0.0103806	0.978889	0	0	0.0148871	0.0150394
chr21:17485745:G:T	T	0	0	-0.00359729	0.00968436	0.7103	9.16846e-05	0.010382	0.992954	0	0	0.015174	0.0150405
chr21:17485809:C:T	T	0	0	0.096694	0.0823331	0.240225	0.161688	0.088687	0.0682832	0	0	0.267343	0.127834
chr21:17485878:C:T	T	0	0	-0.00114838	0.00968427	0.905607	0.00208282	0.0103783	0.840942	0	0	0.013291	0.0150406
chr21:17486496:C:T	T	0	0	0.0225572	0.0119431	0.058929	0.02	0.0127909	0.117909	0	0	-0.0105186	0.0185529
chr21:17486593:A:G	G	0	0	-0.0500804	0.0294008	0.0884991	0.0375482	0.0341719	0.271853	0	0	0.360446	0.0453858
chr21:17486603:G:A	A	0	0	-0.00934298	0.0110163	0.396379	-0.0260298	0.012062	0.0309274	0	0	-0.0686385	0.0170837
chr21:17486726:G:A	A	0	0	0.0228434	0.0118958	0.0548211	0.0205651	0.0127391	0.106456	0	0	-0.00937142	0.0184797
chr21:17486734:C:T	T	0	0	-0.00371765	0.00967748	0.700864	0.000648852	0.0103807	0.95016	0	0	0.0179609	0.0150292
chr21:17486957:C:T	T	0	0	-0.0019635	0.0109164	0.857257	-0.000773333	0.0116871	0.947243	0	0	0.00489556	0.0169555
chr21:17488257:C:T	T	0	0	-0.0500804	0.0294008	0.0884991	0.0375482	0.0341719	0.271853	0	0	0.360446	0.0453858
chr21:17488596:T:G	G	0	0	-0.00223799	0.00967036	0.816982	0.00172988	0.0103694	0.867507	0	0	0.0163212	0.0150184
chr21:17488870:T:G	G	0	0	-0.052063	0.0286638	0.0693193	0.0352488	0.0334276	0.291662	0	0	0.359143	0.0442366
chr21:17489057:A:C	C	0	0	-0.00267791	0.0108847	0.805663	-0.000657303	0.0116558	0.955029	0	0	0.00831144	0.0169059
chr21:17489096:C:T	T	0	0	-0.00990861	0.0110084	0.368069	-0.0266083	0.0120541	0.0272859	0	0	-0.0686914	0.0170714
chr21:17489164:C:A	A	0	0	-0.00223799	0.00967036	0.816982	0.00172988	0.0103694	0.867507	0	0	0.0163212	0.0150184
chr21:17489203:A:G	G	0	0	0.0233063	0.0119065	0.0502954	0.0207089	0.012752	0.104381	0	0	-0.0106841	0.0184963
chr21:17489848:C:T	T	0	0	0.0233063	0.0119065	0.0502954	0.0207089	0.012752	0.104381	0	0	-0.0106841	0.0184963
chr21:17490638:C:T	T	0	0	0.00693422	0.0352599	0.844093	-0.0029973	0.0377748	0.936757	0	0	-0.0408517	0.0547633
chr21:17490913:T:C	C	0	0	-0.0500804	0.0294008	0.0884991	0.0375482	0.0341719	0.271853	0	0	0.360446	0.0453858
chr21:17491459:T:C	C	1	-0.059623	-0.052063	0.0286638	0.0693193	0.0352488	0.0334276	0.291662	1	-0.172908	0.359143	0.0442366
chr21:17491649:C:T	T	0	0	-0.00276331	0.0108718	0.799362	-0.0012006	0.0116404	0.917851	0	0	0.00642794	0.0168861
chr21:17491853:A:C	C	0	0	0.022873	0.0119206	0.0550123	0.0205637	0.0127658	0.107213	0	0	-0.00949885	0.0185183
chr21:17492324:G:A	A	0	0	0.022873	0.0119206	0.0550123	0.0205637	0.0127658	0.107213	0	0	-0.00949885	0.0185183
chr21:17492493:G:A	A	0	0	0.188457	0.452744	0.677223	0.468004	0.486506	0.336065	0	0	1.14987	0.703028
chr21:17494131:A:G	G	0	0	-0.0500804	0.0294008	0.0884991	0.0375482	0.0341719	0.271853	0	0	0.360446	0.0453858
chr21:17494381:T:A	A	0	0	0.022873	0.0119206	0.0550123	0.0205637	0.0127658	0.107213	0	0	-0.00949885	0.0185183
chr21:17494658:C:A	A	0	0	0.022873	0.0119206	0.0550123	0.0205637	0.0127658	0.107213	0	0	-0.00949885	0.0185183
chr21:17495341:A:G	G	0	0	-0.0500804	0.0294008	0.0884991	0.0375482	0.0341719	0.271853	0	0	0.360446	0.0453858
chr21:17495667:T:C	C	0	0	-0.00208232	0.00967361	0.829566	0.0018468	0.0103725	0.858685	0	0	0.0161618	0.0150235
chr21:17495822:C:A	A	0	0	-0.00208232	0.00967361	0.829566	0.0018468	0.0103725	0.858685	0	0	0.0161618	0.0150235
chr21:17496695:G:A	A	0	0	-0.00208232	0.00967361	0.829566	0.0018468	0.0103725	0.858685	0	0	0.0161618	0.0150235
chr21:17497001:A:C	C	0	0	-0.00415659	0.0108266	0.701035	-0.00151047	0.0115965	0.896367	0	0	0.0108844	0.0168154
chr21:17497380:A:T	A	0	0	0.00854356	0.00933517	0.360086	-0.00489329	0.0101993	0.631395	0	0	-0.0552703	0.014479
chr21:17497574:C:T	T	0	0	0.022873	0.0119206	0.0550123	0.0205637	0.0127658	0.107213	0	0	-0.00949885	0.0185183
chr21:17497682:T:A	A	0	0	0.00192732	0.0102914	0.851445	0.00488664	0.0110258	0.657621	0	0	0.0121727	0.015984
chr21:17497943:T:C	C	0	0	-0.00265155	0.0108655	0.807205	-0.00092962	0.0116341	0.936313	0	0	0.00708288	0.0168762
chr21:17498451:A:G	G	0	0	-0.00276331	0.0108718	0.799362	-0.0012006	0.0116404	0.917851	0	0	0.00642794	0.0168861
chr21:17499137:A:T	T	0	0	0.022873	0.0119206	0.0550123	0.0205637	0.0127658	0.107213	0	0	-0.00949885	0.0185183
chr21:17499979:G:A	A	0	0	-0.00201134	0.00967863	0.835375	0.00199898	0.0103786	0.847267	0	0	0.0164958	0.0150312
chr21:17500132:T:G	G	0	0	-0.00796748	0.0104835	0.447253	0.00485797	0.0113901	0.669739	0	0	0.0527554	0.0162665
chr21:17500244:C:T	T	0	0	0.022873	0.0119206	0.0550123	0.0205637	0.0127658	0.107213	0	0	-0.00949885	0.0185183
chr21:17500654:G:A	A	0	0	-0.00201134	0.00967863	0.835375	0.00199898	0.0103786	0.847267	0	0	0.0164958	0.0150312
chr21:17501028:G:A	A	0	0	-0.0500804	0.0294008	0.0884991	0.0375482	0.0341719	0.271853	0	0	0.360446	0.0453858
chr21:17501158:C:T	T	0	0	-0.0104827	0.0109922	0.340261	-0.0270164	0.0120319	0.0247424	0	0	-0.0680087	0.0170469
chr21:17502094:C:T	T	0	0	-0.0715163	0.0810807	0.377756	-0.0519806	0.0868456	0.54948	0	0	0.0803571	0.125936
chr21:17502845:C:T	T	0	0	-0.0104827	0.0109922	0.340261	-0.0270164	0.0120319	0.0247424	0	0	-0.0680087	0.0170469
chr21:17502853:A:C	C	0	0	0.399615	0.286444	0.162989	0.0132597	0.312198	0.966122	0	0	-1.58921	0.444384
chr21:17503722:C:T	T	0	0	-0.00155404	0.00967506	0.87239	0.00201221	0.010371	0.846158	0	0	0.0146692	0.015026
chr21:17504090:C:A	A	0	0	-0.00201134	0.00967863	0.835375	0.00199898	0.0103786	0.847267	0	0	0.0164958	0.0150312
chr21:17504123:C:T	T	0	0	0.0232857	0.0118947	0.0502707	0.0206863	0.0127393	0.104416	0	0	-0.0106923	0.0184779
chr21:17504363:C:T	T	0	0	-0.00857331	0.0109466	0.433513	-0.02523	0.0119881	0.0353266	0	0	-0.0685146	0.0169753
chr21:17504453:G:A	A	0	0	-0.00201134	0.00967863	0.835375	0.00199898	0.0103786	0.847267	0	0	0.0164958	0.0150312
chr21:17504993:C:A	A	0	0	-0.0725617	0.0416626	0.0815696	-0.0776542	0.0446061	0.0817033	0	0	-0.0209472	0.0647203
chr21:17505473:C:T	T	0	0	-0.00201134	0.00967863	0.835375	0.00199898	0.0103786	0.847267	0	0	0.0164958	0.0150312
chr21:17505645:T:C	C	0	0	0.022873	0.0119206	0.0550123	0.0205637	0.0127658	0.107213	0	0	-0.00949885	0.0185183
chr21:17505810:A:G	G	0	0	0.399615	0.286444	0.162989	0.0132597	0.312198	0.966122	0	0	-1.58921	0.444384
chr21:17506614:A:C	C	0	0	-0.0162055	0.00976679	0.0970664	-0.0192274	0.0104653	0.0661733	0	0	-0.0124299	0.015171
chr21:17507239:G:A	A	0	0	-0.012424	0.00997884	0.213119	-0.0241942	0.0108307	0.0254927	0	0	-0.048415	0.0154854
chr21:17507649:A:T	T	0	0	0.00568376	0.024597	0.817256	-0.00288439	0.0263625	0.912875	0	0	-0.0352437	0.0382013
chr21:17507890:G:A	A	0	0	0.00192131	0.00960633	0.841477	-0.00144049	0.010296	0.888733	0	0	-0.0138282	0.0149195
chr21:17507932:C:T	T	0	0	0.0235884	0.0122991	0.0551241	0.0306712	0.01321	0.0202428	0	0	0.029134	0.0191023
chr21:17508969:C:A	A	0	0	0.260542	0.202572	0.198384	0.210665	0.216982	0.331603	0	0	-0.205159	0.314651
chr21:17511724:A:G	G	0	0	-0.0128459	0.0099766	0.197884	-0.0240233	0.0108139	0.0263149	0	0	-0.0459766	0.0154834
chr21:17512551:C:T	T	0	0	0.0234521	0.0123682	0.0579387	0.0286967	0.013264	0.0305029	0	0	0.0215728	0.0192116
chr21:17512850:A:G	G	0	0	0.000344681	0.00973073	0.971743	-0.0045379	0.0104428	0.663891	0	0	-0.0200837	0.0151113
chr21:17513228:C:G	G	0	0	0.0119321	0.0116709	0.306601	0.0180533	0.012528	0.149574	0	0	0.0251784	0.0181248
chr21:17513580:C:T	T	0	0	0.00134537	0.00978569	0.890649	-0.0039751	0.0105064	0.705171	0	0	-0.0218849	0.0151962
chr21:17514883:C:G	G	0	0	-0.0117748	0.00997864	0.238	-0.0216049	0.0107858	0.0451676	0	0	-0.0404344	0.0154895
chr21:17515165:C:T	T	0	0	-0.0117748	0.00997864	0.238	-0.0216049	0.0107858	0.0451676	0	0	-0.0404344	0.0154895
chr21:17515283:A:G	G	0	0	-0.0122666	0.00998139	0.219092	-0.0216334	0.0107792	0.0447539	0	0	-0.0385288	0.0154949
chr21:17515808:A:C	C	0	0	-0.0859536	0.125854	0.49463	-0.0075686	0.135248	0.955373	0	0	0.322424	0.19543
chr21:17516464:G:T	T	0	0	0.0167711	0.011799	0.1552	0.0244532	0.0126844	0.0538779	0	0	0.0315991	0.0183227
chr21:17517899:G:A	A	0	0	0.0167711	0.011799	0.1552	0.0244532	0.0126844	0.0538779	0	0	0.0315991	0.0183227
chr21:17518892:A:G	G	0	0	0.0167711	0.011799	0.1552	0.0244532	0.0126844	0.0538779	0	0	0.0315991	0.0183227
chr21:17520346:G:A	A	0	0	0.00209024	0.00980084	0.831115	-0.00312873	0.0105214	0.766185	0	0	-0.0214674	0.0152198
chr21:17520407:T:C	C	0	0	-0.0147033	0.0100457	0.143292	-0.022769	0.0108233	0.0354047	0	0	-0.033177	0.0155978
chr21:17520779:T:C	C	0	0	0.0170486	0.0116302	0.142678	0.0217544	0.0124704	0.0810755	0	0	0.0193567	0.0180641
chr21:17521375:T:A	T	0	0	-0.000496693	0.00979921	0.959575	0.00802886	0.0105694	0.447473	0	0	0.0350685	0.0152122
chr21:17522197:A:G	G	0	0	-0.0649086	0.0284835	0.0226781	0.0172169	0.0329446	0.601251	0	0	0.33781	0.0439928
chr21:17522200:G:T	T	0	0	-0.0649086	0.0284835	0.0226781	0.0172169	0.0329446	0.601251	0	0	0.33781	0.0439928
chr21:17522348:A:G	G	0	0	-0.00876922	0.0153747	0.568429	-0.019628	0.0165406	0.235364	0	0	-0.0446659	0.0238723
chr21:17522360:C:G	G	0	0	0.0146429	0.0130242	0.260893	0.0160798	0.0139438	0.248835	0	0	0.00591037	0.0202305
chr21:17523753:G:A	G	0	0	-0.000612443	0.00986053	0.950475	0.00636916	0.0106085	0.548252	0	0	0.0287177	0.0153101
chr21:17523894:T:C	C	0	0	-0.0532317	0.0277671	0.055228	0.0189423	0.0316816	0.54991	0	0	0.296876	0.0429307
chr21:17523928:G:A	A	0	0	-0.0108535	0.0151072	0.472491	-0.0228631	0.0162744	0.160066	0	0	-0.0493995	0.023455
chr21:17524195:A:T	T	0	0	-0.0108535	0.0151072	0.472491	-0.0228631	0.0162744	0.160066	0	0	-0.0493995	0.023455
chr21:17524490:C:T	T	0	0	-0.0108535	0.0151072	0.472491	-0.0228631	0.0162744	0.160066	0	0	-0.0493995	0.023455
chr21:17525608:T:A	A	0	0	-0.0108535	0.0151072	0.472491	-0.0228631	0.0162744	0.160066	0	0	-0.0493995	0.023455
chr21:17526279:T:C	C	0	0	-0.00432003	0.0143795	0.763849	-0.0180566	0.0155336	0.245063	0	0	-0.0565032	0.0223203
chr21:17527385:C:T	T	0	0	-0.0649086	0.0284835	0.0226781	0.0172169	0.0329446	0.601251	0	0	0.33781	0.0439928
chr21:17527509:G:T	T	0	0	-0.0649086	0.0284835	0.0226781	0.0172169	0.0329446	0.601251	0	0	0.33781	0.0439928
chr21:17527726:C:A	A	0	0	0.0133018	0.013319	0.317936	0.0147499	0.0142594	0.300949	0	0	0.00595651	0.0206882
chr21:17527842:C:T	T	0	0	0.0133018	0.013319	0.317936	0.0147499	0.0142594	0.300949	0	0	0.00595651	0.0206882
chr21:17529315:G:C	C	0	0	0.0128562	0.0131216	0.327198	0.0144914	0.0140486	0.302295	0	0	0.00672621	0.0203815
chr21:17529502:A:G	A	0	0	-0.00173279	0.00982896	0.860063	0.00504533	0.0105718	0.63319	0	0	0.0278807	0.0152614
chr21:17530051:C:A	A	0	0	0.0479254	0.0388625	0.2175	0.0245545	0.0417527	0.55647	0	0	-0.0961325	0.0603512
chr21:17530755:G:A	A	0	0	-0.0120244	0.0151161	0.42634	-0.0236736	0.0162778	0.14585	0	0	-0.0479173	0.0234696
chr21:17530762:C:T	T	0	0	0.188457	0.452744	0.677223	0.468004	0.486506	0.336065	0	0	1.14987	0.703028
chr21:17531339:T:G	G	0	0	0.00814861	0.0131367	0.535065	0.00741204	0.0140629	0.59815	0	0	-0.00302975	0.0204045
chr21:17531438:T:C	C	0	0	0.00471223	0.0113223	0.677271	0.00284912	0.0121235	0.814203	0	0	-0.00766362	0.0175858
chr21:17532474:C:T	C	0	0	0.00597199	0.00987941	0.545519	0.00769375	0.0105789	0.467057	0	0	0.00708219	0.0153448
chr21:17533080:T:A	A	0	0	0.0059837	0.0116236	0.606701	0.00278676	0.0124522	0.822916	0	0	-0.0131501	0.0180533
chr21:17533873:G:T	G	0	0	-0.00038611	0.00953607	0.967703	0.00653015	0.010262	0.524552	0	0	0.0284489	0.0148061
chr21:17534045:T:C	C	0	0	0.000592482	0.0261546	0.981927	0.00901401	0.0280269	0.747741	0	0	0.0346406	0.0406208
chr21:17534060:C:A	A	0	0	0.0111411	0.101609	0.91269	-0.0176049	0.108857	0.871522	0	0	-0.118242	0.157812
chr21:17534071:C:T	T	0	0	0.00576687	0.00978557	0.555644	0.00434667	0.0104774	0.678243	0	0	-0.00584176	0.0151992
chr21:17534073:C:T	T	0	0	-0.0591894	0.0850146	0.486287	-0.0547072	0.0910083	0.547758	0	0	0.0184366	0.132049
chr21:17534075:C:T	T	0	0	-0.0741259	0.286229	0.795655	-0.0650233	0.306403	0.831939	0	0	0.0374422	0.444576
chr21:17534081:C:T	T	0	0	-0.124216	0.369432	0.736694	-0.0272201	0.39574	0.945163	0	0	0.398977	0.573784
chr21:17534098:A:T	T	0	0	0.134284	0.0916922	0.143055	0.115424	0.0981968	0.23982	0	0	-0.0775766	0.142429
chr21:17534106:T:A	A	0	0	-0.0307785	0.0196751	0.117738	-0.0335787	0.0210662	0.110944	0	0	-0.0115183	0.0305629
chr21:17534211:G:A	A	0	0	0.00996873	0.011657	0.392456	0.00512938	0.0125001	0.681553	0	0	-0.0199059	0.0181043
chr21:17538341:G:T	T	0	0	0.0356751	0.0462996	0.440987	0.105768	0.0506931	0.0369392	0	0	0.288315	0.0717995
chr21:17540894:C:T	T	0	0	0.0059837	0.0116236	0.606701	0.00278676	0.0124522	0.822916	0	0	-0.0131501	0.0180533
chr21:17541499:A:G	G	0	0	0.0105925	0.011989	0.376956	0.00649172	0.012849	0.613397	0	0	-0.0168679	0.0186207
chr21:17541774:G:C	C	0	0	0.0108883	0.0119602	0.362623	0.00678091	0.0128183	0.596804	0	0	-0.0168951	0.0185761
chr21:17542052:T:A	A	0	0	0.0108883	0.0119602	0.362623	0.00678091	0.0128183	0.596804	0	0	-0.0168951	0.0185761
chr21:17542870:C:G	G	0	0	0.0110114	0.0119556	0.357038	0.00710209	0.0128119	0.57935	0	0	-0.0160803	0.0185691
chr21:17542900:G:A	A	0	0	0.0117021	0.0119528	0.327567	0.00712122	0.0128141	0.578393	0	0	-0.0188427	0.0185643
chr21:17543312:C:T	T	0	0	0.0108883	0.0119602	0.362623	0.00678091	0.0128183	0.596804	0	0	-0.0168951	0.0185761
chr21:17543494:C:T	T	0	0	-0.016821	0.0196582	0.392178	0.00816819	0.0213832	0.702468	0	0	0.102789	0.0304999
chr21:17543983:G:C	C	0	0	-0.0333891	0.0603191	0.579893	-0.0427634	0.0645856	0.507894	0	0	-0.0385598	0.0936886
chr21:17544295:A:G	G	0	0	0.0237902	0.0301826	0.430574	0.015573	0.0323338	0.630068	0	0	-0.0338003	0.0468792
chr21:17544714:A:G	G	0	0	0.0061037	0.0116196	0.599379	0.00309313	0.0124468	0.803742	0	0	-0.0123835	0.0180471
chr21:17544865:A:G	G	0	0	0.0059837	0.0116236	0.606701	0.00278676	0.0124522	0.822916	0	0	-0.0131501	0.0180533
chr21:17545007:C:T	T	0	0	0.0108883	0.0119602	0.362623	0.00678091	0.0128183	0.596804	0	0	-0.0168951	0.0185761
chr21:17545772:G:T	T	0	0	0.00675196	0.0116401	0.561874	0.00362452	0.0124694	0.771302	0	0	-0.0128642	0.018079
chr21:17545820:C:T	T	0	0	0.0275392	0.0234135	0.239511	0.0322545	0.0250739	0.198311	0	0	0.0193956	0.0363678
chr21:17546260:C:A	A	0	0	-0.016821	0.0196582	0.392178	0.00816819	0.0213832	0.702468	0	0	0.102789	0.0304999
chr21:17546408:G:A	G	0	0	-0.00808022	0.0117198	0.49054	0.00544429	0.0127128	0.668467	0	0	0.0556309	0.0181868
chr21:17547937:C:G	G	0	0	0.0059837	0.0116236	0.606701	0.00278676	0.0124522	0.822916	0	0	-0.0131501	0.0180533
chr21:17548373:C:T	C	0	0	-0.00115468	0.00952698	0.903532	0.00585709	0.0102538	0.567856	0	0	0.0288418	0.0147919
chr21:17549503:G:T	T	0	0	0.399615	0.286444	0.162989	0.0132597	0.312198	0.966122	0	0	-1.58921	0.444384
chr21:17550043:A:G	A	0	0	0.00168406	0.009618	0.861005	0.00826861	0.0103442	0.42409	0	0	0.0270845	0.0149339
chr21:17550613:A:G	G	0	0	0.00688615	0.0116128	0.553195	0.00391572	0.0124394	0.752926	0	0	-0.0122184	0.0180368
chr21:17551308:G:A	G	0	0	0.00168406	0.009618	0.861005	0.00826861	0.0103442	0.42409	0	0	0.0270845	0.0149339
chr21:17551702:T:G	G	0	0	-0.0842592	0.13357	0.528155	-0.104497	0.143016	0.464982	0	0	-0.0832463	0.207465
chr21:17552741:G:A	G	0	0	0.00582879	0.00998021	0.559197	0.00979997	0.0107005	0.359752	0	0	0.0163348	0.0155
chr21:17554335:C:T	C	0	0	-0.00038611	0.00953607	0.967703	0.00653015	0.010262	0.524552	0	0	0.0284489	0.0148061
chr21:17554491:G:C	C	0	0	0.0108883	0.0119602	0.362623	0.00678091	0.0128183	0.596804	0	0	-0.0168951	0.0185761
chr21:17554492:G:C	C	0	0	0.188457	0.452744	0.677223	0.468004	0.486506	0.336065	0	0	1.14987	0.703028
chr21:17554543:C:T	T	0	0	0.0492713	0.14724	0.737902	-0.0822078	0.158876	0.604854	0	0	-0.540818	0.228568
chr21:17554567:A:G	A	0	0	0.00451034	0.0108412	0.677383	0.0083498	0.0116198	0.472398	0	0	0.015793	0.0168374
chr21:17554616:T:C	C	0	0	0.188457	0.452744	0.677223	0.468004	0.486506	0.336065	0	0	1.14987	0.703028
chr21:17555598:A:G	G	0	0	0.339242	0.242057	0.161066	0.143028	0.260826	0.583441	0	0	-0.807095	0.37583
chr21:17556052:A:G	G	0	0	0.0059837	0.0116236	0.606701	0.00278676	0.0124522	0.822916	0	0	-0.0131501	0.0180533
chr21:17556326:A:G	G	0	0	0.188457	0.452744	0.677223	0.468004	0.486506	0.336065	0	0	1.14987	0.703028
chr21:17556414:T:A	T	0	0	-0.000469754	0.00953646	0.960713	0.00632315	0.0102605	0.537722	0	0	0.0279415	0.0148069
chr21:17556741:T:A	A	0	0	0.00590738	0.0116284	0.611444	0.00226418	0.0124602	0.855807	0	0	-0.0149857	0.0180604
chr21:17557016:G:A	G	0	0	0.00382781	0.00987178	0.698199	0.00493397	0.0105688	0.640612	0	0	0.00455	0.015333
chr21:17557426:C:A	C	0	0	0.00382781	0.00987178	0.698199	0.00493397	0.0105688	0.640612	0	0	0.00455	0.015333
chr21:17557522:G:A	G	0	0	0.00382781	0.00987178	0.698199	0.00493397	0.0105688	0.640612	0	0	0.00455	0.015333
chr21:17557911:G:A	G	0	0	0.00382781	0.00987178	0.698199	0.00493397	0.0105688	0.640612	0	0	0.00455	0.015333
chr21:17558094:T:A	T	0	0	0.00350633	0.00984818	0.721812	0.00618676	0.01055	0.557593	0	0	0.0110255	0.0152957
chr21:17558115:A:G	A	0	0	0.00382781	0.00987178	0.698199	0.00493397	0.0105688	0.640612	0	0	0.00455	0.015333
chr21:17559641:T:A	T	0	0	0.00391699	0.00986418	0.691299	0.0044475	0.0105596	0.673624	0	0	0.00218216	0.0153213
chr21:17559674:T:G	G	0	0	0.252015	0.286296	0.378718	0.193446	0.306602	0.528083	0	0	-0.240916	0.444684
chr21:17559675:T:G	G	0	0	-0.0173703	0.0196307	0.376235	0.00776695	0.0213582	0.716118	0	0	0.103398	0.0304568
chr21:17559678:T:G	G	0	0	0.00695285	0.0115834	0.548345	0.00230137	0.0124198	0.852995	0	0	-0.0191331	0.0179898
chr21:17559691:T:A	A	0	0	-0.131723	0.0588265	0.0251443	-0.106442	0.0630909	0.0915792	0	0	0.103988	0.0913814
chr21:17559747:C:T	C	0	0	-0.00038611	0.00953607	0.967703	0.00653015	0.010262	0.524552	0	0	0.0284489	0.0148061
chr21:17560034:G:A	G	0	0	0.00382781	0.00987178	0.698199	0.00493397	0.0105688	0.640612	0	0	0.00455	0.015333
chr21:17560125:A:G	A	0	0	-0.00048095	0.00953585	0.959775	0.00672959	0.0102664	0.512149	0	0	0.0296594	0.0148053
chr21:17560291:A:C	C	0	0	-0.016821	0.0196582	0.392178	0.00816819	0.0213832	0.702468	0	0	0.102789	0.0304999
chr21:17560332:G:A	A	0	0	-0.0563164	0.0996076	0.571814	0.0407522	0.107642	0.704991	0	0	0.399276	0.154612
chr21:17560616:T:A	T	0	0	0.00382781	0.00987178	0.698199	0.00493397	0.0105688	0.640612	0	0	0.00455	0.015333
chr21:17561510:A:G	G	0	0	0.0059837	0.0116236	0.606701	0.00278676	0.0124522	0.822916	0	0	-0.0131501	0.0180533
chr21:17562142:A:T	A	0	0	-0.00038611	0.00953607	0.967703	0.00653015	0.010262	0.524552	0	0	0.0284489	0.0148061
chr21:17562221:G:A	G	0	0	0.00382781	0.00987178	0.698199	0.00493397	0.0105688	0.640612	0	0	0.00455	0.015333
chr21:17562230:G:T	T	0	0	0.0059837	0.0116236	0.606701	0.00278676	0.0124522	0.822916	0	0	-0.0131501	0.0180533
chr21:17562351:G:A	G	0	0	-0.00038611	0.00953607	0.967703	0.00653015	0.010262	0.524552	0	0	0.0284489	0.0148061
chr21:17562981:C:T	C	0	0	-0.00038611	0.00953607	0.967703	0.00653015	0.010262	0.524552	0	0	0.0284489	0.0148061
chr21:17563079:C:T	T	0	0	-0.016821	0.0196582	0.392178	0.00816819	0.0213832	0.702468	0	0	0.102789	0.0304999
chr21:17563664:G:A	A	0	0	0.00663492	0.0116177	0.567929	0.00280506	0.01245	0.821741	0	0	-0.0157535	0.0180437
chr21:17563668:A:G	A	0	0	-0.00038611	0.00953607	0.967703	0.00653015	0.010262	0.524552	0	0	0.0284489	0.0148061
chr21:17563829:C:T	C	0	0	0.00372233	0.00986694	0.705986	0.00473717	0.0105634	0.653827	0	0	0.00417439	0.0153255
chr21:17564596:G:C	C	0	0	0.00648087	0.011595	0.576205	0.0025173	0.0124267	0.83947	0	0	-0.0163035	0.0180084
chr21:17564994:C:G	G	0	0	0.00675434	0.0116137	0.560847	0.00311109	0.0124444	0.802588	0	0	-0.0149859	0.0180376
chr21:17565163:C:A	A	0	0	-0.0856858	0.0290805	0.00321389	-0.0239194	0.0325144	0.46194	0	0	0.254066	0.0450446
chr21:17565440:A:G	G	0	0	-0.00283862	0.0136206	0.834912	0.00343468	0.0146115	0.814157	0	0	0.0258042	0.0211527
chr21:17565762:G:T	T	0	0	-0.00374539	0.0136268	0.783428	0.00340846	0.0146275	0.815748	0	0	0.0294262	0.0211613
chr21:17565858:G:A	G	0	0	-0.00123843	0.00953609	0.896671	0.00569331	0.0102622	0.579043	0	0	0.0285126	0.0148061
chr21:17566359:T:C	C	0	0	0.00382781	0.00987178	0.698199	0.00493397	0.0105688	0.640612	0	0	0.00455	0.015333
chr21:17567111:T:C	C	0	0	0.00382781	0.00987178	0.698199	0.00493397	0.0105688	0.640612	0	0	0.00455	0.015333
chr21:17567128:C:T	T	0	0	0.0061037	0.0116196	0.599379	0.00309313	0.0124468	0.803742	0	0	-0.0123835	0.0180471
chr21:17567390:G:A	A	0	0	0.000938307	0.0149008	0.94979	-0.000898843	0.0159533	0.955069	0	0	-0.00755682	0.023144
chr21:17567621:A:G	A	0	0	-0.00038611	0.00953607	0.967703	0.00653015	0.010262	0.524552	0	0	0.0284489	0.0148061
chr21:17568206:G:T	T	0	0	0.00291723	0.00987656	0.767712	0.00404103	0.0105739	0.702336	0	0	0.00462255	0.0153404
chr21:17568215:G:A	A	0	0	0.0215328	0.0223067	0.334391	0.020546	0.0238792	0.389562	0	0	-0.0040591	0.0346487
chr21:17568605:G:C	C	0	0	0.00250455	0.00988943	0.800071	0.00345313	0.0105873	0.744305	0	0	0.00390185	0.0153604
chr21:17568797:C:G	G	0	0	0.0059837	0.0116236	0.606701	0.00278676	0.0124522	0.822916	0	0	-0.0131501	0.0180533
chr21:17568945:A:G	G	0	0	0.00675434	0.0116137	0.560847	0.00311109	0.0124444	0.802588	0	0	-0.0149859	0.0180376
chr21:17569383:C:T	T	0	0	0.00291723	0.00987656	0.767712	0.00404103	0.0105739	0.702336	0	0	0.00462255	0.0153404
chr21:17569905:G:A	G	0	0	-0.00123843	0.00953609	0.896671	0.00569331	0.0102622	0.579043	0	0	0.0285126	0.0148061
chr21:17570136:A:T	T	0	0	-0.00374539	0.0136268	0.783428	0.00340846	0.0146275	0.815748	0	0	0.0294262	0.0211613
chr21:17570499:T:C	C	0	0	-0.00283862	0.0136206	0.834912	0.00343468	0.0146115	0.814157	0	0	0.0258042	0.0211527
chr21:17570510:G:C	C	0	0	-0.00109277	0.0135771	0.935851	0.00510913	0.0145644	0.725741	0	0	0.0255105	0.021085
chr21:17570831:A:C	C	0	0	-0.00118487	0.0135819	0.930482	0.00493999	0.0145687	0.734549	0	0	0.0251936	0.0210926
chr21:17571153:C:G	G	0	0	0.0061037	0.0116196	0.599379	0.00309313	0.0124468	0.803742	0	0	-0.0123835	0.0180471
chr21:17571869:G:A	G	0	0	-0.00103402	0.00954553	0.913738	0.00603039	0.0102744	0.557248	0	0	0.0290583	0.0148206
chr21:17571877:G:A	G	0	0	-0.00095778	0.00954196	0.920046	0.00619065	0.0102719	0.546724	0	0	0.0294039	0.0148149
chr21:17571912:C:T	C	0	0	-0.00095778	0.00954196	0.920046	0.00619065	0.0102719	0.546724	0	0	0.0294039	0.0148149
chr21:17572184:A:C	C	0	0	-0.00208499	0.0135879	0.878048	0.00491524	0.0145842	0.736099	0	0	0.0287943	0.0211011
chr21:17572242:A:G	A	0	0	0.0024793	0.0106559	0.816018	0.00602015	0.0114195	0.598068	0	0	0.0145647	0.0165498
chr21:17572261:T:C	C	0	0	0.00709219	0.0116497	0.542665	0.00355178	0.0124823	0.775992	0	0	-0.0145629	0.0180937
chr21:17572563:G:A	A	0	0	-0.00384008	0.0136317	0.778172	0.00323687	0.0146319	0.82492	0	0	0.0291099	0.021169
chr21:17572571:G:A	A	0	0	0.00643788	0.0116557	0.580717	0.00353418	0.0124849	0.777118	0	0	-0.0119439	0.0181033
chr21:17572576:A:G	G	0	0	0.00317694	0.00988542	0.747925	0.00448326	0.0105839	0.671863	0	0	0.00537335	0.0153541
chr21:17572717:T:C	C	0	0	0.0065582	0.0116516	0.573531	0.0038417	0.0124795	0.758204	0	0	-0.0111739	0.0180971
chr21:17572852:G:A	A	0	0	-0.00384008	0.0136317	0.778172	0.00323687	0.0146319	0.82492	0	0	0.0291099	0.021169
chr21:17573157:C:A	A	0	0	-0.00384008	0.0136317	0.778172	0.00323687	0.0146319	0.82492	0	0	0.0291099	0.021169
chr21:17573191:A:T	T	0	0	0.339242	0.242057	0.161066	0.143028	0.260826	0.583441	0	0	-0.807095	0.37583
chr21:17573533:A:G	G	0	0	-0.00271064	0.0136201	0.842249	0.00359572	0.0146113	0.805612	0	0	0.0259402	0.0211518
chr21:17573592:C:T	T	0	0	-0.00271064	0.0136201	0.842249	0.00359572	0.0146113	0.805612	0	0	0.0259402	0.0211518
chr21:17573619:G:A	A	0	0	0.00643788	0.0116557	0.580717	0.00353418	0.0124849	0.777118	0	0	-0.0119439	0.0181033
chr21:17573759:A:T	T	0	0	0.00671571	0.0116634	0.564755	0.00373421	0.0124936	0.765023	0	0	-0.0122639	0.0181153
chr21:17573921:T:G	G	0	0	-0.00401793	0.0137578	0.77025	0.00126926	0.0147492	0.931422	0	0	0.021748	0.0213667
chr21:17573923:A:T	T	0	0	-0.00401793	0.0137578	0.77025	0.00126926	0.0147492	0.931422	0	0	0.021748	0.0213667
chr21:17573925:C:A	A	0	0	-0.00401793	0.0137578	0.77025	0.00126926	0.0147492	0.931422	0	0	0.021748	0.0213667
chr21:17574381:A:G	A	0	0	-0.000711658	0.00955838	0.940649	0.0055709	0.0102764	0.587743	0	0	0.0258423	0.0148417
chr21:17574719:G:C	C	0	0	0.00574926	0.0116573	0.621879	0.00304384	0.0124856	0.807394	0	0	-0.0111283	0.0181058
chr21:17575359:T:C	T	0	0	-0.00182837	0.00959299	0.848843	0.00461477	0.0103155	0.654614	0	0	0.0265028	0.0148953
chr21:17575514:G:A	G	0	0	-0.00210672	0.00957509	0.825855	0.00552591	0.0103152	0.592162	0	0	0.0313956	0.0148656
chr21:17575914:C:A	C	0	0	-0.00138	0.00958352	0.885503	0.00503243	0.010305	0.625303	0	0	0.0263765	0.0148806
chr21:17575947:G:A	A	0	0	-0.0111657	0.019631	0.569506	0.0114653	0.0212937	0.590275	0	0	0.0930891	0.0304633
chr21:17576087:C:A	A	0	0	-0.114338	0.065314	0.0800167	-0.161088	0.0702777	0.0218964	0	0	-0.192297	0.101426
chr21:17578144:A:G	A	0	0	-0.00323903	0.0108504	0.765309	0.000488964	0.0116288	0.966461	0	0	0.0153345	0.0168517
chr21:17578173:A:G	G	0	0	-0.00958271	0.0141563	0.498455	-0.000668053	0.0152143	0.964977	0	0	0.036669	0.0219821
chr21:17578245:T:G	G	0	0	0.339242	0.242057	0.161066	0.143028	0.260826	0.583441	0	0	-0.807095	0.37583
chr21:17578566:A:G	G	0	0	0.0454847	0.0387878	0.240934	0.00297373	0.0420206	0.943582	0	0	-0.174862	0.0601992
chr21:17578700:G:A	A	0	0	-0.0139755	0.0132844	0.292789	-0.0198011	0.0142481	0.16461	0	0	-0.0239628	0.0206319
chr21:17578893:A:G	A	0	0	-0.00110199	0.00916923	0.904338	0.000719851	0.00981928	0.941559	0	0	0.00749385	0.0142414
chr21:17579089:A:G	G	0	0	-0.0262916	0.0288433	0.362015	-0.00539577	0.0310387	0.861991	0	0	0.0859516	0.0447853
chr21:17579378:A:G	G	0	0	0.0175369	0.0208632	0.400591	0.030782	0.0224239	0.169836	0	0	0.0544817	0.032397
chr21:17579410:G:A	A	0	0	0.0220182	0.0471747	0.640688	0.0847629	0.0513906	0.0990687	0	0	0.25809	0.0731823
chr21:17580257:G:A	A	0	0	-0.0134604	0.0167055	0.420389	-0.0010799	0.0179814	0.952111	0	0	0.0509252	0.0259381
chr21:17580832:C:T	T	0	0	0.0182503	0.0108324	0.0920294	0.0139391	0.0116144	0.230079	0	0	-0.0177333	0.0168257
chr21:17581092:T:C	C	0	0	-0.0129856	0.0172896	0.452614	-0.00668575	0.0185328	0.718284	0	0	0.0259134	0.0268527
chr21:17581584:C:T	T	0	0	-0.0548794	0.0276221	0.0469453	-0.060898	0.0295835	0.0395409	0	0	-0.0247565	0.0429102
chr21:17582085:A:G	G	0	0	0.0747714	0.0378878	0.0484391	0.0883595	0.0406112	0.0295746	0	0	0.0558925	0.0588541
chr21:17582606:C:T	T	0	0	-0.0151044	0.0174474	0.386649	-0.0091303	0.018699	0.625354	0	0	0.0245735	0.0270984
chr21:17583287:A:G	G	0	0	0.0747714	0.0378878	0.0484391	0.0883595	0.0406112	0.0295746	0	0	0.0558925	0.0588541
chr21:17583375:C:T	T	0	0	-0.00649672	0.0186017	0.726899	-0.00326071	0.0199186	0.869966	0	0	0.0133108	0.028892
chr21:17584190:C:T	T	0	0	-0.00865108	0.0187053	0.643727	-0.00572616	0.0200284	0.774953	0	0	0.0120312	0.0290531
chr21:17584262:G:C	C	0	0	-0.00865108	0.0187053	0.643727	-0.00572616	0.0200284	0.774953	0	0	0.0120312	0.0290531
chr21:17584387:T:C	C	0	0	0.0128061	0.0138839	0.356335	0.019819	0.0149005	0.183488	0	0	0.0288466	0.0215618
chr21:17584440:A:T	T	0	0	-0.00955016	0.0328053	0.770962	-0.00421374	0.0351264	0.904515	0	0	0.0219505	0.0509531
chr21:17584577:G:A	A	0	0	-0.00259541	0.0187815	0.89009	0.000503849	0.0201105	0.980012	0	0	0.0127483	0.0291712
chr21:17584717:G:C	C	0	0	0.00439876	0.00929505	0.636044	0.00287789	0.00995276	0.772463	0	0	-0.00625584	0.0144371
chr21:17585152:G:T	T	0	0	-0.00827137	0.0195482	0.672203	-0.0111056	0.0209302	0.595694	0	0	-0.0116583	0.0303624
chr21:17585313:A:G	G	0	0	-0.00827137	0.0195482	0.672203	-0.0111056	0.0209302	0.595694	0	0	-0.0116583	0.0303624
chr21:17585496:C:T	T	0	0	-0.00875095	0.0196231	0.655632	-0.0138042	0.02102	0.511362	0	0	-0.0207857	0.0304779
chr21:17586078:T:G	G	0	0	-0.00827435	0.0116488	0.477507	-0.0035285	0.0124905	0.777565	0	0	0.0195213	0.0180915
chr21:17586652:A:G	G	0	0	-0.00603465	0.0182392	0.740749	-0.0164932	0.019589	0.399811	0	0	-0.0430194	0.0283231
chr21:17586862:G:A	A	0	0	0.00915696	0.0505734	0.856318	0.0815211	0.0552418	0.140021	0	0	0.297658	0.0784386
chr21:17587003:C:T	T	0	0	0.00454143	0.0115071	0.693091	0.00296898	0.0123203	0.809569	0	0	-0.006468	0.0178729
chr21:17587149:G:T	T	0	0	-0.0375255	0.0272381	0.168301	-0.0175643	0.0293151	0.549068	0	0	0.082107	0.0422947
chr21:17588743:G:A	A	0	0	-0.00431181	0.0181345	0.812061	-0.014677	0.0194762	0.451096	0	0	-0.0426356	0.0281604
chr21:17591636:A:G	G	0	0	-0.00291871	0.00956329	0.760214	0.00154426	0.0102596	0.880356	0	0	0.0183577	0.0148517
chr21:17592040:A:G	G	0	0	-0.0124399	0.0121209	0.304742	-0.00372797	0.0130424	0.775005	0	0	0.0358351	0.0188206
chr21:17595309:A:T	T	0	0	-0.0135796	0.075559	0.857371	-0.0619972	0.0812173	0.445255	0	0	-0.199158	0.117326
chr21:17599041:A:C	C	0	0	-0.0015786	0.00956157	0.868867	0.00485309	0.0102819	0.636924	0	0	0.0264557	0.0148465
chr21:17599417:A:C	C	0	0	-0.003673	0.0181648	0.839757	-0.0142522	0.0195111	0.465107	0	0	-0.0435157	0.0282072
chr21:17599901:C:T	T	0	0	0.00915696	0.0505734	0.856318	0.0815211	0.0552418	0.140021	0	0	0.297658	0.0784386
chr21:17601302:G:A	A	0	0	0.00538808	0.0115555	0.641016	0.00261654	0.012377	0.832573	0	0	-0.0114003	0.0179476
chr21:17602132:G:A	A	0	0	-0.00836182	0.0180442	0.643072	-0.0158599	0.0193493	0.41241	0	0	-0.0308421	0.0280235
chr21:17602134:G:A	A	0	0	-0.00666722	0.0122322	0.585716	0.000241451	0.0131362	0.985335	0	0	0.0284177	0.0189953
chr21:17602576:G:C	C	0	0	0.00639715	0.0115402	0.579349	0.00399308	0.0123589	0.746623	0	0	-0.00988875	0.0179242
chr21:17604067:C:A	A	0	0	0.00538808	0.0115555	0.641016	0.00261654	0.012377	0.832573	0	0	-0.0114003	0.0179476
chr21:17605858:G:C	C	0	0	-0.00137896	0.00953759	0.885041	0.00428359	0.0102459	0.675888	0	0	0.023292	0.0148103
chr21:17607965:G:C	C	0	0	-0.00603465	0.0182392	0.740749	-0.0164932	0.019589	0.399811	0	0	-0.0430194	0.0283231
chr21:17609425:C:T	T	0	0	0.00692274	0.0228372	0.761787	0.00921823	0.024449	0.706145	0	0	0.00944214	0.0354711
chr21:17609644:G:A	A	0	0	-0.00603465	0.0182392	0.740749	-0.0164932	0.019589	0.399811	0	0	-0.0430194	0.0283231
chr21:17610076:A:G	G	0	0	-0.0056463	0.0192805	0.769637	-0.004767	0.0206396	0.817343	0	0	0.00361684	0.0299468
chr21:17611513:T:G	G	0	0	0.18747	0.177498	0.290886	0.218741	0.190067	0.249789	0	0	0.128627	0.275703
chr21:17613200:G:T	T	0	0	-0.0331205	0.0205297	0.10668	-0.0324566	0.021977	0.139718	0	0	0.00273082	0.0318913
chr21:17613744:G:T	T	0	0	-0.00714161	0.0118467	0.546618	0.00872528	0.0129085	0.499084	0	0	0.0652659	0.0183777
chr21:17613745:A:T	T	0	0	-0.00714161	0.0118467	0.546618	0.00872528	0.0129085	0.499084	0	0	0.0652659	0.0183777
chr21:17614409:A:G	G	0	0	-0.00159239	0.0113725	0.888643	-0.000976083	0.0121743	0.936097	0	0	0.00253508	0.0176639
chr21:17615425:A:G	G	0	0	-0.00707525	0.0118211	0.549488	0.00912903	0.0128913	0.478849	0	0	0.0666537	0.0183369
chr21:17615640:G:A	A	0	0	-0.00680664	0.0118282	0.564981	0.00934102	0.0128971	0.468898	0	0	0.0664208	0.0183479
chr21:17616067:A:G	G	0	0	-0.00707525	0.0118211	0.549488	0.00912903	0.0128913	0.478849	0	0	0.0666537	0.0183369
chr21:17617195:A:G	G	0	0	-0.00707525	0.0118211	0.549488	0.00912903	0.0128913	0.478849	0	0	0.0666537	0.0183369
chr21:17617292:G:C	C	0	0	0.18747	0.177498	0.290886	0.218741	0.190067	0.249789	0	0	0.128627	0.275703
chr21:17617548:T:G	G	0	0	-0.0062178	0.0117965	0.598132	0.0100566	0.0128675	0.434476	0	0	0.0669423	0.0182983
chr21:17618066:T:G	G	0	0	-0.003697	0.0106777	0.729166	-0.00488974	0.0114316	0.668841	0	0	-0.00490615	0.0165848
chr21:17618161:G:A	A	0	0	-0.00707525	0.0118211	0.549488	0.00912903	0.0128913	0.478849	0	0	0.0666537	0.0183369
chr21:17618220:A:C	C	0	0	-0.003697	0.0106777	0.729166	-0.00488974	0.0114316	0.668841	0	0	-0.00490615	0.0165848
chr21:17618594:A:G	G	0	0	-0.003697	0.0106777	0.729166	-0.00488974	0.0114316	0.668841	0	0	-0.00490615	0.0165848
chr21:17619107:T:C	C	0	0	0.121134	0.0628443	0.0539142	0.121786	0.0672746	0.0702525	0	0	0.00268081	0.097629
chr21:17619165:C:T	T	0	0	-0.00707525	0.0118211	0.549488	0.00912903	0.0128913	0.478849	0	0	0.0666537	0.0183369
chr21:17619720:T:C	C	0	0	-0.0262168	0.0525671	0.617969	0.0549314	0.0576056	0.340298	0	0	0.33379	0.0815123
chr21:17619829:T:G	G	0	0	-0.0106201	0.0261794	0.684988	-0.0379646	0.0283304	0.180224	0	0	-0.112477	0.0406315
chr21:17620558:C:G	G	0	0	0.0506266	0.0395383	0.200389	0.0551614	0.0423306	0.192537	0	0	0.0186531	0.0614161
chr21:17621004:T:C	C	0	0	-0.00723185	0.026088	0.781619	-0.0375853	0.0283044	0.184213	0	0	-0.124854	0.0404819
chr21:17621946:T:C	C	0	0	-0.0106201	0.0261794	0.684988	-0.0379646	0.0283304	0.180224	0	0	-0.112477	0.0406315
chr21:17622578:T:C	C	0	0	-0.0262168	0.0525671	0.617969	0.0549314	0.0576056	0.340298	0	0	0.33379	0.0815123
chr21:17622693:G:A	A	0	0	-0.00316055	0.010654	0.766731	-0.00453287	0.0114067	0.691082	0	0	-0.0056448	0.0165479
chr21:17623099:G:A	A	0	0	-0.0084187	0.0118077	0.475856	0.00723102	0.0128614	0.573961	0	0	0.0643726	0.0183177
chr21:17623285:C:A	A	0	0	-0.0084187	0.0118077	0.475856	0.00723102	0.0128614	0.573961	0	0	0.0643726	0.0183177
chr21:17624777:C:T	T	0	0	-0.0262168	0.0525671	0.617969	0.0549314	0.0576056	0.340298	0	0	0.33379	0.0815123
chr21:17624895:A:G	G	0	0	-0.0084187	0.0118077	0.475856	0.00723102	0.0128614	0.573961	0	0	0.0643726	0.0183177
chr21:17625447:T:G	G	0	0	-0.00455071	0.010673	0.669834	-0.00580908	0.0114267	0.61119	0	0	-0.00517609	0.0165775
chr21:17626298:T:C	C	0	0	-0.00256319	0.0113677	0.821606	-0.00202304	0.0121691	0.867964	0	0	0.0022218	0.0176565
chr21:17626440:G:T	T	0	0	-0.00391274	0.0106654	0.713721	-0.00470691	0.0114176	0.680156	0	0	-0.00326671	0.0165657
chr21:17628596:G:T	T	0	0	-0.00826761	0.009305	0.374265	0.00069054	0.0100533	0.945238	0	0	0.0368479	0.0144439
chr21:17628634:G:A	A	0	0	-0.0262168	0.0525671	0.617969	0.0549314	0.0576056	0.340298	0	0	0.33379	0.0815123
chr21:17630650:C:T	T	0	0	0.275259	0.146825	0.0608282	0.294311	0.157202	0.0611811	0	0	0.0783659	0.228088
chr21:17631542:T:C	C	0	0	0.10202	0.0616846	0.0981484	0.116286	0.0660682	0.0783912	0	0	0.0586827	0.0958191
chr21:17632639:G:A	A	0	0	-0.00723185	0.026088	0.781619	-0.0375853	0.0283044	0.184213	0	0	-0.124854	0.0404819
chr21:17632770:G:A	A	0	0	-0.00853234	0.0118185	0.470327	0.00688494	0.0128663	0.59257	0	0	0.0634165	0.0183353
chr21:17632830:G:A	A	0	0	0.0492394	0.038711	0.203382	0.0562052	0.0414529	0.175137	0	0	0.0286525	0.0601301
chr21:17633935:C:T	T	0	0	-0.0106201	0.0261794	0.684988	-0.0379646	0.0283304	0.180224	0	0	-0.112477	0.0406315
chr21:17635464:C:A	A	0	0	-0.00159011	0.0113599	0.888679	-0.000527591	0.0121615	0.965397	0	0	0.0043705	0.0176444
chr21:17635858:A:T	T	0	0	-0.00723185	0.026088	0.781619	-0.0375853	0.0283044	0.184213	0	0	-0.124854	0.0404819
chr21:17636438:T:G	G	0	0	-0.00184305	0.011359	0.871105	-0.000779238	0.0121605	0.948907	0	0	0.00437582	0.017643
chr21:17638435:G:A	A	0	0	-0.0024167	0.0117582	0.837156	-0.00464282	0.0125913	0.712328	0	0	-0.0091568	0.0182627
chr21:17638945:T:C	C	0	0	-0.0184579	0.0110806	0.0957562	-0.0033041	0.0120829	0.784506	0	0	0.0623327	0.0171904
chr21:17639313:A:C	C	0	0	-0.0184579	0.0110806	0.0957562	-0.0033041	0.0120829	0.784506	0	0	0.0623327	0.0171904
chr21:17639636:T:G	G	0	0	-0.0176581	0.0110591	0.110332	-0.00244233	0.0120621	0.839542	0	0	0.0625876	0.0171566
chr21:17640476:C:G	G	0	0	-0.0184579	0.0110806	0.0957562	-0.0033041	0.0120829	0.784506	0	0	0.0623327	0.0171904
chr21:17640594:C:T	T	0	0	0.0610819	0.0413011	0.139156	0.0529908	0.0442293	0.230881	0	0	-0.0332815	0.0641549
chr21:17640972:A:G	G	0	0	-0.00422852	0.0259547	0.870582	-0.0338181	0.0281449	0.229529	0	0	-0.121712	0.0402765
chr21:17641654:G:T	T	0	0	0.0186436	0.034959	0.593827	0.00814018	0.0374566	0.827957	0	0	-0.0432041	0.0542963
chr21:17642308:T:C	C	0	0	-0.0184579	0.0110806	0.0957562	-0.0033041	0.0120829	0.784506	0	0	0.0623327	0.0171904
chr21:17642494:G:T	T	0	0	0.0029701	0.0113962	0.794384	0.000872176	0.0122034	0.943024	0	0	-0.00862947	0.0177004
chr21:17642514:G:T	T	0	0	-0.018299	0.0118885	0.123751	0.00354999	0.013152	0.787222	0	0	0.0898723	0.0184237
chr21:17642544:T:C	C	0	0	-0.0171424	0.0111173	0.123084	-0.00228342	0.012113	0.850477	0	0	0.06112	0.017248
chr21:17643125:A:T	T	0	0	-0.0184579	0.0110806	0.0957562	-0.0033041	0.0120829	0.784506	0	0	0.0623327	0.0171904
chr21:17643688:A:T	T	0	0	-0.0184579	0.0110806	0.0957562	-0.0033041	0.0120829	0.784506	0	0	0.0623327	0.0171904
chr21:17644084:A:T	T	0	0	-0.0184579	0.0110806	0.0957562	-0.0033041	0.0120829	0.784506	0	0	0.0623327	0.0171904
chr21:17644710:G:A	A	0	0	-0.0204977	0.0120696	0.0894527	0.000240371	0.0132988	0.985579	0	0	0.0853027	0.0187105
chr21:17646053:A:G	G	0	0	-0.00393367	0.0117228	0.737205	-0.00524763	0.0125505	0.675858	0	0	-0.00540477	0.018208
chr21:17647753:G:A	A	0	0	-0.00340061	0.011743	0.772133	-0.00515375	0.0125733	0.681883	0	0	-0.00721124	0.0182392
chr21:17647863:T:C	C	0	0	0.18747	0.177498	0.290886	0.218741	0.190067	0.249789	0	0	0.128627	0.275703
chr21:17648123:A:G	G	0	0	-0.0197084	0.010512	0.0608137	-0.00448332	0.0114882	0.696348	0	0	0.0626259	0.0163062
chr21:17648239:C:A	A	0	0	-0.0202308	0.0105337	0.0547848	-0.00511247	0.0115077	0.656851	0	0	0.0621868	0.0163404
chr21:17648698:T:A	A	0	0	-0.0202308	0.0105337	0.0547848	-0.00511247	0.0115077	0.656851	0	0	0.0621868	0.0163404
chr21:17649333:A:T	T	0	0	-0.0202308	0.0105337	0.0547848	-0.00511247	0.0115077	0.656851	0	0	0.0621868	0.0163404
chr21:17650057:C:T	T	0	0	-0.0194974	0.0105142	0.0636838	-0.0043261	0.0114888	0.70651	0	0	0.0624047	0.0163097
chr21:17650310:A:C	C	0	0	-0.0202308	0.0105337	0.0547848	-0.00511247	0.0115077	0.656851	0	0	0.0621868	0.0163404
chr21:17651080:C:T	T	0	0	-0.00313073	0.0117443	0.789797	-0.00488584	0.0125747	0.697614	0	0	-0.00721935	0.0182413
chr21:17651274:G:A	A	0	0	-0.00340061	0.011743	0.772133	-0.00515375	0.0125733	0.681883	0	0	-0.00721124	0.0182392
chr21:17651459:G:A	A	0	0	-0.0262168	0.0525671	0.617969	0.0549314	0.0576056	0.340298	0	0	0.33379	0.0815123
chr21:17652247:A:C	C	0	0	-0.00340061	0.011743	0.772133	-0.00515375	0.0125733	0.681883	0	0	-0.00721124	0.0182392
chr21:17652361:C:G	G	0	0	-0.0195608	0.0106385	0.0659622	-0.00745939	0.0115358	0.517872	0	0	0.0497772	0.0165117
chr21:17652425:G:T	T	0	0	-0.00340061	0.011743	0.772133	-0.00515375	0.0125733	0.681883	0	0	-0.00721124	0.0182392
chr21:17652609:C:A	A	0	0	-0.00297376	0.0117585	0.800343	-0.00515286	0.0125915	0.682368	0	0	-0.00896338	0.0182632
chr21:17653051:G:A	A	0	0	-0.0195608	0.0106385	0.0659622	-0.00745939	0.0115358	0.517872	0	0	0.0497772	0.0165117
chr21:17653252:G:A	A	0	0	-0.00899668	0.0504299	0.858409	0.0682075	0.0552426	0.216946	0	0	0.317567	0.0781996
chr21:17653421:T:C	C	0	0	-0.0197849	0.0105567	0.060909	-0.00331708	0.0115744	0.774428	0	0	0.0677377	0.0163717
chr21:17653639:G:A	A	0	0	-0.0262168	0.0525671	0.617969	0.0549314	0.0576056	0.340298	0	0	0.33379	0.0815123
chr21:17653740:C:T	T	0	0	-0.0309037	0.0248031	0.212779	-0.0219562	0.026586	0.408886	0	0	0.0368041	0.0385241
chr21:17653741:G:A	A	0	0	-0.00351036	0.0115672	0.761528	-0.00114445	0.0123876	0.926391	0	0	0.0097318	0.017966
chr21:17654149:C:T	T	0	0	-0.0262168	0.0525671	0.617969	0.0549314	0.0576056	0.340298	0	0	0.33379	0.0815123
chr21:17654420:G:A	A	0	0	-0.0194974	0.0105142	0.0636838	-0.0043261	0.0114888	0.70651	0	0	0.0624047	0.0163097
chr21:17654623:G:A	A	0	0	-0.0262168	0.0525671	0.617969	0.0549314	0.0576056	0.340298	0	0	0.33379	0.0815123
chr21:17655697:T:C	C	0	0	-0.00734335	0.0452869	0.871186	0.0588389	0.0495095	0.234662	0	0	0.27223	0.0702349
chr21:17655893:G:C	C	0	0	-0.00313073	0.0117443	0.789797	-0.00488584	0.0125747	0.697614	0	0	-0.00721935	0.0182413
chr21:17656091:G:A	A	0	0	-0.0182362	0.0106167	0.0858532	-0.00677395	0.0114976	0.555754	0	0	0.0471481	0.016479
chr21:17656764:T:C	C	0	0	-0.0262168	0.0525671	0.617969	0.0549314	0.0576056	0.340298	0	0	0.33379	0.0815123
chr21:17658264:G:A	A	0	0	0.00281533	0.0440671	0.94906	0.0647667	0.0481018	0.178158	0	0	0.254827	0.0683507
chr21:17658853:A:T	T	0	0	0.00281533	0.0440671	0.94906	0.0647667	0.0481018	0.178158	0	0	0.254827	0.0683507
chr21:17659062:C:G	G	0	0	-0.018577	0.0107139	0.082933	-0.00744344	0.0115931	0.520836	0	0	0.0457961	0.0166308
chr21:17659083:C:G	G	0	0	-0.018577	0.0107139	0.082933	-0.00744344	0.0115931	0.520836	0	0	0.0457961	0.0166308
chr21:17659929:C:G	G	0	0	-0.0262168	0.0525671	0.617969	0.0549314	0.0576056	0.340298	0	0	0.33379	0.0815123
chr21:17659957:C:G	G	0	0	-0.0167446	0.0106857	0.117112	-0.00688152	0.0115366	0.550844	0	0	0.0405702	0.0165893
chr21:17660561:C:T	T	0	0	-0.0161546	0.00922837	0.0800258	-0.00815555	0.00995331	0.412569	0	0	0.0329028	0.0143283
chr21:17660631:G:C	C	0	0	-0.015612	0.00921791	0.09033	-0.00754699	0.00994342	0.447856	0	0	0.0331741	0.0143118
chr21:17660633:G:A	A	0	0	-0.015612	0.00921791	0.09033	-0.00754699	0.00994342	0.447856	0	0	0.0331741	0.0143118
chr21:17661063:G:A	A	0	0	0.000850009	0.0269637	0.974851	-0.0263622	0.0291583	0.365938	0	0	-0.111933	0.0418505
chr21:17661331:T:G	G	0	0	-0.0243189	0.0510588	0.633866	0.0642588	0.0562885	0.253622	0	0	0.36435	0.0791383
chr21:17661455:G:A	A	0	0	-0.0188966	0.010726	0.0781105	-0.00751665	0.0116115	0.517407	0	0	0.0468096	0.0166492
chr21:17661777:C:T	T	0	0	-0.0192809	0.0107606	0.0731642	-0.00740847	0.0116594	0.525164	0	0	0.0488353	0.016702
chr21:17662661:T:C	C	0	0	0.0860749	0.059354	0.147004	0.0675175	0.0636	0.288419	0	0	-0.076333	0.092193
chr21:17663429:A:T	T	0	0	0.0592854	0.0421487	0.159553	0.0477747	0.0451533	0.290031	0	0	-0.0473475	0.0654691
chr21:17664385:G:A	A	0	0	-0.0200199	0.0112389	0.0748628	-0.00430889	0.0122655	0.725363	0	0	0.0646247	0.0174353
chr21:17664931:G:A	A	0	0	0.00328048	0.0496297	0.947299	0.0664943	0.0539877	0.218077	0	0	0.26002	0.0769978
chr21:17665769:G:A	A	0	0	-0.0183448	0.0111977	0.101366	-0.00272916	0.0122194	0.823266	0	0	0.0642324	0.017371
chr21:17666813:A:G	G	0	0	-0.00683604	0.0117231	0.559809	-0.00418839	0.0125557	0.738693	0	0	0.0108907	0.0182082
chr21:17667204:C:T	T	0	0	-0.00509139	0.0193113	0.792051	-0.0157352	0.0207353	0.447935	0	0	-0.0437817	0.0299884
chr21:17667475:G:A	A	0	0	-0.0171169	0.0108351	0.114161	-0.0182659	0.0116001	0.115342	0	0	-0.00472634	0.0168312
chr21:17667687:T:C	C	0	0	-0.00352505	0.0111604	0.752114	0.00831217	0.0120814	0.491444	0	0	0.0486905	0.0173209
chr21:17667969:C:A	A	0	0	-0.0236327	0.0512606	0.644777	0.00745665	0.0550758	0.892304	0	0	0.127881	0.0795991
chr21:17668103:T:C	C	0	0	-0.0125791	0.0105347	0.232453	-0.00958183	0.0112864	0.395896	0	0	0.0123288	0.0163629
chr21:17669265:T:C	C	0	0	0.000177426	0.0127561	0.988902	0.00446674	0.0136705	0.743863	0	0	0.0176434	0.0198114
chr21:17669396:G:A	A	0	0	-0.0127804	0.0329383	0.698008	0.00981721	0.0354261	0.78169	0	0	0.0929516	0.0511438
chr21:17669542:T:C	C	0	0	-0.0268694	0.0532742	0.614008	0.00175407	0.057194	0.975534	0	0	0.117738	0.0827307
chr21:17670076:C:T	T	0	0	-0.0268694	0.0532742	0.614008	0.00175407	0.057194	0.975534	0	0	0.117738	0.0827307
chr21:17670977:G:A	A	0	0	-0.00326779	0.0418402	0.937747	0.0148747	0.0448733	0.740281	0	0	0.074626	0.0649783
chr21:17671053:C:T	T	0	0	-0.00326779	0.0418402	0.937747	0.0148747	0.0448733	0.740281	0	0	0.074626	0.0649783
chr21:17671917:G:A	A	0	0	-0.0260035	0.0105075	0.0133327	-0.0212716	0.0112713	0.0591296	0	0	0.019464	0.0163231
chr21:17672079:T:C	C	0	0	-0.0265672	0.0106739	0.0128108	-0.0226663	0.0114419	0.0475925	0	0	0.0160459	0.0165825
chr21:17672228:T:C	C	0	0	-0.0266494	0.0106796	0.0125831	-0.0229437	0.0114465	0.045024	0	0	0.0152429	0.0165915
chr21:17672285:G:A	A	0	0	-0.0266494	0.0106796	0.0125831	-0.0229437	0.0114465	0.045024	0	0	0.0152429	0.0165915
chr21:17672324:C:T	T	0	0	0.0161794	0.184885	0.930266	0.0759036	0.198122	0.701633	0	0	0.245666	0.287146
chr21:17672427:G:A	A	0	0	-0.0236327	0.0512606	0.644777	0.00745665	0.0550758	0.892304	0	0	0.127881	0.0795991
chr21:17672446:A:G	G	0	0	0.00798232	0.0163884	0.626208	-0.00875951	0.0177266	0.621205	0	0	-0.0688648	0.0254364
chr21:17672657:G:A	A	0	0	0.00798232	0.0163884	0.626208	-0.00875951	0.0177266	0.621205	0	0	-0.0688648	0.0254364
chr21:17673550:C:T	T	0	0	-0.00326779	0.0418402	0.937747	0.0148747	0.0448733	0.740281	0	0	0.074626	0.0649783
chr21:17673672:C:T	T	0	0	0.00669368	0.0155021	0.665893	-0.00580067	0.0167027	0.728374	0	0	-0.0513935	0.0240674
chr21:17673727:A:C	C	0	0	0.00711534	0.0162228	0.660951	-0.010874	0.0175797	0.536211	0	0	-0.0739961	0.025176
chr21:17673728:A:C	C	0	0	-0.0443438	0.151979	0.770458	0.0473742	0.163284	0.771715	0	0	0.377267	0.235997
chr21:17673740:A:G	G	0	0	-0.138014	0.0587665	0.0188484	-0.101131	0.0631589	0.109329	0	0	0.151712	0.091277
chr21:17673757:G:T	T	0	0	-0.0200487	0.00967127	0.0381708	-0.0213018	0.0103548	0.0396688	0	0	-0.00515422	0.0150246
chr21:17673822:C:A	A	0	0	-0.0278458	0.0107208	0.00939428	-0.0234042	0.0114966	0.0417756	0	0	0.0182699	0.0166554
chr21:17673940:C:A	A	0	0	-0.0236327	0.0512606	0.644777	0.00745665	0.0550758	0.892304	0	0	0.127881	0.0795991
chr21:17674361:T:A	A	0	0	-0.0278458	0.0107208	0.00939428	-0.0234042	0.0114966	0.0417756	0	0	0.0182699	0.0166554
chr21:17674388:C:T	T	0	0	-0.0255686	0.0183996	0.164642	-0.0103644	0.0198314	0.601236	0	0	0.0625402	0.0285677
chr21:17675006:T:C	C	0	0	0.00798232	0.0163884	0.626208	-0.00875951	0.0177266	0.621205	0	0	-0.0688648	0.0254364
chr21:17675328:A:G	G	0	0	-0.0278458	0.0107208	0.00939428	-0.0234042	0.0114966	0.0417756	0	0	0.0182699	0.0166554
chr21:17675437:C:G	G	0	0	-0.0236327	0.0512606	0.644777	0.00745665	0.0550758	0.892304	0	0	0.127881	0.0795991
chr21:17675494:A:T	T	0	0	-0.0236327	0.0512606	0.644777	0.00745665	0.0550758	0.892304	0	0	0.127881	0.0795991
chr21:17675672:G:A	A	0	0	-0.0236327	0.0512606	0.644777	0.00745665	0.0550758	0.892304	0	0	0.127881	0.0795991
chr21:17675932:A:C	C	0	0	-0.0268694	0.0532742	0.614008	0.00175407	0.057194	0.975534	0	0	0.117738	0.0827307
chr21:17676161:A:T	T	0	0	-0.0236327	0.0512606	0.644777	0.00745665	0.0550758	0.892304	0	0	0.127881	0.0795991
chr21:17676819:G:A	A	0	0	-0.012082	0.0114372	0.290796	-0.00752431	0.0122628	0.539488	0	0	0.0187473	0.0177635
chr21:17677009:T:C	C	0	0	-0.0268694	0.0532742	0.614008	0.00175407	0.057194	0.975534	0	0	0.117738	0.0827307
chr21:17677162:C:T	T	0	0	-0.0268694	0.0532742	0.614008	0.00175407	0.057194	0.975534	0	0	0.117738	0.0827307
chr21:17678017:G:A	A	0	0	-0.0268694	0.0532742	0.614008	0.00175407	0.057194	0.975534	0	0	0.117738	0.0827307
chr21:17679009:G:A	A	0	0	-0.019628	0.011227	0.0804146	-0.0139945	0.0120488	0.245444	0	0	0.0231723	0.0174376
chr21:17679278:C:A	A	0	0	0.00178431	0.0586923	0.975747	0.0559182	0.0633641	0.377511	0	0	0.222671	0.0911074
chr21:17679635:A:G	G	0	0	0.00178431	0.0586923	0.975747	0.0559182	0.0633641	0.377511	0	0	0.222671	0.0911074
chr21:17679769:T:G	G	0	0	-0.00101012	0.0339697	0.976278	0.0310911	0.036689	0.39676	0	0	0.132043	0.0527292
chr21:17679985:T:C	C	0	0	-0.00230171	0.0406439	0.954839	0.0177034	0.043614	0.684808	0	0	0.0822879	0.0631181
chr21:17680016:G:A	A	0	0	-0.000989683	0.0156615	0.949614	-0.012063	0.0168493	0.474034	0	0	-0.0455481	0.0243172
chr21:17680022:G:A	A	0	0	0.129379	0.0779666	0.0970321	0.17499	0.0837494	0.0366678	0	0	0.187612	0.121087
chr21:17680339:C:T	T	0	0	-0.00326779	0.0418402	0.937747	0.0148747	0.0448733	0.740281	0	0	0.074626	0.0649783
chr21:17681140:T:A	A	0	0	0.0143517	0.0174356	0.410436	-0.00218786	0.0188327	0.907515	0	0	-0.0680328	0.027065
chr21:17681224:A:G	G	0	0	-0.00230171	0.0406439	0.954839	0.0177034	0.043614	0.684808	0	0	0.0822879	0.0631181
chr21:17681591:A:G	G	0	0	0.0143517	0.0174356	0.410436	-0.00218786	0.0188327	0.907515	0	0	-0.0680328	0.027065
chr21:17681640:C:T	T	0	0	0.0143517	0.0174356	0.410436	-0.00218786	0.0188327	0.907515	0	0	-0.0680328	0.027065
chr21:17681811:G:A	A	0	0	-0.00494087	0.042112	0.906601	0.0110197	0.0451447	0.807155	0	0	0.0656514	0.0654026
chr21:17682100:C:T	T	0	0	0.0161794	0.184885	0.930266	0.0759036	0.198122	0.701633	0	0	0.245666	0.287146
chr21:17682142:T:A	A	0	0	-0.0106756	0.0116544	0.359659	-0.00588066	0.012497	0.63795	0	0	0.0197232	0.0181005
chr21:17682637:G:T	T	0	0	0.00090262	0.0189918	0.962093	-0.00963262	0.020393	0.636678	0	0	-0.043335	0.029492
chr21:17682639:C:G	G	0	0	0.0182367	0.0194829	0.349255	0.00251373	0.0209922	0.904685	0	0	-0.0646739	0.0302486
chr21:17682646:C:A	A	0	0	-0.0092881	0.0140247	0.5078	-0.00354301	0.0150384	0.813745	0	0	0.0236315	0.0217813
chr21:17682679:C:T	T	0	0	-0.0485023	0.0951398	0.610191	-0.0312786	0.101878	0.758828	0	0	0.0708468	0.147771
chr21:17682724:A:C	C	0	0	-0.00395529	0.0448358	0.929704	-0.0652916	0.0488912	0.18173	0	0	-0.252297	0.0695481
chr21:17682757:T:C	C	0	0	-0.0202602	0.00987797	0.0402622	-0.0160486	0.0105937	0.129791	0	0	0.0173236	0.0153439
chr21:17683281:G:A	A	0	0	-0.0139014	0.0112793	0.217774	-0.0081848	0.0121054	0.498961	0	0	0.0235143	0.0175174
chr21:17683866:G:A	A	0	0	0.00235096	0.0162797	0.885176	-0.0129286	0.0175808	0.462107	0	0	-0.0628499	0.0252702
chr21:17683868:G:A	A	0	0	-0.0157404	0.0320959	0.623838	-0.000543278	0.0344352	0.987412	0	0	0.0625109	0.0498446
chr21:17683870:A:G	G	0	0	0.00293743	0.0197138	0.881551	0.00107302	0.0211049	0.959451	0	0	-0.00766894	0.0306196
chr21:17684046:A:C	C	0	0	-0.0507913	0.0366839	0.166185	0.00364988	0.0401307	0.927532	0	0	0.223935	0.0568953
chr21:17684451:A:C	C	0	0	-0.00316894	0.0417687	0.939524	0.0110397	0.0447642	0.805203	0	0	0.058445	0.0648707
chr21:17685263:G:T	T	0	0	0.00224094	0.016336	0.89089	-0.0136099	0.0176521	0.440705	0	0	-0.0651997	0.0253566
chr21:17685298:T:G	G	0	0	0.0378783	0.0477692	0.42781	0.0634626	0.0512831	0.215903	0	0	0.105237	0.0741833
chr21:17685299:G:T	T	0	0	0.0472961	0.0459744	0.303598	0.0715357	0.049352	0.147199	0	0	0.0997056	0.0713981
chr21:17686698:C:T	T	0	0	-0.00316894	0.0417687	0.939524	0.0110397	0.0447642	0.805203	0	0	0.058445	0.0648707
chr21:17686750:T:C	C	0	0	-0.00316894	0.0417687	0.939524	0.0110397	0.0447642	0.805203	0	0	0.058445	0.0648707
chr21:17687283:C:T	T	0	0	-0.00316894	0.0417687	0.939524	0.0110397	0.0447642	0.805203	0	0	0.058445	0.0648707
chr21:17687641:G:T	T	0	0	0.0286332	0.0484056	0.554168	0.0611557	0.0520518	0.240034	0	0	0.133776	0.0751619
chr21:17688581:G:A	A	0	0	0.00224094	0.016336	0.89089	-0.0136099	0.0176521	0.440705	0	0	-0.0651997	0.0253566
chr21:17688775:G:T	T	0	0	-0.00988775	0.0111305	0.374354	-0.00270901	0.0119647	0.820878	0	0	0.0295286	0.0172837
chr21:17688924:C:T	T	0	0	0.00784184	0.0248183	0.752025	0.00887031	0.0265677	0.738473	0	0	0.00423046	0.0385484
chr21:17689224:A:G	G	0	0	0.00224094	0.016336	0.89089	-0.0136099	0.0176521	0.440705	0	0	-0.0651997	0.0253566
chr21:17689225:G:A	A	0	0	0.00224094	0.016336	0.89089	-0.0136099	0.0176521	0.440705	0	0	-0.0651997	0.0253566
chr21:17689479:C:T	T	0	0	-0.00979088	0.0113014	0.386303	-0.00516464	0.0121182	0.669972	0	0	0.0190293	0.0175521
chr21:17689491:T:C	C	0	0	-0.00316894	0.0417687	0.939524	0.0110397	0.0447642	0.805203	0	0	0.058445	0.0648707
chr21:17689898:G:A	A	0	0	-0.00316894	0.0417687	0.939524	0.0110397	0.0447642	0.805203	0	0	0.058445	0.0648707
chr21:17690068:G:A	A	0	0	-0.00316894	0.0417687	0.939524	0.0110397	0.0447642	0.805203	0	0	0.058445	0.0648707
chr21:17690567:C:T	T	0	0	-0.00950418	0.0111096	0.392279	-0.00363408	0.0119259	0.760578	0	0	0.0241457	0.0172529
chr21:17690722:G:T	T	0	0	-0.00950418	0.0111096	0.392279	-0.00363408	0.0119259	0.760578	0	0	0.0241457	0.0172529
chr21:17690792:T:C	C	0	0	-0.0229351	0.0179905	0.202364	-0.0116312	0.0193349	0.547463	0	0	0.0464968	0.0279377
chr21:17691164:C:A	A	0	0	-0.00316894	0.0417687	0.939524	0.0110397	0.0447642	0.805203	0	0	0.058445	0.0648707
chr21:17691388:G:C	C	0	0	-0.00316894	0.0417687	0.939524	0.0110397	0.0447642	0.805203	0	0	0.058445	0.0648707
chr21:17691418:G:C	C	0	0	-0.00950418	0.0111096	0.392279	-0.00363408	0.0119259	0.760578	0	0	0.0241457	0.0172529
chr21:17691965:T:G	G	0	0	-0.00316894	0.0417687	0.939524	0.0110397	0.0447642	0.805203	0	0	0.058445	0.0648707
chr21:17692016:G:A	A	0	0	-0.00316894	0.0417687	0.939524	0.0110397	0.0447642	0.805203	0	0	0.058445	0.0648707
chr21:17693158:G:A	A	0	0	0.0044499	0.0404275	0.912353	0.00975873	0.0432839	0.821623	0	0	0.021837	0.0627919
chr21:17693432:G:A	A	0	0	-0.0141422	0.0140346	0.313614	-0.0193718	0.0150447	0.197879	0	0	-0.0215111	0.0217977
chr21:17693498:T:C	C	0	0	-0.00933549	0.0111103	0.400765	-0.00345613	0.0119268	0.771985	0	0	0.0241838	0.0172539
chr21:17693811:G:C	C	0	0	-0.009678	0.0111141	0.383871	-0.0037498	0.0119314	0.753308	0	0	0.0243847	0.0172599
chr21:17694361:C:T	T	0	0	-0.0432669	0.0152722	0.00461062	-0.0426207	0.0163496	0.0091381	0	0	0.00265788	0.0237306
chr21:17694708:C:A	A	0	0	-0.00580516	0.0108477	0.592545	-0.00196679	0.0116268	0.86567	0	0	0.0157885	0.0168476
chr21:17694807:C:T	T	0	0	-0.00431205	0.0105246	0.682018	0.00174004	0.0113037	0.877661	0	0	0.0248943	0.0163433
chr21:17694900:T:A	A	0	0	-0.00316894	0.0417687	0.939524	0.0110397	0.0447642	0.805203	0	0	0.058445	0.0648707
chr21:17694943:A:G	G	0	0	-0.00316894	0.0417687	0.939524	0.0110397	0.0447642	0.805203	0	0	0.058445	0.0648707
chr21:17694954:A:C	C	0	0	-0.00316894	0.0417687	0.939524	0.0110397	0.0447642	0.805203	0	0	0.058445	0.0648707
chr21:17695157:A:G	G	0	0	0.0286332	0.0484056	0.554168	0.0611557	0.0520518	0.240034	0	0	0.133776	0.0751619
chr21:17695272:T:C	C	0	0	-0.0417245	0.015108	0.00574927	-0.0401379	0.0161752	0.0130852	0	0	0.00652636	0.0234747
chr21:17695435:C:G	G	0	0	0.0286332	0.0484056	0.554168	0.0611557	0.0520518	0.240034	0	0	0.133776	0.0751619
chr21:17695493:G:A	A	0	0	-0.0417245	0.015108	0.00574927	-0.0401379	0.0161752	0.0130852	0	0	0.00652636	0.0234747
chr21:17695906:A:T	T	0	0	-0.0417245	0.015108	0.00574927	-0.0401379	0.0161752	0.0130852	0	0	0.00652636	0.0234747
chr21:17696076:A:T	T	0	0	-0.0417245	0.015108	0.00574927	-0.0401379	0.0161752	0.0130852	0	0	0.00652636	0.0234747
chr21:17696137:T:C	C	0	0	-0.0417245	0.015108	0.00574927	-0.0401379	0.0161752	0.0130852	0	0	0.00652636	0.0234747
chr21:17696235:G:A	A	0	0	0.0287289	0.0206917	0.165007	0.0189624	0.0221997	0.39301	0	0	-0.0401731	0.0321368
chr21:17696288:C:T	T	0	0	-0.0438014	0.0151669	0.00387749	-0.0405233	0.0162442	0.0126089	0	0	0.0134841	0.0235666
chr21:17696331:G:T	T	0	0	0.0443141	0.0530396	0.403441	0.0843069	0.0571015	0.139826	0	0	0.164504	0.082352
chr21:17696524:T:C	C	0	0	-0.0417245	0.015108	0.00574927	-0.0401379	0.0161752	0.0130852	0	0	0.00652636	0.0234747
chr21:17696603:C:T	T	0	0	-0.0407088	0.0155914	0.00902837	-0.038569	0.016694	0.0208687	0	0	0.00880168	0.0242247
chr21:17696606:G:A	A	0	0	-0.0226965	0.0161999	0.161206	-0.0234942	0.0173421	0.175498	0	0	-0.00328127	0.0251644
chr21:17696607:G:A	A	0	0	-0.0323931	0.0158328	0.0407614	-0.0357549	0.0169567	0.0349787	0	0	-0.0138282	0.0245961
chr21:17696669:A:G	G	0	0	-0.0115639	0.0208534	0.579214	-0.025259	0.0224197	0.259893	0	0	-0.0563326	0.0323805
chr21:17696671:G:A	A	0	0	-0.0316998	0.0246192	0.197884	-0.0392642	0.0263794	0.136635	0	0	-0.0311148	0.0382396
chr21:17696765:A:G	G	0	0	-0.0162231	0.0471957	0.731041	0.0179042	0.0507868	0.724436	0	0	0.140377	0.0732787
chr21:17697049:G:A	A	0	0	-0.0280398	0.019426	0.148903	-0.0334345	0.0208113	0.108153	0	0	-0.0221902	0.0301743
chr21:17697215:T:C	C	0	0	-0.0424879	0.0150825	0.00484695	-0.0410693	0.0161476	0.0109789	0	0	0.00583516	0.0234355
chr21:17697790:T:C	C	0	0	-0.00316894	0.0417687	0.939524	0.0110397	0.0447642	0.805203	0	0	0.058445	0.0648707
chr21:17697804:A:C	C	0	0	0.0286332	0.0484056	0.554168	0.0611557	0.0520518	0.240034	0	0	0.133776	0.0751619
chr21:17698025:G:A	A	0	0	-0.0366126	0.015884	0.0211666	-0.0404766	0.017014	0.017359	0	0	-0.015894	0.0246768
chr21:17698057:A:G	G	0	0	-0.0366126	0.015884	0.0211666	-0.0404766	0.017014	0.017359	0	0	-0.015894	0.0246768
chr21:17698120:A:G	G	0	0	-0.00771393	0.0106321	0.468126	-0.00178437	0.011417	0.875804	0	0	0.0243903	0.0165108
chr21:17698240:C:T	T	0	0	-0.0366126	0.015884	0.0211666	-0.0404766	0.017014	0.017359	0	0	-0.015894	0.0246768
chr21:17698423:G:A	A	0	0	-0.0366126	0.015884	0.0211666	-0.0404766	0.017014	0.017359	0	0	-0.015894	0.0246768
chr21:17698480:C:T	T	0	0	-0.0366126	0.015884	0.0211666	-0.0404766	0.017014	0.017359	0	0	-0.015894	0.0246768
chr21:17698876:C:T	T	0	0	-0.0366126	0.015884	0.0211666	-0.0404766	0.017014	0.017359	0	0	-0.015894	0.0246768
chr21:17698954:C:T	T	0	0	-0.0366126	0.015884	0.0211666	-0.0404766	0.017014	0.017359	0	0	-0.015894	0.0246768
chr21:17699097:G:C	C	0	0	-0.00316894	0.0417687	0.939524	0.0110397	0.0447642	0.805203	0	0	0.058445	0.0648707
chr21:17699120:G:A	A	0	0	-0.0366126	0.015884	0.0211666	-0.0404766	0.017014	0.017359	0	0	-0.015894	0.0246768
chr21:17699211:A:T	T	0	0	-0.0801778	0.043894	0.0677564	-0.0391838	0.0473989	0.408417	0	0	0.168622	0.0681465
chr21:17699247:G:A	A	0	0	-0.0366126	0.015884	0.0211666	-0.0404766	0.017014	0.017359	0	0	-0.015894	0.0246768
chr21:17699671:G:T	T	0	0	-0.0366126	0.015884	0.0211666	-0.0404766	0.017014	0.017359	0	0	-0.015894	0.0246768
chr21:17699845:A:G	G	0	0	-0.0366126	0.015884	0.0211666	-0.0404766	0.017014	0.017359	0	0	-0.015894	0.0246768
chr21:17700242:T:G	G	0	0	-0.0366126	0.015884	0.0211666	-0.0404766	0.017014	0.017359	0	0	-0.015894	0.0246768
chr21:17700306:G:A	A	0	0	-0.0366126	0.015884	0.0211666	-0.0404766	0.017014	0.017359	0	0	-0.015894	0.0246768
chr21:17700356:A:G	G	0	0	-0.0366126	0.015884	0.0211666	-0.0404766	0.017014	0.017359	0	0	-0.015894	0.0246768
chr21:17700374:C:T	T	0	0	0.0286332	0.0484056	0.554168	0.0611557	0.0520518	0.240034	0	0	0.133776	0.0751619
chr21:17700526:T:G	G	0	0	-0.0366126	0.015884	0.0211666	-0.0404766	0.017014	0.017359	0	0	-0.015894	0.0246768
chr21:17700715:A:G	G	0	0	-0.0366126	0.015884	0.0211666	-0.0404766	0.017014	0.017359	0	0	-0.015894	0.0246768
chr21:17700740:C:T	T	0	0	-0.0366126	0.015884	0.0211666	-0.0404766	0.017014	0.017359	0	0	-0.015894	0.0246768
chr21:17700996:T:G	G	0	0	-0.0366126	0.015884	0.0211666	-0.0404766	0.017014	0.017359	0	0	-0.015894	0.0246768
chr21:17701037:C:T	T	0	0	-0.0366126	0.015884	0.0211666	-0.0404766	0.017014	0.017359	0	0	-0.015894	0.0246768
chr21:17701047:G:A	A	0	0	-0.0366126	0.015884	0.0211666	-0.0404766	0.017014	0.017359	0	0	-0.015894	0.0246768
chr21:17701162:T:A	A	0	0	-0.0366126	0.015884	0.0211666	-0.0404766	0.017014	0.017359	0	0	-0.015894	0.0246768
chr21:17701422:T:C	C	0	0	-0.00316894	0.0417687	0.939524	0.0110397	0.0447642	0.805203	0	0	0.058445	0.0648707
chr21:17701994:T:C	C	0	0	-0.0366126	0.015884	0.0211666	-0.0404766	0.017014	0.017359	0	0	-0.015894	0.0246768
chr21:17702032:T:C	C	0	0	-0.0348546	0.0159214	0.0285847	-0.0382304	0.0170516	0.0249588	0	0	-0.0138857	0.0247346
chr21:17702117:C:A	A	0	0	-0.0366126	0.015884	0.0211666	-0.0404766	0.017014	0.017359	0	0	-0.015894	0.0246768
chr21:17702121:C:T	T	0	0	-0.0366126	0.015884	0.0211666	-0.0404766	0.017014	0.017359	0	0	-0.015894	0.0246768
chr21:17702197:A:G	G	0	0	-0.0366126	0.015884	0.0211666	-0.0404766	0.017014	0.017359	0	0	-0.015894	0.0246768
chr21:17702366:A:G	G	0	0	-0.0366126	0.015884	0.0211666	-0.0404766	0.017014	0.017359	0	0	-0.015894	0.0246768
chr21:17702640:G:A	A	0	0	-0.0366126	0.015884	0.0211666	-0.0404766	0.017014	0.017359	0	0	-0.015894	0.0246768
chr21:17702784:A:G	G	0	0	-0.0808004	0.0440701	0.0667354	-0.0389806	0.0476024	0.412856	0	0	0.172019	0.0684186
chr21:17703035:C:T	T	0	0	-0.0808004	0.0440701	0.0667354	-0.0389806	0.0476024	0.412856	0	0	0.172019	0.0684186
chr21:17703310:G:A	A	0	0	-0.068444	0.0484677	0.157904	-0.0442564	0.0520138	0.394848	0	0	0.0994919	0.0752752
chr21:17703457:C:G	G	0	0	0.0286332	0.0484056	0.554168	0.0611557	0.0520518	0.240034	0	0	0.133776	0.0751619
chr21:17703640:C:T	T	0	0	-0.0808004	0.0440701	0.0667354	-0.0389806	0.0476024	0.412856	0	0	0.172019	0.0684186
chr21:17703818:G:A	A	0	0	-0.0158599	0.0223983	0.478892	-0.0219258	0.0239945	0.36083	0	0	-0.0249509	0.0347885
chr21:17703851:A:G	G	0	0	-0.0366126	0.015884	0.0211666	-0.0404766	0.017014	0.017359	0	0	-0.015894	0.0246768
chr21:17703860:C:T	T	0	0	-0.0366126	0.015884	0.0211666	-0.0404766	0.017014	0.017359	0	0	-0.015894	0.0246768
chr21:17703863:G:A	A	0	0	-0.0366126	0.015884	0.0211666	-0.0404766	0.017014	0.017359	0	0	-0.015894	0.0246768
chr21:17704272:C:G	G	0	0	-0.0366126	0.015884	0.0211666	-0.0404766	0.017014	0.017359	0	0	-0.015894	0.0246768
chr21:17704410:T:C	C	0	0	-0.0366126	0.015884	0.0211666	-0.0404766	0.017014	0.017359	0	0	-0.015894	0.0246768
chr21:17704412:C:T	T	0	0	-0.0808004	0.0440701	0.0667354	-0.0389806	0.0476024	0.412856	0	0	0.172019	0.0684186
chr21:17704462:G:C	C	0	0	-0.0366126	0.015884	0.0211666	-0.0404766	0.017014	0.017359	0	0	-0.015894	0.0246768
chr21:17704660:A:G	G	0	0	-0.0366126	0.015884	0.0211666	-0.0404766	0.017014	0.017359	0	0	-0.015894	0.0246768
chr21:17704730:A:T	T	0	0	-0.0366126	0.015884	0.0211666	-0.0404766	0.017014	0.017359	0	0	-0.015894	0.0246768
chr21:17704989:C:G	G	0	0	-0.00506362	0.0108593	0.641005	-0.000822734	0.0116424	0.943663	0	0	0.0174442	0.0168652
chr21:17705248:T:G	G	0	0	-0.0366126	0.015884	0.0211666	-0.0404766	0.017014	0.017359	0	0	-0.015894	0.0246768
chr21:17705279:A:T	T	0	0	-0.00316067	0.0108043	0.769875	-0.000143972	0.0115748	0.990076	0	0	0.0124087	0.0167806
chr21:17705290:G:A	A	0	0	-0.0366126	0.015884	0.0211666	-0.0404766	0.017014	0.017359	0	0	-0.015894	0.0246768
chr21:17706350:C:T	T	0	0	-0.0808004	0.0440701	0.0667354	-0.0389806	0.0476024	0.412856	0	0	0.172019	0.0684186
chr21:17707468:G:A	A	0	0	0.0441806	0.0507628	0.384118	0.0888224	0.0547617	0.104807	0	0	0.183627	0.0788058
chr21:17707588:C:T	T	0	0	-0.0376018	0.0157692	0.0171019	-0.0408829	0.0168884	0.0154879	0	0	-0.0134962	0.0244992
chr21:17707646:G:A	A	0	0	-0.0384355	0.0157093	0.0144182	-0.0431483	0.0168322	0.0103641	0	0	-0.0193854	0.0244057
chr21:17707914:A:G	G	0	0	-0.00316894	0.0417687	0.939524	0.0110397	0.0447642	0.805203	0	0	0.058445	0.0648707
chr21:17708564:C:T	T	0	0	-0.0315718	0.0357662	0.377384	-0.0245144	0.0383018	0.522151	0	0	0.0290293	0.0555533
chr21:17708635:C:T	T	0	0	-0.0384355	0.0157093	0.0144182	-0.0431483	0.0168322	0.0103641	0	0	-0.0193854	0.0244057
chr21:17709301:T:C	C	0	0	-0.0439535	0.0149213	0.00322237	-0.0434071	0.0159739	0.00658012	0	0	0.00224743	0.0231861
chr21:17709387:C:T	T	0	0	-0.0439535	0.0149213	0.00322237	-0.0434071	0.0159739	0.00658012	0	0	0.00224743	0.0231861
chr21:17709650:C:T	T	0	0	0.00590834	0.0556081	0.915384	0.0641083	0.0601796	0.286748	0	0	0.239396	0.086305
chr21:17709729:A:T	T	0	0	-0.0410289	0.0143508	0.00424982	-0.0388448	0.0153665	0.0114749	0	0	0.00898397	0.0222986
chr21:17710332:T:C	C	0	0	0.0441806	0.0507628	0.384118	0.0888224	0.0547617	0.104807	0	0	0.183627	0.0788058
chr21:17710524:G:C	C	0	0	-0.0410289	0.0143508	0.00424982	-0.0388448	0.0153665	0.0114749	0	0	0.00898397	0.0222986
chr21:17710546:T:C	C	0	0	-0.0384355	0.0157093	0.0144182	-0.0431483	0.0168322	0.0103641	0	0	-0.0193854	0.0244057
chr21:17710758:G:T	T	0	0	-0.0384355	0.0157093	0.0144182	-0.0431483	0.0168322	0.0103641	0	0	-0.0193854	0.0244057
chr21:17711613:T:C	C	0	0	-0.0384355	0.0157093	0.0144182	-0.0431483	0.0168322	0.0103641	0	0	-0.0193854	0.0244057
chr21:17711671:G:A	A	0	0	-0.0382335	0.0155477	0.0139282	-0.0428513	0.0166587	0.0101025	0	0	-0.0189945	0.0241547
chr21:17712269:C:T	T	0	0	-0.0384355	0.0157093	0.0144182	-0.0431483	0.0168322	0.0103641	0	0	-0.0193854	0.0244057
chr21:17712482:T:C	C	0	0	-0.0411054	0.0307708	0.181596	-0.0130112	0.0332148	0.695259	0	0	0.115561	0.04777
chr21:17712934:G:A	A	0	0	-0.00316894	0.0417687	0.939524	0.0110397	0.0447642	0.805203	0	0	0.058445	0.0648707
chr21:17713425:C:A	A	0	0	-0.0808004	0.0440701	0.0667354	-0.0389806	0.0476024	0.412856	0	0	0.172019	0.0684186
chr21:17713548:G:A	A	0	0	-0.0385295	0.0157539	0.0144566	-0.0453541	0.0168965	0.00726984	0	0	-0.0280719	0.0244734
chr21:17713735:G:A	A	0	0	-0.0411054	0.0307708	0.181596	-0.0130112	0.0332148	0.695259	0	0	0.115561	0.04777
chr21:17714002:G:A	A	0	0	-0.00602063	0.0106702	0.572586	-0.00409008	0.0114259	0.72037	0	0	0.00794102	0.0165731
chr21:17714267:G:C	C	0	0	-0.077743	0.0443808	0.0798209	-0.0344983	0.0479611	0.471958	0	0	0.17788	0.0688977
chr21:17714990:A:G	G	0	0	-0.00369361	0.0108691	0.733987	1.65639e-05	0.0116487	0.998865	0	0	0.0152612	0.0168809
chr21:17715017:G:T	T	0	0	-0.0322971	0.0159515	0.0428975	-0.0388536	0.0171051	0.0231185	0	0	-0.0269692	0.0247783
chr21:17715393:G:T	T	0	0	-0.0322971	0.0159515	0.0428975	-0.0388536	0.0171051	0.0231185	0	0	-0.0269692	0.0247783
chr21:17716164:T:C	C	0	0	0.025881	0.0469967	0.581841	0.0750591	0.0508601	0.139999	0	0	0.202286	0.0729411
chr21:17716227:C:T	T	0	0	-0.0322971	0.0159515	0.0428975	-0.0388536	0.0171051	0.0231185	0	0	-0.0269692	0.0247783
chr21:17716711:C:A	A	0	0	-0.00369361	0.0108691	0.733987	1.65639e-05	0.0116487	0.998865	0	0	0.0152612	0.0168809
chr21:17717244:C:A	A	0	0	-0.0393874	0.0308889	0.202263	-0.0106733	0.0333524	0.748957	0	0	0.118111	0.0479519
chr21:17717288:C:T	T	0	0	-0.0151131	0.00977465	0.122068	-0.0145734	0.0104639	0.163703	0	0	0.00222003	0.0151839
chr21:17717979:G:A	A	0	0	0.0201903	0.0268126	0.451441	0.0429544	0.0289097	0.137328	0	0	0.0936365	0.0416259
chr21:17718071:C:T	T	0	0	-0.00316894	0.0417687	0.939524	0.0110397	0.0447642	0.805203	0	0	0.058445	0.0648707
chr21:17718086:A:C	C	0	0	-0.0322971	0.0159515	0.0428975	-0.0388536	0.0171051	0.0231185	0	0	-0.0269692	0.0247783
chr21:17718088:C:T	T	0	0	0.0138313	0.0451217	0.759199	0.0521576	0.048651	0.283685	0	0	0.157649	0.0700487
chr21:17718375:A:G	G	0	0	-0.0322971	0.0159515	0.0428975	-0.0388536	0.0171051	0.0231185	0	0	-0.0269692	0.0247783
chr21:17718400:T:C	C	0	0	-0.0354606	0.0145175	0.0145815	-0.0345436	0.0155418	0.0262405	0	0	0.00377187	0.0225555
chr21:17718481:T:C	C	0	0	-0.00316894	0.0417687	0.939524	0.0110397	0.0447642	0.805203	0	0	0.058445	0.0648707
chr21:17718633:T:C	C	0	0	-0.0309025	0.0159285	0.0523705	-0.0378872	0.0170843	0.0265783	0	0	-0.0287304	0.0247417
chr21:17718634:T:C	C	0	0	-0.127338	0.320011	0.690691	-0.191239	0.3427	0.57682	0	0	-0.262845	0.497037
chr21:17718650:A:T	T	0	0	-0.00624055	0.0108098	0.563734	-0.00136278	0.0115953	0.906441	0	0	0.0200639	0.0167878
chr21:17719433:T:C	C	0	0	0.00707459	0.0269691	0.793073	0.029008	0.0290612	0.318197	0	0	0.0902195	0.0418696
chr21:17719606:C:T	T	0	0	0.122566	0.0633923	0.0531805	0.134386	0.0678849	0.0477474	0	0	0.0486179	0.0984781
chr21:17719612:G:T	T	0	0	0.0819189	0.0823108	0.31962	0.0787042	0.0881131	0.37174	0	0	-0.013223	0.127853
chr21:17719752:C:T	T	0	0	0.0161794	0.184885	0.930266	0.0759036	0.198122	0.701633	0	0	0.245666	0.287146
chr21:17719840:T:C	C	0	0	-0.0424007	0.0211751	0.0452434	-0.0333762	0.0227093	0.141639	0	0	0.037121	0.032892
chr21:17719860:T:A	A	0	0	0.0741269	0.0927895	0.424365	0.197713	0.101087	0.0504799	0	0	0.508353	0.143947
chr21:17719931:A:G	G	0	0	0.0188099	0.0258432	0.466707	0.0290945	0.0277085	0.293709	0	0	0.042304	0.0401367
chr21:17720140:C:T	T	0	0	0.065737	0.0276208	0.0173135	0.0686513	0.0295716	0.0202583	0	0	0.0119877	0.042913
chr21:17720143:G:C	C	0	0	0.00441343	0.024248	0.855573	0.00262512	0.0259582	0.919448	0	0	-0.00735593	0.0376623
chr21:17720182:G:A	A	0	0	0.0169963	0.0121994	0.163557	0.0167776	0.0130593	0.198889	0	0	-0.000899783	0.0189501
chr21:17720198:A:C	C	0	0	-0.0387452	0.0493162	0.432073	-0.0304835	0.0528066	0.563759	0	0	0.033983	0.0765997
chr21:17720260:G:A	A	0	0	-0.13962	0.369675	0.705666	0.00850568	0.396365	0.982879	0	0	0.609291	0.574125
chr21:17720274:G:A	A	0	0	0.563543	0.28638	0.0490893	0.568311	0.306569	0.0637711	0	0	0.0196133	0.444897
chr21:17720356:A:G	G	0	0	-0.0118781	0.0147022	0.419141	-0.0172233	0.0157593	0.274437	0	0	-0.0219866	0.0228344
chr21:17720521:G:A	A	0	0	-0.0196176	0.0382513	0.608049	-0.0345762	0.0410099	0.399162	0	0	-0.0615298	0.0594069
chr21:17720581:C:T	T	0	0	-0.0274859	0.0176608	0.119631	-0.0371324	0.0189623	0.0502044	0	0	-0.0396793	0.0274287
chr21:17720618:C:T	T	0	0	0.0614054	0.108798	0.572483	0.105991	0.116662	0.363597	0	0	0.183396	0.16897
chr21:17720626:G:A	A	0	0	-0.100435	0.261487	0.70091	-0.180669	0.280179	0.519034	0	0	-0.330031	0.406122
chr21:17720630:G:A	A	0	0	0.222	0.116997	0.057764	0.237546	0.125267	0.0579178	0	0	0.0639463	0.181753
chr21:17720662:T:G	G	0	0	0.0939882	0.081622	0.249524	0.105492	0.087392	0.227388	0	0	0.0473196	0.126783
chr21:17720675:G:C	C	0	0	0.0939882	0.081622	0.249524	0.105492	0.087392	0.227388	0	0	0.0473196	0.126783
chr21:17720833:A:G	G	0	0	-0.0248252	0.0220716	0.260692	0.01541	0.0244047	0.527756	0	0	0.165501	0.0342039
chr21:17720842:A:G	G	0	0	-0.0429349	0.0231827	0.0640225	-0.00036072	0.0256456	0.988778	0	0	0.175122	0.0359286
chr21:17720850:T:C	C	0	0	-0.0191347	0.00958428	0.0458831	-0.0130374	0.0103017	0.205669	0	0	0.0250802	0.0148852
chr21:17720851:G:T	T	0	0	-0.0397607	0.0258222	0.123612	-0.00117744	0.0282567	0.966762	0	0	0.158706	0.0400493
chr21:17721160:C:T	T	0	0	0.0138313	0.0451217	0.759199	0.0521576	0.048651	0.283685	0	0	0.157649	0.0700487
chr21:17721226:G:A	A	0	0	-0.00316894	0.0417687	0.939524	0.0110397	0.0447642	0.805203	0	0	0.058445	0.0648707
chr21:17721347:G:A	A	0	0	-0.0347332	0.0145012	0.0166115	-0.0339686	0.0155241	0.0286605	0	0	0.00314491	0.0225299
chr21:17721381:T:C	C	0	0	-0.0322971	0.0159515	0.0428975	-0.0388536	0.0171051	0.0231185	0	0	-0.0269692	0.0247783
chr21:17721401:A:G	G	0	0	-0.0695226	0.0437073	0.111691	-0.0289446	0.0471923	0.539656	0	0	0.166911	0.0678545
chr21:17721427:G:A	A	0	0	-0.00355342	0.0108821	0.744017	-0.00033049	0.0116593	0.977386	0	0	0.013257	0.0169014
chr21:17721969:A:G	G	0	0	-0.00316894	0.0417687	0.939524	0.0110397	0.0447642	0.805203	0	0	0.058445	0.0648707
chr21:17721975:G:A	A	0	0	-0.00316894	0.0417687	0.939524	0.0110397	0.0447642	0.805203	0	0	0.058445	0.0648707
chr21:17722268:A:G	G	0	0	-0.0338149	0.0246115	0.169458	-0.03637	0.026349	0.167489	0	0	-0.0105101	0.0382304
chr21:17722329:G:A	A	0	0	0.00174965	0.0406852	0.965698	0.0309099	0.0437769	0.48014	0	0	0.119946	0.0631701
chr21:17722363:A:C	C	0	0	-0.0317119	0.0159352	0.046585	-0.0382658	0.0170876	0.0251304	0	0	-0.0269584	0.0247527
chr21:17722427:C:T	T	0	0	-0.077743	0.0443808	0.0798209	-0.0344983	0.0479611	0.471958	0	0	0.17788	0.0688977
chr21:17722516:A:G	G	0	0	0.0138313	0.0451217	0.759199	0.0521576	0.048651	0.283685	0	0	0.157649	0.0700487
chr21:17722637:C:T	T	0	0	-0.00316894	0.0417687	0.939524	0.0110397	0.0447642	0.805203	0	0	0.058445	0.0648707
chr21:17722638:G:A	A	0	0	-0.077743	0.0443808	0.0798209	-0.0344983	0.0479611	0.471958	0	0	0.17788	0.0688977
chr21:17723064:T:C	C	0	0	-0.0150185	0.00977647	0.124492	-0.0145711	0.0104658	0.163844	0	0	0.00184036	0.0151868
chr21:17723193:G:A	A	0	0	0.0138313	0.0451217	0.759199	0.0521576	0.048651	0.283685	0	0	0.157649	0.0700487
chr21:17723211:A:G	G	0	0	0.0138313	0.0451217	0.759199	0.0521576	0.048651	0.283685	0	0	0.157649	0.0700487
chr21:17723609:T:C	C	0	0	0.0138313	0.0451217	0.759199	0.0521576	0.048651	0.283685	0	0	0.157649	0.0700487
chr21:17723899:T:C	C	0	0	-0.00570689	0.0394641	0.885019	0.0308333	0.0426081	0.469282	0	0	0.150302	0.0612595
chr21:17724515:C:T	T	0	0	-0.00971873	0.0281227	0.729656	-0.014101	0.0301119	0.639579	0	0	-0.0180258	0.0436801
chr21:17724616:A:G	G	0	0	0.0104148	0.0443563	0.814365	0.0475092	0.0478152	0.320417	0	0	0.152582	0.0688613
chr21:17724793:T:C	C	0	0	-0.0212282	0.0235246	0.366853	0.00363385	0.0254641	0.886523	0	0	0.102266	0.0365116
chr21:17724888:C:T	T	0	0	-0.00376022	0.011216	0.737433	-0.000477898	0.0120167	0.968277	0	0	0.0135013	0.0174199
chr21:17725075:G:A	A	0	0	-0.0283827	0.0278691	0.308474	0.000190686	0.0301472	0.994953	0	0	0.117532	0.043257
chr21:17725176:A:C	C	0	0	-0.110284	0.193001	0.567717	-0.099884	0.206608	0.628778	0	0	0.0427787	0.299776
chr21:17726634:A:C	C	0	0	-0.0265712	0.0281289	0.344851	0.00231629	0.0304293	0.939323	0	0	0.118824	0.0436599
chr21:17727291:G:A	A	0	0	-0.000989013	0.0111603	0.929385	0.00143591	0.0119524	0.904376	0	0	0.00997452	0.0173338
chr21:17727576:C:T	T	0	0	0.0104148	0.0443563	0.814365	0.0475092	0.0478152	0.320417	0	0	0.152582	0.0688613
chr21:17727589:G:A	A	0	0	-0.00135633	0.0111544	0.903219	0.00110077	0.0119463	0.926584	0	0	0.0101069	0.0173246
chr21:17727651:G:A	A	0	0	-0.000989013	0.0111603	0.929385	0.00143591	0.0119524	0.904376	0	0	0.00997452	0.0173338
chr21:17727857:G:T	T	0	0	-0.010145	0.074294	0.891385	-0.0239536	0.0795571	0.763348	0	0	-0.0567994	0.115392
chr21:17727858:G:C	C	0	0	0.306196	0.133591	0.0219033	0.335657	0.14308	0.0189791	0	0	0.121183	0.207544
chr21:17728620:C:T	T	0	0	0.040803	0.171165	0.811583	0.131944	0.183749	0.472718	0	0	0.374892	0.265804
chr21:17728848:G:A	A	0	0	-0.110284	0.193001	0.567717	-0.099884	0.206608	0.628778	0	0	0.0427787	0.299776
chr21:17729385:G:A	A	0	0	0.0402912	0.0328133	0.219487	0.0517458	0.035169	0.141198	0	0	0.0471167	0.0509657
chr21:17729430:A:C	C	0	0	0.040803	0.171165	0.811583	0.131944	0.183749	0.472718	0	0	0.374892	0.265804
chr21:17730360:A:G	G	0	0	-0.00649588	0.0342631	0.849632	0.00469868	0.036717	0.898173	0	0	0.046047	0.0532142
chr21:17730447:A:G	G	0	0	-0.0106981	0.0327189	0.743691	-0.0609145	0.0358455	0.0892509	0	0	-0.206557	0.0507356
chr21:17733159:T:C	C	0	0	-0.00170361	0.0106775	0.873234	0.00452906	0.0114691	0.692921	0	0	0.0256371	0.0165805
chr21:17737016:T:G	G	0	0	-0.00216547	0.0122945	0.860189	-0.00581956	0.0131726	0.658639	0	0	-0.0150305	0.0190948
chr21:17737031:A:G	G	0	0	0.0136911	0.022232	0.538008	0.0191956	0.0238134	0.420194	0	0	0.022642	0.0345304
chr21:17737351:G:T	T	0	0	0.188457	0.452744	0.677223	0.468004	0.486506	0.336065	0	0	1.14987	0.703028
chr21:17737990:T:C	C	0	0	-0.000686671	0.0106527	0.948604	0.00520844	0.0114385	0.648862	0	0	0.0242486	0.0165424
chr21:17739554:T:A	A	0	0	0.429312	0.320002	0.179728	0.235751	0.343816	0.492909	0	0	-0.796183	0.49695
chr21:17740093:G:A	A	0	0	0.00666116	0.0187526	0.72243	0.00855095	0.0200761	0.670162	0	0	0.00777334	0.0291268
chr21:17740604:A:G	G	0	0	0.0114932	0.0308441	0.70943	-0.00286025	0.0330896	0.931117	0	0	-0.0590406	0.0479007
chr21:17743204:T:C	C	0	0	-0.00148816	0.0106692	0.889069	0.00404319	0.0114519	0.724045	0	0	0.0227523	0.0165684
chr21:17744624:C:G	G	0	0	0.00203568	0.0276361	0.941281	-0.0148004	0.0296939	0.618181	0	0	-0.0692523	0.0429137
chr21:17744947:A:G	G	0	0	0.00726145	0.0123419	0.556292	0.000767381	0.0132484	0.95381	0	0	-0.0267123	0.0191663
chr21:17745480:C:T	T	0	0	0.0274608	0.0488399	0.573938	0.010602	0.0523444	0.839492	0	0	-0.0693459	0.0758538
chr21:17746600:C:T	T	0	0	-0.050299	0.0377367	0.182567	-0.0262189	0.0405617	0.518022	0	0	0.0990494	0.0586018
chr21:17748154:G:A	G	0	0	0.00331743	0.00910276	0.715528	0.00254632	0.00974494	0.793864	0	0	-0.00317184	0.0141386
chr21:17748840:A:G	G	0	0	-0.0132806	0.0161032	0.409532	-0.00624169	0.0172712	0.717805	0	0	0.0289534	0.0250093
chr21:17748897:G:A	G	0	0	0.0010588	0.0105631	0.920157	0.00638987	0.0113364	0.572987	0	0	0.0219285	0.0164039
chr21:17749011:C:T	C	0	0	0.0010588	0.0105631	0.920157	0.00638987	0.0113364	0.572987	0	0	0.0219285	0.0164039
chr21:17751347:T:C	C	0	0	0.00527253	0.054056	0.922299	0.00112342	0.0578687	0.984511	0	0	-0.0170667	0.0839605
chr21:17751384:G:A	A	0	0	0.00131502	0.0124312	0.915754	-0.000969864	0.0133117	0.941919	0	0	-0.0093985	0.0193079
chr21:17751750:A:G	G	0	0	0.00527253	0.054056	0.922299	0.00112342	0.0578687	0.984511	0	0	-0.0170667	0.0839605
chr21:17753097:C:A	A	0	0	0.00527253	0.054056	0.922299	0.00112342	0.0578687	0.984511	0	0	-0.0170667	0.0839605
chr21:17753538:A:G	A	0	0	0.0010588	0.0105631	0.920157	0.00638987	0.0113364	0.572987	0	0	0.0219285	0.0164039
chr21:17755475:C:G	G	0	0	0.00527253	0.054056	0.922299	0.00112342	0.0578687	0.984511	0	0	-0.0170667	0.0839605
chr21:17755720:G:T	T	0	0	0.00527253	0.054056	0.922299	0.00112342	0.0578687	0.984511	0	0	-0.0170667	0.0839605
chr21:17756139:A:G	G	0	0	0.00846839	0.0198145	0.6691	0.0182356	0.0212627	0.391093	0	0	0.040176	0.0307712
chr21:17756754:T:C	C	0	0	0.0256628	0.0195344	0.188939	0.014428	0.0209807	0.491655	0	0	-0.0462125	0.0303368
chr21:17757859:G:A	G	0	0	0.0065391	0.010043	0.514975	0.00821612	0.0107538	0.444854	0	0	0.00689817	0.015599
chr21:17757902:C:T	C	0	0	0.00071412	0.0105965	0.94627	0.0040111	0.0113543	0.723888	0	0	0.0135616	0.0164576
chr21:17758921:G:C	G	0	0	0.00071412	0.0105965	0.94627	0.0040111	0.0113543	0.723888	0	0	0.0135616	0.0164576
chr21:17759560:A:G	A	0	0	-9.39293e-05	0.0109491	0.993155	0.00493072	0.0117455	0.674634	0	0	0.0206681	0.0170038
chr21:17759645:C:T	T	0	0	0.0287666	0.0218589	0.18817	0.0249536	0.0234067	0.286384	0	0	-0.0156842	0.0339538
chr21:17760615:G:A	A	0	0	0.0103241	0.0120042	0.389767	0.00741644	0.0128578	0.564071	0	0	-0.0119602	0.018645
chr21:17760937:G:T	T	0	0	0.00713431	0.0113038	0.527947	-0.00213651	0.0121821	0.86078	0	0	-0.038134	0.0175492
chr21:17761131:G:A	A	0	0	0.0151001	0.0267484	0.572398	0.0124727	0.0286362	0.663157	0	0	-0.0108073	0.0415464
chr21:17761878:A:G	G	0	0	-0.00442085	0.0155127	0.775657	0.00551787	0.0166743	0.740705	0	0	0.0408813	0.0240877
chr21:17762917:C:G	G	0	0	-0.00556954	0.0156348	0.72167	0.0060872	0.01683	0.717585	0	0	0.0479481	0.0242749
chr21:17763034:C:T	T	0	0	-0.0158387	0.0168551	0.347373	-0.0124202	0.0180504	0.491399	0	0	0.0140613	0.02618
chr21:17763109:C:T	T	0	0	-0.00579838	0.0156403	0.710836	0.00553327	0.0168307	0.742337	0	0	0.0466109	0.024284
chr21:17763181:A:T	T	0	0	-0.00579838	0.0156403	0.710836	0.00553327	0.0168307	0.742337	0	0	0.0466109	0.024284
chr21:17763584:G:A	A	0	0	-0.00408085	0.0155927	0.793541	0.00696755	0.0167757	0.677895	0	0	0.0454458	0.0242103
chr21:17764493:C:T	T	0	0	-0.00408085	0.0155927	0.793541	0.00696755	0.0167757	0.677895	0	0	0.0454458	0.0242103
chr21:17765127:A:G	G	0	0	0.0011999	0.0218204	0.956147	-0.00657799	0.0233879	0.778514	0	0	-0.0319931	0.0338888
chr21:17766118:T:C	C	0	0	0.00963358	0.0242338	0.690979	0.00514212	0.0259505	0.842927	0	0	-0.0184749	0.0376398
chr21:17766127:C:T	T	0	0	0.00701978	0.0167731	0.675571	-0.0026255	0.0180148	0.884125	0	0	-0.0396743	0.0260464
chr21:17766220:A:G	G	0	0	-0.00188722	0.00997548	0.849947	-0.00101993	0.0106793	0.923913	0	0	0.00356745	0.015494
chr21:17766248:G:C	C	0	0	0.000173171	0.0227338	0.993922	0.000418065	0.0243359	0.986294	0	0	0.00100733	0.0353105
chr21:17766253:C:T	T	0	0	-0.00232466	0.0238423	0.922328	0.00460397	0.0255441	0.856967	0	0	0.0284998	0.0370301
chr21:17766261:C:T	T	0	0	8.1146e-05	0.0159638	0.995944	0.00261558	0.0170931	0.878383	0	0	0.010425	0.0247948
chr21:17766265:T:C	C	0	0	0.0122293	0.0129258	0.34409	0.00168103	0.0139292	0.903941	0	0	-0.0433886	0.0200681
chr21:17766286:A:G	G	0	0	0.00247944	0.0160224	0.87702	0.00531337	0.0171569	0.756794	0	0	0.0116569	0.0248857
chr21:17766291:T:G	G	0	0	0.00332742	0.0160243	0.835504	0.00600505	0.0171583	0.726355	0	0	0.011014	0.0248888
chr21:17766930:C:A	A	0	0	-0.0474316	0.0408798	0.245939	0.00621801	0.0445132	0.888906	0	0	0.220679	0.0634227
chr21:17767429:G:A	A	0	0	-0.0474316	0.0408798	0.245939	0.00621801	0.0445132	0.888906	0	0	0.220679	0.0634227
chr21:17768571:G:C	C	0	0	-0.00483394	0.022527	0.830091	-0.00749358	0.0241179	0.756024	0	0	-0.01094	0.0349891
chr21:17769966:A:C	C	0	0	0.018807	0.0173708	0.278951	0.0122867	0.0186214	0.509372	0	0	-0.0268202	0.0269796
chr21:17771900:A:G	G	0	0	-0.0188458	0.0186348	0.311862	-0.00514233	0.0200564	0.797647	0	0	0.056367	0.0289344
chr21:17772099:C:T	T	0	0	-0.00483394	0.022527	0.830091	-0.00749358	0.0241179	0.756024	0	0	-0.01094	0.0349891
chr21:17772882:T:C	C	0	0	-0.00366879	0.0108319	0.734834	-0.00278632	0.011596	0.810111	0	0	0.00362988	0.0168244
chr21:17773615:C:T	T	0	0	-0.00483394	0.022527	0.830091	-0.00749358	0.0241179	0.756024	0	0	-0.01094	0.0349891
chr21:17773637:G:A	A	0	0	-0.00396824	0.0108391	0.714287	-0.00348905	0.0116032	0.763645	0	0	0.00197108	0.0168356
chr21:17774649:C:T	T	0	0	-0.100838	0.202622	0.61872	-0.0642884	0.216972	0.767002	0	0	0.150341	0.314712
chr21:17775880:A:G	G	0	0	-0.00541033	0.0181391	0.765498	-0.00142087	0.0194268	0.941695	0	0	0.01641	0.0281731
chr21:17776276:T:C	C	0	0	0.0140963	0.0132207	0.28632	0.000861113	0.0142945	0.951964	0	0	-0.0544408	0.0205214
chr21:17776774:T:G	G	0	0	0.0715762	0.0489925	0.144026	0.0962756	0.0525797	0.0670943	0	0	0.101597	0.0760906
chr21:17776956:A:G	G	0	0	0.0141053	0.0129533	0.276183	-0.000188395	0.0140351	0.98929	0	0	-0.0587948	0.0201032
chr21:17777342:C:T	T	0	0	0.0844018	0.0521889	0.105827	0.12075	0.0561397	0.0314851	0	0	0.149513	0.0810437
chr21:17777400:G:A	A	0	0	-0.0223768	0.0476109	0.63836	0.00906895	0.0511894	0.859379	0	0	0.129347	0.0739282
chr21:17779249:A:G	G	0	0	-0.00471932	0.0108995	0.665026	-0.00622125	0.0116698	0.59396	0	0	-0.00617796	0.0169292
chr21:17779623:G:C	C	0	0	0.00714867	0.0101358	0.48063	0.00855799	0.0108522	0.430349	0	0	0.005797	0.0157433
chr21:17779892:C:G	G	0	0	0.0335023	0.0313853	0.285768	0.0690795	0.0340291	0.042355	0	0	0.146341	0.048707
chr21:17781426:A:C	C	0	0	0.0178007	0.0207696	0.391414	0.019317	0.0222345	0.384964	0	0	0.00623724	0.0322608
chr21:17781504:T:A	A	0	0	-0.00306341	0.00929329	0.741674	-0.00070417	0.00995464	0.943606	0	0	0.00970435	0.0144339
chr21:17781521:T:C	C	0	0	-0.00306341	0.00929329	0.741674	-0.00070417	0.00995464	0.943606	0	0	0.00970435	0.0144339
chr21:17782100:A:C	A	0	0	-0.000221421	0.00926117	0.980926	-0.00318843	0.00992404	0.747996	0	0	-0.0122043	0.0143836
chr21:17782249:T:C	T	0	0	-0.00231654	0.00925226	0.802297	-0.0056196	0.00991696	0.570941	0	0	-0.0135866	0.0143695
chr21:17782542:T:C	T	0	0	-0.00231654	0.00925226	0.802297	-0.0056196	0.00991696	0.570941	0	0	-0.0135866	0.0143695
chr21:17782901:G:A	G	0	0	-0.00354757	0.0092408	0.70105	-0.0064952	0.00990212	0.511863	0	0	-0.0121246	0.014352
chr21:17782904:G:A	G	0	0	-0.00354757	0.0092408	0.70105	-0.0064952	0.00990212	0.511863	0	0	-0.0121246	0.014352
chr21:17782954:G:A	A	0	0	0.0254577	0.0776675	0.74308	0.109217	0.0841085	0.194108	0	0	0.344529	0.120537
chr21:17783466:C:T	C	0	0	-0.00453823	0.00923822	0.623253	-0.0070282	0.00989647	0.477597	0	0	-0.0102421	0.0143484
chr21:17783489:A:C	A	0	0	-0.00316152	0.009248	0.732456	-0.0057508	0.00990751	0.561612	0	0	-0.0106506	0.0143634
chr21:17783793:C:G	C	0	0	-0.00731206	0.00924014	0.428748	-0.0107447	0.00990506	0.278022	0	0	-0.0141198	0.014351
chr21:17783803:A:G	G	0	0	-0.00249523	0.011779	0.832234	-0.010869	0.012673	0.391086	0	0	-0.0344443	0.0182889
chr21:17784285:A:T	A	0	0	-0.00291044	0.00924711	0.752959	-0.00528095	0.0099053	0.593934	0	0	-0.00975072	0.0143622
chr21:17784313:G:C	G	0	0	-0.00301137	0.00924641	0.744667	-0.00554476	0.00990548	0.575638	0	0	-0.0104207	0.014361
chr21:17784538:G:A	G	0	0	-0.00184181	0.00924711	0.842124	-0.00389921	0.00990368	0.693792	0	0	-0.0084628	0.0143623
chr21:17784672:T:A	A	0	0	0.00262444	0.0108254	0.808444	-0.00453765	0.0116392	0.696641	0	0	-0.0294601	0.016809
chr21:17785058:T:C	C	0	0	0.00291211	0.0205069	0.887075	-0.00287229	0.0219696	0.895981	0	0	-0.0237932	0.0318499
chr21:17785063:C:A	A	0	0	0.00416955	0.00932043	0.654618	0.00615071	0.00998178	0.537767	0	0	0.00814917	0.0144763
chr21:17785722:C:G	C	0	0	-0.00323631	0.00925253	0.726507	-0.0058254	0.00991236	0.55674	0	0	-0.0106498	0.0143705
chr21:17786300:C:T	T	0	0	0.300274	0.26141	0.250692	0.30445	0.279834	0.27661	0	0	0.0171784	0.406053
chr21:17786409:A:C	C	0	0	0.0456268	0.0184879	0.0135898	0.0309978	0.0199158	0.119603	0	0	-0.060174	0.0287118
chr21:17786558:C:T	T	0	0	0.00357538	0.0108019	0.740648	-0.00392143	0.011619	0.73574	0	0	-0.0308369	0.016772
chr21:17786771:A:G	G	0	0	0.0026258	0.0118751	0.825	-0.0061435	0.0127815	0.630762	0	0	-0.0360711	0.0184377
chr21:17787102:G:A	A	0	0	0.00374235	0.0218636	0.864092	0.00297758	0.0234046	0.898765	0	0	-0.00314574	0.0339589
chr21:17787448:C:T	T	0	0	0.00374235	0.0218636	0.864092	0.00297758	0.0234046	0.898765	0	0	-0.00314574	0.0339589
chr21:17787820:G:A	G	0	0	-0.0036971	0.00924934	0.689366	-0.00632533	0.00990919	0.523259	0	0	-0.0108108	0.0143655
chr21:17787983:T:C	T	0	0	-0.0036971	0.00924934	0.689366	-0.00632533	0.00990919	0.523259	0	0	-0.0108108	0.0143655
chr21:17788645:G:A	G	0	0	-0.0036971	0.00924934	0.689366	-0.00632533	0.00990919	0.523259	0	0	-0.0108108	0.0143655
chr21:17788803:G:C	G	0	0	-0.00323631	0.00925253	0.726507	-0.0058254	0.00991236	0.55674	0	0	-0.0106498	0.0143705
chr21:17789086:A:G	A	0	0	-0.00323631	0.00925253	0.726507	-0.0058254	0.00991236	0.55674	0	0	-0.0106498	0.0143705
chr21:17789198:A:G	A	0	0	-0.00323631	0.00925253	0.726507	-0.0058254	0.00991236	0.55674	0	0	-0.0106498	0.0143705
chr21:17789254:C:A	A	0	0	-0.0168243	0.0489081	0.730848	-0.00304345	0.0523965	0.953681	0	0	0.0566853	0.0759611
chr21:17789372:C:T	C	0	0	-0.00354599	0.00925177	0.701514	-0.00559764	0.00990864	0.572125	0	0	-0.00843914	0.0143696
chr21:17789926:A:T	T	0	0	0.00374235	0.0218636	0.864092	0.00297758	0.0234046	0.898765	0	0	-0.00314574	0.0339589
chr21:17790870:C:T	T	0	0	0.0254577	0.0776675	0.74308	0.109217	0.0841085	0.194108	0	0	0.344529	0.120537
chr21:17791398:T:C	C	0	0	0.107202	0.0661676	0.105198	0.124687	0.0708813	0.0785607	0	0	0.0719228	0.102781
chr21:17791486:T:C	C	0	0	0.0011261	0.00934978	0.904134	0.00249973	0.0100108	0.802817	0	0	0.0056502	0.014522
chr21:17791597:C:T	T	0	0	0.0254577	0.0776675	0.74308	0.109217	0.0841085	0.194108	0	0	0.344529	0.120537
chr21:17793625:C:T	T	0	0	-0.000279217	0.00935474	0.976189	0.000737286	0.0100151	0.941315	0	0	0.00418122	0.0145298
chr21:17795162:T:C	C	0	0	0.00282167	0.0118476	0.811754	-0.00589208	0.0127514	0.644028	0	0	-0.0358426	0.0183949
chr21:17795520:G:C	C	0	0	0.108346	0.0970825	0.264414	0.143849	0.104064	0.166877	0	0	0.146036	0.150785
chr21:17795695:A:G	G	0	0	-0.000941833	0.00932207	0.919525	0.00166583	0.00998685	0.867526	0	0	0.0107262	0.0144784
chr21:17796162:C:T	T	0	0	0.00334663	0.0119006	0.778545	-0.00580611	0.0128149	0.650494	0	0	-0.0376483	0.0184766
chr21:17796838:G:C	C	0	0	-0.00079038	0.00929763	0.932254	0.00208403	0.0099624	0.834301	0	0	0.0118234	0.0144403
chr21:17796901:G:C	C	0	0	0.00334663	0.0119006	0.778545	-0.00580611	0.0128149	0.650494	0	0	-0.0376483	0.0184766
chr21:17797731:T:A	A	0	0	0.00291211	0.0205069	0.887075	-0.00287229	0.0219696	0.895981	0	0	-0.0237932	0.0318499
chr21:17798249:T:G	G	0	0	0.00283249	0.0153507	0.853607	0.00284638	0.0164325	0.862481	0	0	5.71242e-05	0.023843
chr21:17799444:C:T	T	0	0	0.107202	0.0661676	0.105198	0.124687	0.0708813	0.0785607	0	0	0.0719228	0.102781
chr21:17803425:C:T	T	0	0	0.117688	0.0676306	0.0818311	0.13881	0.0724689	0.055436	0	0	0.0868825	0.105054
chr21:17804136:G:A	A	0	0	0.0232846	0.0250804	0.353201	0.0253341	0.0268497	0.345399	0	0	0.00843032	0.0389567
chr21:17806462:G:C	C	0	0	0.00374235	0.0218636	0.864092	0.00297758	0.0234046	0.898765	0	0	-0.00314574	0.0339589
chr21:17806954:C:T	T	0	0	0.00216613	0.0118917	0.855461	-0.00645582	0.0127969	0.613922	0	0	-0.035465	0.0184636
chr21:17807143:G:T	T	0	0	0.00302059	0.0158565	0.848921	0.0004121	0.0169785	0.980636	0	0	-0.0107296	0.0246282
chr21:17807568:T:C	C	0	0	0.0036265	0.020658	0.860648	-0.00394171	0.0221436	0.858718	0	0	-0.0311306	0.0320833
chr21:17807959:C:A	A	0	0	-0.00107056	0.00935534	0.908895	-4.12257e-05	0.0100158	0.996716	0	0	0.004234	0.0145308
chr21:17808161:G:A	A	0	0	-0.00107056	0.00935534	0.908895	-4.12257e-05	0.0100158	0.996716	0	0	0.004234	0.0145308
chr21:17808884:G:A	A	0	0	-0.00137593	0.00933528	0.882824	0.000231086	0.00999611	0.981556	0	0	0.0066102	0.0144994
chr21:17810679:G:A	A	0	0	0.00334663	0.0119006	0.778545	-0.00580611	0.0128149	0.650494	0	0	-0.0376483	0.0184766
chr21:17812525:G:A	A	0	0	0.0036265	0.020658	0.860648	-0.00394171	0.0221436	0.858718	0	0	-0.0311306	0.0320833
chr21:17813735:A:G	G	0	0	0.0036265	0.020658	0.860648	-0.00394171	0.0221436	0.858718	0	0	-0.0311306	0.0320833
chr21:17816023:C:T	T	0	0	0.0204691	0.0238383	0.390526	0.0334627	0.0255945	0.191071	0	0	0.0534471	0.0370197
chr21:17816393:G:A	A	0	0	0.0254577	0.0776675	0.74308	0.109217	0.0841085	0.194108	0	0	0.344529	0.120537
chr21:17816625:C:T	T	0	0	0.107202	0.0661676	0.105198	0.124687	0.0708813	0.0785607	0	0	0.0719228	0.102781
chr21:17819000:C:T	T	0	0	-0.00112866	0.0120971	0.925665	-0.012502	0.0130643	0.338588	0	0	-0.0467824	0.0187778
chr21:17820031:T:G	G	0	0	-0.00198212	0.01216	0.870516	-0.0127961	0.0131201	0.329409	0	0	-0.0444817	0.0188766
chr21:17820455:G:T	T	0	0	0.00608157	0.0221451	0.783605	0.0044005	0.023707	0.852743	0	0	-0.00691479	0.0343962
chr21:17820592:C:T	T	0	0	0.107202	0.0661676	0.105198	0.124687	0.0708813	0.0785607	0	0	0.0719228	0.102781
chr21:17822383:T:G	G	0	0	-0.00169086	0.0123301	0.890926	-0.00930711	0.0132496	0.482402	0	0	-0.0313282	0.0191462
chr21:17823090:A:G	G	0	0	-0.0039597	0.0244222	0.871199	0.00533273	0.0261813	0.8386	0	0	0.0382229	0.0379292
chr21:17823103:C:T	T	0	0	0.0947737	0.0559127	0.0900697	0.146693	0.0603712	0.015105	0	0	0.213562	0.0868044
chr21:17823137:C:T	T	0	0	0.00807598	0.0132617	0.542544	-0.0106837	0.0144794	0.460604	0	0	-0.0771648	0.0205697
chr21:17823522:T:A	A	0	0	-0.00673828	0.0146599	0.645774	-0.00499723	0.0156952	0.750188	0	0	0.00716153	0.02277
chr21:17823815:A:G	G	0	0	0.0123125	0.0105032	0.241092	0.0152761	0.0112525	0.174599	0	0	0.0121901	0.016314
chr21:17824061:G:A	A	0	0	0.0123263	0.0106781	0.248355	0.0139185	0.0114332	0.223462	0	0	0.00654937	0.0165863
chr21:17824106:C:A	A	0	0	0.0117532	0.0179001	0.511438	0.0114594	0.0191616	0.549813	0	0	-0.00120846	0.0278033
chr21:17825148:C:A	A	0	0	0.0117532	0.0179001	0.511438	0.0114594	0.0191616	0.549813	0	0	-0.00120846	0.0278033
chr21:17826668:C:T	T	0	0	0.0117532	0.0179001	0.511438	0.0114594	0.0191616	0.549813	0	0	-0.00120846	0.0278033
chr21:17828217:A:T	T	0	0	0.0114345	0.00981835	0.244179	0.0123114	0.0105112	0.24149	0	0	0.00360712	0.015251
chr21:17828976:A:G	G	0	0	0.0118361	0.0096749	0.221185	0.014908	0.0103673	0.15044	0	0	0.0126356	0.0150273
chr21:17829082:T:C	C	0	0	0.0101316	0.00980848	0.301631	0.0116612	0.0105023	0.266851	0	0	0.00629169	0.0152353
chr21:17829734:C:T	T	0	0	0.0236681	0.0170756	0.165723	0.0125203	0.0183574	0.495218	0	0	-0.0458545	0.0265167
chr21:17831848:A:G	G	0	0	-0.00946382	0.0107361	0.37805	-0.00998705	0.011493	0.384864	0	0	-0.00215222	0.0166761
chr21:17831935:C:T	T	0	0	-0.00785425	0.010704	0.46309	-0.00766087	0.0114584	0.503762	0	0	0.000795441	0.0166261
chr21:17832410:T:C	C	0	0	-0.00946382	0.0107361	0.37805	-0.00998705	0.011493	0.384864	0	0	-0.00215222	0.0166761
chr21:17832609:T:A	A	0	0	-0.0400575	0.0415464	0.334964	-0.0424669	0.0444759	0.339664	0	0	-0.0099108	0.0645335
chr21:17832610:A:T	T	0	0	-0.00486348	0.0340307	0.886358	-0.0220119	0.0365218	0.546704	0	0	-0.0705374	0.0528477
chr21:17832652:C:T	T	0	0	0.00768547	0.010922	0.481639	0.00588008	0.0116949	0.615113	0	0	-0.00742619	0.0169644
chr21:17833484:G:C	C	0	0	-0.0061722	0.010908	0.571501	-0.00119308	0.0117012	0.918786	0	0	0.0204808	0.0169403
chr21:17833768:T:C	C	0	0	-0.00572034	0.0109033	0.599831	-0.000877291	0.0116948	0.940203	0	0	0.0199211	0.0169331
chr21:17833828:C:A	A	0	0	0.00832138	0.0097986	0.395747	0.00623486	0.0104939	0.552419	0	0	-0.00858255	0.0152194
chr21:17834172:C:T	T	0	0	-0.00572034	0.0109033	0.599831	-0.000877291	0.0116948	0.940203	0	0	0.0199211	0.0169331
chr21:17834350:C:T	T	0	0	-0.00572034	0.0109033	0.599831	-0.000877291	0.0116948	0.940203	0	0	0.0199211	0.0169331
chr21:17834445:A:T	T	0	0	-0.00572034	0.0109033	0.599831	-0.000877291	0.0116948	0.940203	0	0	0.0199211	0.0169331
chr21:17835391:C:A	A	0	0	-0.00843	0.0109643	0.441977	-0.00495368	0.0117489	0.673295	0	0	0.0142993	0.0170293
chr21:17836061:T:C	C	0	0	0.000850538	0.0163739	0.958573	-0.00633681	0.0175617	0.718226	0	0	-0.029564	0.0254288
chr21:17838005:G:A	A	0	0	-0.00572034	0.0109033	0.599831	-0.000877291	0.0116948	0.940203	0	0	0.0199211	0.0169331
chr21:17838762:C:T	T	0	0	-0.00494784	0.0108992	0.649855	-0.000105204	0.0116904	0.99282	0	0	0.0199194	0.0169266
chr21:17840413:A:C	C	0	0	-0.0838206	0.165363	0.612233	-0.0362804	0.177164	0.83774	0	0	0.195549	0.256833
chr21:17841742:C:T	T	0	0	-0.00777373	0.0109499	0.477744	-0.0020608	0.0117536	0.860818	0	0	0.0234992	0.0170047
chr21:17842598:A:G	G	0	0	0.0112399	0.0095764	0.240512	0.0100727	0.0102529	0.325889	0	0	-0.00480107	0.0148751
chr21:17843498:G:T	T	0	0	-0.000808549	0.0166099	0.961175	-0.00960345	0.0178305	0.590165	0	0	-0.0361764	0.0257938
chr21:17843835:G:A	A	0	0	-0.00255782	0.0396987	0.948627	0.00107538	0.0424998	0.979813	0	0	0.0149446	0.0616604
chr21:17844665:T:A	A	0	0	0.0110292	0.00959205	0.250215	0.0107422	0.0102682	0.295483	0	0	-0.00118039	0.0148995
chr21:17847661:A:C	C	0	0	-0.000808549	0.0166099	0.961175	-0.00960345	0.0178305	0.590165	0	0	-0.0361764	0.0257938
chr21:17848481:C:T	T	0	0	0.0125032	0.00959463	0.192525	0.0111824	0.0102728	0.276354	0	0	-0.00543271	0.0149036
chr21:17849519:G:A	A	0	0	0.011095	0.00957303	0.246462	0.00955432	0.0102504	0.351288	0	0	-0.00633734	0.0148697
chr21:17850165:C:G	G	0	0	-0.0052127	0.00928308	0.574438	-0.0077863	0.00994496	0.433662	0	0	-0.0105861	0.0144181
chr21:17850627:T:G	G	0	0	-0.00104345	0.0165375	0.94969	-0.00981722	0.017753	0.58027	0	0	-0.0360895	0.0256812
chr21:17851764:C:A	A	0	0	-0.00713943	0.0109463	0.514257	-0.00329375	0.0117323	0.778908	0	0	0.0158186	0.0170009
chr21:17851960:A:G	G	0	0	-0.0052127	0.00928308	0.574438	-0.0077863	0.00994496	0.433662	0	0	-0.0105861	0.0144181
chr21:17852620:G:A	A	0	0	-0.0052127	0.00928308	0.574438	-0.0077863	0.00994496	0.433662	0	0	-0.0105861	0.0144181
chr21:17853247:C:T	T	0	0	-0.00104345	0.0165375	0.94969	-0.00981722	0.017753	0.58027	0	0	-0.0360895	0.0256812
chr21:17853410:G:T	T	0	0	-0.0052127	0.00928308	0.574438	-0.0077863	0.00994496	0.433662	0	0	-0.0105861	0.0144181
chr21:17853645:G:A	A	0	0	0.0412181	0.0197031	0.0364421	0.0214166	0.0213055	0.314794	0	0	-0.0814503	0.0305882
chr21:17853804:C:T	T	0	0	-0.0052127	0.00928308	0.574438	-0.0077863	0.00994496	0.433662	0	0	-0.0105861	0.0144181
chr21:17854507:C:T	T	0	0	-0.0052127	0.00928308	0.574438	-0.0077863	0.00994496	0.433662	0	0	-0.0105861	0.0144181
chr21:17854711:T:C	C	0	0	-0.00896435	0.0109559	0.413231	-0.00519729	0.0117419	0.658037	0	0	0.0154952	0.017016
chr21:17856643:A:G	G	0	0	0.00413796	0.0186552	0.82446	-0.00649343	0.020035	0.745859	0	0	-0.0437305	0.0289691
chr21:17857067:G:A	A	0	0	-0.00234783	0.0163443	0.885778	-0.0105681	0.0175406	0.546844	0	0	-0.0338129	0.0253818
chr21:17857495:A:T	T	0	0	-0.170048	0.0723034	0.0186794	-0.138944	0.0775453	0.0731694	0	0	0.127943	0.112319
chr21:17858906:C:A	C	0	0	0.00588614	0.00921753	0.523096	0.0110376	0.00989809	0.264797	0	0	0.0211897	0.014314
chr21:17859238:C:T	T	0	0	-0.0100254	0.0109814	0.361272	-0.00691576	0.0117648	0.556643	0	0	0.012791	0.0170562
chr21:17860284:G:A	A	0	0	-0.00896435	0.0109559	0.413231	-0.00519729	0.0117419	0.658037	0	0	0.0154952	0.017016
chr21:17861378:T:C	C	0	0	-0.00234783	0.0163443	0.885778	-0.0105681	0.0175406	0.546844	0	0	-0.0338129	0.0253818
chr21:17863129:T:A	A	0	0	-0.00234783	0.0163443	0.885778	-0.0105681	0.0175406	0.546844	0	0	-0.0338129	0.0253818
chr21:17863140:A:T	T	0	0	-0.00234783	0.0163443	0.885778	-0.0105681	0.0175406	0.546844	0	0	-0.0338129	0.0253818
chr21:17863335:G:A	A	0	0	-0.00896435	0.0109559	0.413231	-0.00519729	0.0117419	0.658037	0	0	0.0154952	0.017016
chr21:17864255:C:T	T	0	0	-0.00510231	0.00928333	0.58258	-0.00740642	0.0099437	0.456371	0	0	-0.00947759	0.0144186
chr21:17864535:C:A	A	0	0	-0.104398	0.171243	0.542095	-0.189215	0.183763	0.303166	0	0	-0.348879	0.265936
chr21:17866746:C:T	T	0	0	0.0234441	0.0172954	0.175255	0.0104258	0.0186197	0.575523	0	0	-0.0535485	0.0268553
chr21:17867331:A:G	G	0	0	-0.00867757	0.0109563	0.428351	-0.00482556	0.011743	0.681123	0	0	0.0158446	0.0170166
chr21:17867996:G:C	C	0	0	-0.00623089	0.00927016	0.501492	-0.007944	0.00992686	0.423564	0	0	-0.00704661	0.0143985
chr21:17868416:G:A	A	0	0	0.0195903	0.0165171	0.235598	0.0195103	0.0176812	0.269833	0	0	-0.000329125	0.0256564
chr21:17869179:G:A	A	0	0	-0.00896435	0.0109559	0.413231	-0.00519729	0.0117419	0.658037	0	0	0.0154952	0.017016
chr21:17871486:A:G	G	0	0	-0.0840899	0.0468787	0.0728489	-0.0612156	0.0503034	0.223632	0	0	0.0940898	0.0728124
chr21:17871566:G:T	T	0	0	0.00324881	0.025126	0.89712	0.00674385	0.0269018	0.802059	0	0	0.0143763	0.0390256
chr21:17871924:G:A	A	0	0	-0.00039165	0.0165271	0.981094	-0.00906317	0.0177407	0.609443	0	0	-0.0356689	0.0256652
chr21:17872903:G:A	A	0	0	0.0241672	0.0173255	0.163048	0.0111279	0.0186521	0.550772	0	0	-0.053635	0.0269021
chr21:17875585:T:C	C	0	0	-0.0054845	0.00926288	0.553787	-0.00671073	0.0099174	0.49862	0	0	-0.0050439	0.0143873
chr21:17876935:T:C	C	0	0	-0.00817182	0.0108551	0.451565	-0.00621973	0.0116239	0.592593	0	0	0.00802959	0.0168604
chr21:17877409:G:A	A	0	0	4.96825e-05	0.0164588	0.997592	-0.0085528	0.017667	0.628307	0	0	-0.0353849	0.0255592
chr21:17879153:C:T	T	0	0	4.96825e-05	0.0164588	0.997592	-0.0085528	0.017667	0.628307	0	0	-0.0353849	0.0255592
chr21:17879399:G:A	A	0	0	0.00276983	0.0161561	0.863876	-0.00125381	0.0173054	0.942242	0	0	-0.0165506	0.0250929
chr21:17879522:G:A	A	0	0	4.96825e-05	0.0164588	0.997592	-0.0085528	0.017667	0.628307	0	0	-0.0353849	0.0255592
chr21:17880895:A:G	G	0	0	4.96825e-05	0.0164588	0.997592	-0.0085528	0.017667	0.628307	0	0	-0.0353849	0.0255592
chr21:17881209:T:A	A	0	0	4.96825e-05	0.0164588	0.997592	-0.0085528	0.017667	0.628307	0	0	-0.0353849	0.0255592
chr21:17882392:A:G	G	0	0	0.127714	0.261373	0.625106	0.208849	0.280064	0.455836	0	0	0.333737	0.405947
chr21:17882474:C:T	T	0	0	0.00568332	0.0094715	0.548477	0.00174516	0.0101566	0.863575	0	0	-0.016199	0.0147098
chr21:17882562:G:A	A	0	0	-0.00316236	0.00997886	0.751315	0.000379994	0.0106956	0.971659	0	0	0.0145709	0.015498
chr21:17882635:G:A	A	0	0	-0.00100399	0.00997459	0.919825	0.00256233	0.0106912	0.810588	0	0	0.0146695	0.0154913
chr21:17883353:C:G	G	0	0	6.83246e-05	0.00997606	0.994535	0.00265165	0.0106863	0.804029	0	0	0.0106261	0.0154943
chr21:17883453:T:A	A	0	0	0.0771178	0.213443	0.717872	0.0907934	0.228494	0.691105	0	0	0.0562525	0.331525
chr21:17883773:A:G	G	0	0	0.0771178	0.213443	0.717872	0.0907934	0.228494	0.691105	0	0	0.0562525	0.331525
chr21:17884008:G:A	A	0	0	-0.0239756	0.0160406	0.134997	-0.0172258	0.0172018	0.316636	0	0	0.0277643	0.0249143
chr21:17885784:G:C	C	0	0	0.0771178	0.213443	0.717872	0.0907934	0.228494	0.691105	0	0	0.0562525	0.331525
chr21:17886164:T:C	C	0	0	0.0771178	0.213443	0.717872	0.0907934	0.228494	0.691105	0	0	0.0562525	0.331525
chr21:17886165:A:G	G	0	0	0.0771178	0.213443	0.717872	0.0907934	0.228494	0.691105	0	0	0.0562525	0.331525
chr21:17886673:T:C	C	0	0	0.123331	0.0927772	0.183741	0.167772	0.0995454	0.0919159	0	0	0.182799	0.144093
chr21:17886994:A:G	A	0	0	0.000828478	0.00930744	0.929072	0.000236358	0.00996373	0.981074	0	0	-0.00243559	0.0144564
chr21:17887156:T:C	C	0	0	4.13031e-05	0.00991124	0.996675	0.00155744	0.0106122	0.883322	0	0	0.00623638	0.0153941
chr21:17887163:C:T	T	0	0	0.123331	0.0927772	0.183741	0.167772	0.0995454	0.0919159	0	0	0.182799	0.144093
chr21:17887277:A:T	T	0	0	0.123331	0.0927772	0.183741	0.167772	0.0995454	0.0919159	0	0	0.182799	0.144093
chr21:17887344:T:G	G	0	0	0.123331	0.0927772	0.183741	0.167772	0.0995454	0.0919159	0	0	0.182799	0.144093
chr21:17887521:T:C	C	0	0	0.123331	0.0927772	0.183741	0.167772	0.0995454	0.0919159	0	0	0.182799	0.144093
chr21:17887651:C:T	T	0	0	0.123331	0.0927772	0.183741	0.167772	0.0995454	0.0919159	0	0	0.182799	0.144093
chr21:17887751:A:G	G	0	0	0.123331	0.0927772	0.183741	0.167772	0.0995454	0.0919159	0	0	0.182799	0.144093
chr21:17888952:C:A	A	0	0	0.0771178	0.213443	0.717872	0.0907934	0.228494	0.691105	0	0	0.0562525	0.331525
chr21:17890004:G:A	A	0	0	0.0771178	0.213443	0.717872	0.0907934	0.228494	0.691105	0	0	0.0562525	0.331525
chr21:17890320:A:G	G	0	0	0.0771178	0.213443	0.717872	0.0907934	0.228494	0.691105	0	0	0.0562525	0.331525
chr21:17891354:C:T	T	0	0	0.00396941	0.0100944	0.69415	0.00226762	0.0108088	0.833829	0	0	-0.00700005	0.0156786
chr21:17891674:T:C	C	0	0	0.0241474	0.0660301	0.714587	0.0352987	0.0707036	0.617604	0	0	0.0458689	0.102558
chr21:17891838:A:T	T	0	0	0.0353285	0.0678468	0.602569	0.0474761	0.0726515	0.513449	0	0	0.0499672	0.10538
chr21:17892268:A:C	C	0	0	-0.0400324	0.0898536	0.655937	-0.0579859	0.0962243	0.546767	0	0	-0.0738487	0.13956
chr21:17892435:C:G	G	0	0	-4.18121e-05	0.00998804	0.99666	0.00442334	0.0107134	0.679694	0	0	0.0183667	0.0155114
chr21:17892537:C:T	T	0	0	-0.0400324	0.0898536	0.655937	-0.0579859	0.0962243	0.546767	0	0	-0.0738487	0.13956
chr21:17892913:G:A	A	0	0	-0.0521688	0.0857503	0.542935	-0.069118	0.0918294	0.451643	0	0	-0.0697177	0.133188
chr21:17893172:C:T	T	0	0	-0.0400324	0.0898536	0.655937	-0.0579859	0.0962243	0.546767	0	0	-0.0738487	0.13956
chr21:17893203:A:G	G	0	0	-0.0400324	0.0898536	0.655937	-0.0579859	0.0962243	0.546767	0	0	-0.0738487	0.13956
chr21:17893266:T:C	C	0	0	-0.0400324	0.0898536	0.655937	-0.0579859	0.0962243	0.546767	0	0	-0.0738487	0.13956
chr21:17893383:C:T	T	0	0	-0.0400324	0.0898536	0.655937	-0.0579859	0.0962243	0.546767	0	0	-0.0738487	0.13956
chr21:17893734:G:C	C	0	0	-0.0624402	0.0865357	0.470569	-0.0830287	0.0926869	0.370361	0	0	-0.0846874	0.134407
chr21:17894013:A:T	T	0	0	-0.0624402	0.0865357	0.470569	-0.0830287	0.0926869	0.370361	0	0	-0.0846874	0.134407
chr21:17894126:A:G	G	0	0	-0.0624402	0.0865357	0.470569	-0.0830287	0.0926869	0.370361	0	0	-0.0846874	0.134407
chr21:17894292:C:A	A	0	0	-0.0624402	0.0865357	0.470569	-0.0830287	0.0926869	0.370361	0	0	-0.0846874	0.134407
chr21:17894511:A:G	G	0	0	-0.0624402	0.0865357	0.470569	-0.0830287	0.0926869	0.370361	0	0	-0.0846874	0.134407
chr21:17894564:A:G	G	0	0	0.0189345	0.0663955	0.775508	0.0282508	0.0710885	0.691071	0	0	0.0383209	0.103126
chr21:17894566:G:A	A	0	0	0.0189345	0.0663955	0.775508	0.0282508	0.0710885	0.691071	0	0	0.0383209	0.103126
chr21:17894874:A:G	G	0	0	0.0189345	0.0663955	0.775508	0.0282508	0.0710885	0.691071	0	0	0.0383209	0.103126
chr21:17894960:G:A	A	0	0	0.0189345	0.0663955	0.775508	0.0282508	0.0710885	0.691071	0	0	0.0383209	0.103126
chr21:17895048:C:G	G	0	0	0.0189345	0.0663955	0.775508	0.0282508	0.0710885	0.691071	0	0	0.0383209	0.103126
chr21:17895268:T:C	C	0	0	0.0189345	0.0663955	0.775508	0.0282508	0.0710885	0.691071	0	0	0.0383209	0.103126
chr21:17895363:G:A	A	0	0	0.00843089	0.0698138	0.903879	0.0364191	0.0748544	0.626589	0	0	0.115125	0.108424
chr21:17895392:C:T	T	0	0	0.0189345	0.0663955	0.775508	0.0282508	0.0710885	0.691071	0	0	0.0383209	0.103126
chr21:17895416:C:T	T	0	0	0.0189345	0.0663955	0.775508	0.0282508	0.0710885	0.691071	0	0	0.0383209	0.103126
chr21:17895525:G:A	A	0	0	0.0189345	0.0663955	0.775508	0.0282508	0.0710885	0.691071	0	0	0.0383209	0.103126
chr21:17895541:G:T	T	0	0	0.0189345	0.0663955	0.775508	0.0282508	0.0710885	0.691071	0	0	0.0383209	0.103126
chr21:17895569:T:C	C	0	0	0.0189345	0.0663955	0.775508	0.0282508	0.0710885	0.691071	0	0	0.0383209	0.103126
chr21:17895577:T:C	C	0	0	0.0189345	0.0663955	0.775508	0.0282508	0.0710885	0.691071	0	0	0.0383209	0.103126
chr21:17895961:C:T	T	0	0	0.0189345	0.0663955	0.775508	0.0282508	0.0710885	0.691071	0	0	0.0383209	0.103126
chr21:17895962:A:G	G	0	0	0.0189345	0.0663955	0.775508	0.0282508	0.0710885	0.691071	0	0	0.0383209	0.103126
chr21:17896190:T:C	C	0	0	0.0189345	0.0663955	0.775508	0.0282508	0.0710885	0.691071	0	0	0.0383209	0.103126
chr21:17896201:G:A	A	0	0	0.0189345	0.0663955	0.775508	0.0282508	0.0710885	0.691071	0	0	0.0383209	0.103126
chr21:17896751:G:A	A	0	0	0.0189345	0.0663955	0.775508	0.0282508	0.0710885	0.691071	0	0	0.0383209	0.103126
chr21:17896794:C:T	T	0	0	0.0189345	0.0663955	0.775508	0.0282508	0.0710885	0.691071	0	0	0.0383209	0.103126
chr21:17897028:T:G	G	0	0	0.0189345	0.0663955	0.775508	0.0282508	0.0710885	0.691071	0	0	0.0383209	0.103126
chr21:17897131:G:A	A	0	0	0.0189345	0.0663955	0.775508	0.0282508	0.0710885	0.691071	0	0	0.0383209	0.103126
chr21:17897197:C:T	T	0	0	0.0189345	0.0663955	0.775508	0.0282508	0.0710885	0.691071	0	0	0.0383209	0.103126
chr21:17897348:G:A	A	0	0	0.0189345	0.0663955	0.775508	0.0282508	0.0710885	0.691071	0	0	0.0383209	0.103126
chr21:17897511:T:C	C	0	0	0.0189345	0.0663955	0.775508	0.0282508	0.0710885	0.691071	0	0	0.0383209	0.103126
chr21:17897552:T:C	C	0	0	0.0189345	0.0663955	0.775508	0.0282508	0.0710885	0.691071	0	0	0.0383209	0.103126
chr21:17897598:A:G	G	0	0	0.0189345	0.0663955	0.775508	0.0282508	0.0710885	0.691071	0	0	0.0383209	0.103126
chr21:17897809:G:T	T	0	0	0.0189345	0.0663955	0.775508	0.0282508	0.0710885	0.691071	0	0	0.0383209	0.103126
chr21:17897880:A:G	G	0	0	0.0189345	0.0663955	0.775508	0.0282508	0.0710885	0.691071	0	0	0.0383209	0.103126
chr21:17897944:C:G	G	0	0	0.0189345	0.0663955	0.775508	0.0282508	0.0710885	0.691071	0	0	0.0383209	0.103126
chr21:17897949:T:G	G	0	0	0.0189345	0.0663955	0.775508	0.0282508	0.0710885	0.691071	0	0	0.0383209	0.103126
chr21:17898003:A:G	G	0	0	0.0189345	0.0663955	0.775508	0.0282508	0.0710885	0.691071	0	0	0.0383209	0.103126
chr21:17898133:A:T	T	0	0	0.0189345	0.0663955	0.775508	0.0282508	0.0710885	0.691071	0	0	0.0383209	0.103126
chr21:17898219:T:C	C	0	0	0.0189345	0.0663955	0.775508	0.0282508	0.0710885	0.691071	0	0	0.0383209	0.103126
chr21:17898333:T:C	C	0	0	0.00184996	0.00998331	0.85299	0.00721876	0.0107179	0.500614	0	0	0.0220837	0.0155031
chr21:17898366:T:C	C	0	0	0.0189345	0.0663955	0.775508	0.0282508	0.0710885	0.691071	0	0	0.0383209	0.103126
chr21:17898611:T:C	C	0	0	0.0189345	0.0663955	0.775508	0.0282508	0.0710885	0.691071	0	0	0.0383209	0.103126
chr21:17898627:T:G	G	0	0	0.0189345	0.0663955	0.775508	0.0282508	0.0710885	0.691071	0	0	0.0383209	0.103126
chr21:17898645:T:A	A	0	0	0.0189345	0.0663955	0.775508	0.0282508	0.0710885	0.691071	0	0	0.0383209	0.103126
chr21:17898676:A:C	C	0	0	0.0189345	0.0663955	0.775508	0.0282508	0.0710885	0.691071	0	0	0.0383209	0.103126
chr21:17898717:G:T	T	0	0	0.0189345	0.0663955	0.775508	0.0282508	0.0710885	0.691071	0	0	0.0383209	0.103126
chr21:17898782:C:T	T	0	0	0.0189345	0.0663955	0.775508	0.0282508	0.0710885	0.691071	0	0	0.0383209	0.103126
chr21:17898877:A:G	G	0	0	0.0189345	0.0663955	0.775508	0.0282508	0.0710885	0.691071	0	0	0.0383209	0.103126
chr21:17898884:C:A	A	0	0	0.0189345	0.0663955	0.775508	0.0282508	0.0710885	0.691071	0	0	0.0383209	0.103126
chr21:17898938:A:G	G	0	0	0.0189345	0.0663955	0.775508	0.0282508	0.0710885	0.691071	0	0	0.0383209	0.103126
chr21:17899287:G:A	A	0	0	0.0189345	0.0663955	0.775508	0.0282508	0.0710885	0.691071	0	0	0.0383209	0.103126
chr21:17899448:A:G	G	0	0	0.0189345	0.0663955	0.775508	0.0282508	0.0710885	0.691071	0	0	0.0383209	0.103126
chr21:17899490:C:T	T	0	0	0.0189345	0.0663955	0.775508	0.0282508	0.0710885	0.691071	0	0	0.0383209	0.103126
chr21:17900157:T:G	G	0	0	0.133765	0.102892	0.193583	0.185245	0.110421	0.093421	0	0	0.211754	0.159799
chr21:17900797:A:G	G	0	0	0.00141369	0.00998714	0.887435	0.00694465	0.0107239	0.517252	0	0	0.0227507	0.0155089
chr21:17902189:T:G	G	0	0	0.0028893	0.00983304	0.768883	0.00226976	0.0105264	0.82928	0	0	-0.00254839	0.0152729
chr21:17903158:G:A	A	0	0	-0.00216778	0.0565283	0.96941	0.00877153	0.0605346	0.884789	0	0	0.0449971	0.0877984
chr21:17903714:A:G	G	0	0	-0.00262615	0.00979251	0.788561	0.00268008	0.0105135	0.798787	0	0	0.0218263	0.0152068
chr21:17906413:C:T	T	0	0	0.000534241	0.0549014	0.992236	0.0179854	0.05883	0.75982	0	0	0.0717824	0.0852677
chr21:17908068:A:T	T	0	0	-0.0057262	0.00980253	0.559116	-0.000465679	0.0105237	0.964705	0	0	0.0216383	0.0152226
chr21:17909018:G:A	A	0	0	-0.0562925	0.106387	0.596716	-0.0414636	0.113906	0.715847	0	0	0.0609964	0.165242
chr21:17909462:A:T	T	0	0	-0.406838	0.202464	0.0444912	-0.430338	0.216766	0.0471155	0	0	-0.0966625	0.314531
chr21:17909464:A:G	G	0	0	-0.111963	0.16547	0.498637	-0.0803634	0.177196	0.650169	0	0	0.12998	0.25701
chr21:17909853:G:T	T	0	0	-0.0562925	0.106387	0.596716	-0.0414636	0.113906	0.715847	0	0	0.0609964	0.165242
chr21:17910851:A:G	G	0	0	-0.00574088	0.00980413	0.558173	-0.000482961	0.0105254	0.963402	0	0	0.0216276	0.0152251
chr21:17911050:A:G	G	0	0	-0.0520899	0.0646665	0.420522	-0.0482112	0.0692263	0.48616	0	0	0.0159542	0.100444
chr21:17911137:T:G	G	0	0	-0.00159147	0.0467431	0.97284	0.00516263	0.0500476	0.91784	0	0	0.0277819	0.0726011
chr21:17911195:G:A	A	0	0	0.00853978	0.0166855	0.608785	0.00458929	0.0178714	0.797337	0	0	-0.0162497	0.0259155
chr21:17911553:T:C	C	0	0	-0.0520899	0.0646665	0.420522	-0.0482112	0.0692263	0.48616	0	0	0.0159542	0.100444
chr21:17911564:G:A	A	0	0	-0.0520899	0.0646665	0.420522	-0.0482112	0.0692263	0.48616	0	0	0.0159542	0.100444
chr21:17912779:A:C	C	0	0	-0.0520899	0.0646665	0.420522	-0.0482112	0.0692263	0.48616	0	0	0.0159542	0.100444
chr21:17912881:G:A	A	0	0	-0.0520899	0.0646665	0.420522	-0.0482112	0.0692263	0.48616	0	0	0.0159542	0.100444
chr21:17913847:A:G	G	0	0	-0.00674935	0.00976456	0.489434	-0.0015206	0.0104828	0.884666	0	0	0.0215076	0.0151638
chr21:17914601:T:C	C	0	0	-0.00520338	0.0097882	0.595005	0.000183875	0.0105099	0.986041	0	0	0.0221596	0.0152002
chr21:17915048:T:C	C	0	0	-0.00768824	0.0097513	0.430444	-0.00140648	0.010482	0.89326	0	0	0.025839	0.0151419
chr21:17915433:G:A	A	0	0	-0.00698646	0.0097471	0.473514	-0.000481403	0.0104807	0.963364	0	0	0.0267575	0.015135
chr21:17915436:G:A	A	0	0	-0.00820838	0.00975989	0.40033	-0.00214895	0.0104882	0.837656	0	0	0.0249245	0.0151557
chr21:17915875:C:T	T	0	0	-0.00771671	0.00978873	0.430506	-0.00141978	0.0105221	0.892665	0	0	0.0259014	0.0152001
chr21:17915920:G:A	A	0	0	-0.00771671	0.00978873	0.430506	-0.00141978	0.0105221	0.892665	0	0	0.0259014	0.0152001
chr21:17916244:T:C	C	0	0	-0.00647394	0.00977415	0.507745	0.000272551	0.010513	0.979317	0	0	0.0277506	0.0151766
chr21:17916390:C:G	G	0	0	-0.0065623	0.00982778	0.504306	-0.00030033	0.0105633	0.977318	0	0	0.0257576	0.0152607
chr21:17916554:T:C	C	0	0	0.0307177	0.0743099	0.679333	0.0273818	0.0795481	0.730684	0	0	-0.0137218	0.11542
chr21:17917011:C:T	T	0	0	-0.00647394	0.00977415	0.507745	0.000272551	0.010513	0.979317	0	0	0.0277506	0.0151766
chr21:17917112:C:T	T	0	0	-0.00770153	0.0097872	0.431341	-0.00140227	0.0105205	0.893965	0	0	0.025911	0.0151977
chr21:17917786:A:G	G	0	0	-0.00638386	0.00977691	0.513787	0.000386675	0.0105163	0.970669	0	0	0.0278495	0.0151809
chr21:17917792:A:T	T	0	0	-0.00647146	0.00983073	0.510353	-0.0001853	0.0105667	0.986009	0	0	0.0258571	0.0152652
chr21:17917891:A:G	G	0	0	-0.0065774	0.00982944	0.503398	-0.000317642	0.010565	0.976015	0	0	0.0257485	0.0152633
chr21:17917916:G:A	A	0	0	-0.00771671	0.00978873	0.430506	-0.00141978	0.0105221	0.892665	0	0	0.0259014	0.0152001
chr21:17922913:C:T	T	0	0	-0.00572468	0.00983736	0.560612	-0.000269695	0.0105632	0.979631	0	0	0.0224382	0.0152765
chr21:17923976:T:C	C	0	0	0.133765	0.102892	0.193583	0.185245	0.110421	0.093421	0	0	0.211754	0.159799
chr21:17924022:C:T	T	0	0	-0.0364288	0.0167484	0.0296255	-0.0288812	0.0179658	0.10793	0	0	0.0310457	0.0260163
chr21:17924212:T:G	G	0	0	-0.00772034	0.00980828	0.431209	-0.00192305	0.0105364	0.855178	0	0	0.0238462	0.0152311
chr21:17925279:A:G	G	0	0	-0.00747292	0.00981305	0.446341	-0.000444103	0.0105587	0.966451	0	0	0.0289119	0.0152368
chr21:17926993:C:T	T	0	0	-0.00674739	0.00981099	0.491618	9.86797e-05	0.0105537	0.99254	0	0	0.0281602	0.0152337
chr21:17927158:A:G	G	0	0	0.012015	0.0650417	0.853443	0.0264843	0.0696599	0.703801	0	0	0.0595173	0.101021
chr21:17927160:G:A	A	0	0	0.012015	0.0650417	0.853443	0.0264843	0.0696599	0.703801	0	0	0.0595173	0.101021
chr21:17927208:G:A	A	0	0	-0.0069075	0.00984887	0.483085	0.00115367	0.0106138	0.913445	0	0	0.0331583	0.0152906
chr21:17927520:G:A	A	0	0	-0.00664594	0.00979	0.497233	0.00170232	0.0105564	0.871889	0	0	0.0343392	0.0151986
chr21:17927603:T:C	C	0	0	-0.00889159	0.0277207	0.748395	0.0198529	0.0299937	0.508032	0	0	0.118236	0.043024
chr21:17928813:C:T	T	0	0	-0.0520899	0.0646665	0.420522	-0.0482112	0.0692263	0.48616	0	0	0.0159542	0.100444
chr21:17929880:G:T	T	0	0	-0.00594535	0.00979149	0.543721	0.00232535	0.0105565	0.825656	0	0	0.0340202	0.015201
chr21:17930900:T:C	C	0	0	-0.00657263	0.00978562	0.501799	0.00188836	0.0105538	0.857995	0	0	0.0348029	0.0151916
chr21:17931325:A:T	T	0	0	-0.00641477	0.00984288	0.514584	0.00152141	0.0106053	0.885928	0	0	0.0326442	0.0152815
chr21:17932618:C:T	T	0	0	-0.00587525	0.00979311	0.548548	0.00241332	0.0105586	0.819207	0	0	0.0340937	0.0152034
chr21:17933807:A:G	G	0	0	-0.00606977	0.00979702	0.535552	0.00206977	0.0105601	0.84461	0	0	0.0334807	0.0152098
chr21:17934246:A:C	C	0	0	-0.00509964	0.00984813	0.604578	0.00324961	0.0106181	0.759572	0	0	0.0343433	0.0152888
chr21:17936357:A:G	G	0	0	-0.00517531	0.00982824	0.598488	0.00320623	0.0105976	0.762238	0	0	0.0344761	0.0152578
chr21:17936499:T:C	C	0	0	-0.00586063	0.00979158	0.549481	0.00242962	0.010557	0.81798	0	0	0.0341006	0.0152011
chr21:17936720:T:C	C	0	0	-0.00586063	0.00979158	0.549481	0.00242962	0.010557	0.81798	0	0	0.0341006	0.0152011
chr21:17937599:T:C	C	0	0	-0.00704903	0.00985429	0.474408	0.00238686	0.0106457	0.822594	0	0	0.038813	0.0152964
chr21:17938494:A:T	T	0	0	0.00453739	0.0220947	0.83729	-0.0085715	0.0237354	0.718004	0	0	-0.0539213	0.0343094
chr21:17938495:A:T	T	0	0	-0.0413858	0.0240584	0.085392	-0.0622979	0.0259494	0.0163618	0	0	-0.0860184	0.0373536
chr21:17938541:C:A	A	0	0	-0.0670829	0.051585	0.193452	-0.0610175	0.0552284	0.269237	0	0	0.024949	0.0801288
chr21:17939173:A:G	G	0	0	0.00598349	0.0109075	0.583303	0.0142603	0.0117436	0.224632	0	0	0.0340455	0.0169351
chr21:17939585:T:C	C	0	0	0.00503506	0.0108366	0.642193	0.0131745	0.011666	0.258767	0	0	0.0334803	0.0168252
chr21:17939668:A:G	G	0	0	0.00503506	0.0108366	0.642193	0.0131745	0.011666	0.258767	0	0	0.0334803	0.0168252
chr21:17939924:G:A	A	0	0	0.00598349	0.0109075	0.583303	0.0142603	0.0117436	0.224632	0	0	0.0340455	0.0169351
chr21:17940057:A:C	C	0	0	0.00598349	0.0109075	0.583303	0.0142603	0.0117436	0.224632	0	0	0.0340455	0.0169351
chr21:17940464:A:G	G	0	0	0.0050224	0.0108399	0.643131	0.0131614	0.0116695	0.259382	0	0	0.0334786	0.0168302
chr21:17940702:G:A	A	0	0	0.0050224	0.0108399	0.643131	0.0131614	0.0116695	0.259382	0	0	0.0334786	0.0168302
chr21:17940800:T:C	C	0	0	0.0050224	0.0108399	0.643131	0.0131614	0.0116695	0.259382	0	0	0.0334786	0.0168302
chr21:17940869:A:T	T	0	0	0.0050224	0.0108399	0.643131	0.0131614	0.0116695	0.259382	0	0	0.0334786	0.0168302
chr21:17941153:A:G	G	0	0	0.00598349	0.0109075	0.583303	0.0142603	0.0117436	0.224632	0	0	0.0340455	0.0169351
chr21:17941424:C:T	T	0	0	0.0050224	0.0108399	0.643131	0.0131614	0.0116695	0.259382	0	0	0.0334786	0.0168302
chr21:17942079:A:G	G	0	0	0.00503506	0.0108366	0.642193	0.0131745	0.011666	0.258767	0	0	0.0334803	0.0168252
chr21:17942136:A:C	C	0	0	0.00503506	0.0108366	0.642193	0.0131745	0.011666	0.258767	0	0	0.0334803	0.0168252
chr21:17942342:T:C	C	0	0	0.00600323	0.0108543	0.580213	0.013445	0.0116741	0.249444	0	0	0.0306107	0.0168538
chr21:17943448:C:G	G	0	0	0.0305652	0.0224693	0.173732	0.0192878	0.0241139	0.42379	0	0	-0.0463876	0.0348968
chr21:17943553:C:T	T	0	0	-0.00216795	0.00926983	0.815085	-0.00562852	0.00993698	0.571107	0	0	-0.0142345	0.0143967
chr21:17943625:C:T	T	0	0	0.00571202	0.0108886	0.59987	0.0142036	0.0117271	0.225825	0	0	0.0349289	0.0169053
chr21:17944190:C:T	T	0	0	-0.00173064	0.00926235	0.851781	-0.00529239	0.00992981	0.594047	0	0	-0.0146507	0.014385
chr21:17944245:A:T	T	0	0	0.00649142	0.0109123	0.551929	0.0147647	0.0117487	0.208859	0	0	0.0340309	0.0169427
chr21:17944729:C:T	T	0	0	-0.0172054	0.012049	0.153306	-0.0175771	0.0128984	0.172966	0	0	-0.00152877	0.0187166
chr21:17945231:A:G	G	0	0	0.00649142	0.0109123	0.551929	0.0147647	0.0117487	0.208859	0	0	0.0340309	0.0169427
chr21:17947262:C:T	T	0	0	0.00245934	0.00930788	0.791609	-0.00196174	0.00998641	0.844265	0	0	-0.0181854	0.0144549
chr21:17947421:A:G	G	0	0	0.00146744	0.00928961	0.874484	-0.00211123	0.00995909	0.832114	0	0	-0.0147203	0.0144273
chr21:17947490:G:A	A	0	0	0.00103512	0.0106784	0.922777	0.00881187	0.0114918	0.443201	0	0	0.0319884	0.0165797
chr21:17947639:C:T	T	0	0	0.00245934	0.00930788	0.791609	-0.00196174	0.00998641	0.844265	0	0	-0.0181854	0.0144549
chr21:17947699:T:C	C	0	0	0.00226767	0.00930944	0.80755	-0.00219756	0.00998853	0.825865	0	0	-0.018367	0.0144573
chr21:17947879:T:C	C	0	0	0.00103512	0.0106784	0.922777	0.00881187	0.0114918	0.443201	0	0	0.0319884	0.0165797
chr21:17948125:A:G	G	0	0	0.00226767	0.00930944	0.80755	-0.00219756	0.00998853	0.825865	0	0	-0.018367	0.0144573
chr21:17948339:A:G	G	0	0	0.00226767	0.00930944	0.80755	-0.00219756	0.00998853	0.825865	0	0	-0.018367	0.0144573
chr21:17949978:T:C	C	0	0	0.00211172	0.00928991	0.82018	-0.00166893	0.00996113	0.866942	0	0	-0.0155511	0.0144276
chr21:17950092:T:C	C	0	0	0.00283306	0.0093015	0.760685	-0.00184433	0.00998229	0.853417	0	0	-0.0192397	0.0144448
chr21:17950536:T:A	A	0	0	0.00823523	0.0311114	0.79124	0.0279139	0.0334377	0.403828	0	0	0.080945	0.0483093
chr21:17950537:T:C	C	0	0	0.0195992	0.0302074	0.516454	0.021865	0.032338	0.498953	0	0	0.0093199	0.0469195
chr21:17950545:G:A	A	0	0	0.00302422	0.00929996	0.74504	-0.00160905	0.00998017	0.871917	0	0	-0.0190582	0.0144424
chr21:17950673:C:G	G	0	0	0.00119679	0.00930504	0.89766	-0.00350132	0.00998629	0.725879	0	0	-0.0193249	0.0144502
chr21:17952456:C:T	T	0	0	0.00103512	0.0106784	0.922777	0.00881187	0.0114918	0.443201	0	0	0.0319884	0.0165797
chr21:17953866:T:C	C	0	0	0.000310965	0.0093307	0.973414	-0.00324505	0.0100028	0.745625	0	0	-0.0146271	0.0144911
chr21:17954018:T:A	A	0	0	-0.00167036	0.00936582	0.858451	-0.00499574	0.0100385	0.618727	0	0	-0.0136784	0.0145459
chr21:17957663:A:C	C	0	0	-7.03231e-05	0.00933309	0.993988	-0.00332945	0.010003	0.739252	0	0	-0.0134059	0.0144951
chr21:17957807:C:T	T	0	0	0.00314846	0.0104034	0.762166	0.0101877	0.0111877	0.3625	0	0	0.0289547	0.0161536
chr21:17957883:C:T	T	0	0	-9.78914e-05	0.0093258	0.991625	-0.00369587	0.00999793	0.711633	0	0	-0.0147997	0.0144835
chr21:17958983:T:C	C	0	0	0.000127471	0.00935687	0.989131	-0.00415229	0.0100373	0.679105	0	0	-0.0176041	0.0145311
chr21:17959060:G:A	A	0	0	0.00032183	0.00935548	0.972558	-0.00391356	0.0100354	0.696554	0	0	-0.0174216	0.014529
chr21:17959812:A:G	G	0	0	0.00347601	0.0102697	0.735007	0.00346857	0.0109934	0.752372	0	0	-3.0593e-05	0.0159512
chr21:17960007:G:A	A	0	0	-0.0126773	0.0103279	0.219642	-0.0178817	0.011084	0.106683	0	0	-0.0214074	0.0160399
chr21:17960480:A:G	G	0	0	0.000633535	0.00918837	0.94503	-0.00090021	0.00983863	0.927097	0	0	-0.00630881	0.0142713
chr21:17960675:T:G	G	0	0	0.00896552	0.0306407	0.769827	0.0291862	0.0329434	0.375646	0	0	0.0831743	0.0475773
chr21:17961773:C:T	T	0	0	-0.0053547	0.0100559	0.594384	-0.00232016	0.0107744	0.829503	0	0	0.0124821	0.0156182
chr21:17962326:T:C	C	0	0	-0.0150059	0.0235708	0.524365	0.000259025	0.0253382	0.991844	0	0	0.0627898	0.0366005
chr21:17962334:G:A	A	0	0	-0.0146546	0.0238789	0.53941	0.00329741	0.0257067	0.897935	0	0	0.0738427	0.037075
chr21:17962996:G:A	A	0	0	-0.0134192	0.0239067	0.574583	0.00485571	0.0257415	0.85038	0	0	0.0751709	0.0371176
chr21:17963057:A:T	T	0	0	-0.00212492	0.00951992	0.823374	-0.00360884	0.0101933	0.723308	0	0	-0.00610388	0.0147863
chr21:17963076:T:A	A	0	0	-0.0319442	0.0348537	0.359393	-0.0456578	0.0373681	0.221769	0	0	-0.0564086	0.0541317
chr21:17963079:T:A	A	0	0	-0.00424351	0.0244728	0.862339	0.0201902	0.026459	0.445419	0	0	0.100504	0.0379851
chr21:17963230:G:A	A	0	0	-0.00137038	0.00962779	0.886815	-0.00287912	0.0103088	0.780024	0	0	-0.00620597	0.0149538
chr21:17963446:A:C	C	0	0	-0.0160961	0.021085	0.44523	-0.00239696	0.0226666	0.915782	0	0	0.0563492	0.0327408
chr21:17963625:C:G	G	0	0	-0.00469571	0.00967943	0.627589	0.00207983	0.0104125	0.841681	0	0	0.0278701	0.0150293
chr21:17963817:C:T	C	0	0	0.00568309	0.0101533	0.575665	-0.000330906	0.0109071	0.975797	0	0	-0.0247376	0.0157667
chr21:17964022:A:T	T	0	0	0.0178952	0.01385	0.196332	0.00851909	0.0148944	0.567345	0	0	-0.0385671	0.021507
chr21:17964851:A:T	T	0	0	-0.0189837	0.0198054	0.337805	-0.0324596	0.0212998	0.127523	0	0	-0.0554311	0.0307535
chr21:17964870:A:G	A	0	0	0.00956116	0.0101812	0.34768	0.00200727	0.010959	0.85467	0	0	-0.0310717	0.0158082
chr21:17964922:C:T	T	0	0	0.0184075	0.0199794	0.356881	0.037875	0.0215909	0.0793944	0	0	0.0800763	0.031013
chr21:17964944:A:G	A	0	0	0.00956116	0.0101812	0.34768	0.00200727	0.010959	0.85467	0	0	-0.0310717	0.0158082
chr21:17964985:C:T	T	0	0	-0.00275667	0.00954142	0.772646	-0.00292711	0.0102138	0.774432	0	0	-0.000701059	0.01482
chr21:17965720:A:G	A	0	0	0.00956116	0.0101812	0.34768	0.00200727	0.010959	0.85467	0	0	-0.0310717	0.0158082
chr21:17966585:A:T	T	0	0	-0.00359625	0.00998988	0.718855	0.000863437	0.0107153	0.935776	0	0	0.0183442	0.0155144
chr21:17966632:A:T	A	0	0	0.00772333	0.0101774	0.44793	0.000132999	0.0109555	0.990314	0	0	-0.0312216	0.0158019
chr21:17966994:T:C	T	0	0	0.00747316	0.010188	0.463238	0.000243339	0.0109611	0.982288	0	0	-0.0297387	0.015819
chr21:17967010:A:G	A	0	0	0.00745107	0.0101471	0.462763	0.000638914	0.0109114	0.953307	0	0	-0.0280207	0.015756
chr21:17967063:T:C	T	0	0	0.00721855	0.0101817	0.478341	6.86881e-05	0.0109532	0.994996	0	0	-0.0294098	0.0158093
chr21:17967085:A:G	G	0	0	0.00820711	0.01285	0.523027	-0.00427086	0.0138855	0.758405	0	0	-0.0513261	0.019946
chr21:17967455:G:C	C	0	0	0.00820711	0.01285	0.523027	-0.00427086	0.0138855	0.758405	0	0	-0.0513261	0.019946
chr21:17967594:A:G	A	0	0	0.00694156	0.0101631	0.494597	-0.000415117	0.0109365	0.969722	0	0	-0.0302605	0.01578
chr21:17967686:G:A	A	0	0	-0.00275667	0.00954142	0.772646	-0.00292711	0.0102138	0.774432	0	0	-0.000701059	0.01482
chr21:17967964:G:A	A	0	0	-0.00275667	0.00954142	0.772646	-0.00292711	0.0102138	0.774432	0	0	-0.000701059	0.01482
chr21:17968094:A:G	G	0	0	0.00896552	0.0306407	0.769827	0.0291862	0.0329434	0.375646	0	0	0.0831743	0.0475773
chr21:17968742:T:A	A	0	0	0.0143982	0.0137993	0.296763	0.00501332	0.0148404	0.735503	0	0	-0.0386032	0.0214275
chr21:17968744:G:A	A	0	0	0.0143982	0.0137993	0.296763	0.00501332	0.0148404	0.735503	0	0	-0.0386032	0.0214275
chr21:17968869:A:G	G	0	0	-0.00319675	0.0095274	0.737224	-0.00320164	0.0101988	0.753579	0	0	-2.0119e-05	0.0147982
chr21:17969346:T:C	C	0	0	-0.00347258	0.00969787	0.720286	0.00340191	0.0104337	0.744386	0	0	0.0282771	0.0150577
chr21:17969602:A:G	G	0	0	-0.00275667	0.00954142	0.772646	-0.00292711	0.0102138	0.774432	0	0	-0.000701059	0.01482
chr21:17969676:T:C	C	0	0	0.00738736	0.0299404	0.805113	0.0231002	0.032139	0.47229	0	0	0.0646322	0.0464951
chr21:17969705:C:A	A	0	0	0.00896552	0.0306407	0.769827	0.0291862	0.0329434	0.375646	0	0	0.0831743	0.0475773
chr21:17970207:T:C	C	0	0	0.00730493	0.0128281	0.569052	-0.00528061	0.0138645	0.703298	0	0	-0.0517686	0.0199117
chr21:17971502:T:A	A	0	0	-0.00275667	0.00954142	0.772646	-0.00292711	0.0102138	0.774432	0	0	-0.000701059	0.01482
chr21:17971743:A:G	G	0	0	0.00896552	0.0306407	0.769827	0.0291862	0.0329434	0.375646	0	0	0.0831743	0.0475773
chr21:17972299:A:G	G	0	0	-0.00267422	0.00953996	0.779234	-0.00275097	0.0102122	0.787638	0	0	-0.000315693	0.0148177
chr21:17972708:C:A	A	0	0	0.00738736	0.0299404	0.805113	0.0231002	0.032139	0.47229	0	0	0.0646322	0.0464951
chr21:17973594:T:G	G	0	0	0.00667403	0.0127952	0.601946	-0.00500831	0.0138114	0.716887	0	0	-0.0480534	0.0198624
chr21:17974315:C:T	T	0	0	-0.00452188	0.0234179	0.846885	0.0121897	0.0251963	0.628535	0	0	0.0687405	0.0363602
chr21:17974631:C:T	T	0	0	-0.00235046	0.00998915	0.813975	0.0014581	0.0107087	0.891695	0	0	0.0156659	0.0155138
chr21:17975106:A:G	G	0	0	-0.00276055	0.00999203	0.782337	0.00102941	0.0107116	0.923439	0	0	0.0155894	0.0155183
chr21:17975338:A:G	G	0	0	-0.0174384	0.0209425	0.405025	-0.0210842	0.0224252	0.347116	0	0	-0.0149963	0.0325287
chr21:17975450:A:T	T	0	0	0.00738265	0.0128324	0.565079	-0.0055582	0.0138766	0.688756	0	0	-0.0532301	0.0199176
chr21:17975763:G:A	A	0	0	0.00399789	0.0128487	0.755686	-0.00666929	0.0138493	0.630117	0	0	-0.0438777	0.0199473
chr21:17975952:A:G	G	0	0	-0.00560442	0.00951617	0.555904	-0.00480983	0.0101875	0.636834	0	0	0.0032684	0.0147809
chr21:17976168:G:T	T	0	0	0.00666703	0.0127989	0.602432	-0.00717713	0.0138613	0.60461	0	0	-0.0569457	0.0198635
chr21:17976488:C:T	T	0	0	0.00839708	0.0127882	0.511421	-0.00400202	0.0138184	0.77211	0	0	-0.0510017	0.0198502
chr21:17977034:G:A	A	0	0	0.00716194	0.0128691	0.577854	-0.00632866	0.0139276	0.649542	0	0	-0.0554914	0.0199733
chr21:17977456:T:C	C	0	0	-0.00367376	0.00919296	0.689431	-0.00040549	0.0098533	0.967174	0	0	0.0134435	0.0142775
chr21:17977611:C:T	T	0	0	0.0166078	0.0223531	0.457497	0.0274432	0.0239849	0.252547	0	0	0.0445695	0.0347145
chr21:17978065:A:C	C	0	0	0.00915355	0.0127988	0.474493	-0.0033956	0.0138327	0.806088	0	0	-0.0516189	0.0198664
chr21:17978368:G:T	T	0	0	0.0166078	0.0223531	0.457497	0.0274432	0.0239849	0.252547	0	0	0.0445695	0.0347145
chr21:17978446:C:T	T	0	0	-0.00361153	0.0297042	0.903229	0.0173626	0.0319566	0.586912	0	0	0.0862736	0.0461209
chr21:17978639:A:G	G	0	0	-0.0213345	0.0223648	0.340118	-0.0107183	0.0239952	0.655102	0	0	0.0436679	0.0347335
chr21:17978642:C:G	G	0	0	-0.0213345	0.0223648	0.340118	-0.0107183	0.0239952	0.655102	0	0	0.0436679	0.0347335
chr21:17978733:G:A	A	0	0	-0.0305853	0.202578	0.879991	0.0114027	0.216947	0.958083	0	0	0.172711	0.314639
chr21:17978927:C:T	T	0	0	0.00915355	0.0127988	0.474493	-0.0033956	0.0138327	0.806088	0	0	-0.0516189	0.0198664
chr21:17979447:A:G	G	0	0	-0.00273537	0.00953503	0.774207	-0.00325325	0.0102073	0.749939	0	0	-0.00213022	0.01481
chr21:17979502:A:T	T	0	0	0.0109862	0.0128041	0.39088	-0.00182383	0.0138439	0.895188	0	0	-0.052692	0.0198743
chr21:17980419:A:G	G	0	0	0.00376949	0.0100088	0.706458	0.00434278	0.0107145	0.685243	0	0	0.00235813	0.0155459
chr21:17981095:C:G	G	0	0	0.00755132	0.0128897	0.557982	-0.00788566	0.0139959	0.573144	0	0	-0.0634975	0.0200007
chr21:17983799:C:T	T	0	0	0.00403438	0.0099913	0.686368	0.00422592	0.0106954	0.692758	0	0	0.000787882	0.0155188
chr21:17984203:C:G	G	0	0	-0.00260301	0.00955635	0.785326	-0.00287397	0.0102299	0.778757	0	0	-0.00111455	0.0148431
chr21:17984245:T:C	C	0	0	-0.00338639	0.00953942	0.722598	-0.00404761	0.0102122	0.691845	0	0	-0.00271984	0.0148168
chr21:17984400:C:T	T	0	0	-0.00326949	0.0095426	0.731884	-0.00356578	0.0102152	0.727039	0	0	-0.00121873	0.0148218
chr21:17984468:C:A	A	0	0	-0.00338639	0.00953942	0.722598	-0.00404761	0.0102122	0.691845	0	0	-0.00271984	0.0148168
chr21:17985027:G:A	A	0	0	0.0023783	0.00931004	0.798371	0.0070466	0.00999131	0.48064	0	0	0.0192023	0.014458
chr21:17985314:T:G	G	0	0	-0.000544052	0.0132226	0.96718	0.00863506	0.0142229	0.543769	0	0	0.0377568	0.0205307
chr21:17985473:A:G	G	0	0	0.00301026	0.00930813	0.746391	0.00780646	0.00999067	0.434582	0	0	0.0197284	0.0144549
chr21:17985676:C:T	T	0	0	-0.00326949	0.0095426	0.731884	-0.00356578	0.0102152	0.727039	0	0	-0.00121873	0.0148218
chr21:17986273:G:A	A	0	0	0.0123433	0.0218825	0.572705	0.0253006	0.0235071	0.281796	0	0	0.0532976	0.0339804
chr21:17988100:C:T	T	0	0	-0.0202639	0.0223873	0.365385	-0.0093797	0.024022	0.696194	0	0	0.0447704	0.034768
chr21:17988139:A:G	G	0	0	0.00343149	0.00991161	0.729186	0.0043716	0.010611	0.68035	0	0	0.00386699	0.0153949
chr21:17988383:T:C	C	0	0	-0.00744889	0.0441364	0.865978	0.0406814	0.0478089	0.394816	0	0	0.197976	0.0684962
chr21:17988394:C:T	T	0	0	0.186175	0.202456	0.357791	0.308985	0.217525	0.155475	0	0	0.505159	0.314391
chr21:17988629:A:G	G	0	0	0.0056827	0.00951107	0.550185	0.0081665	0.0101883	0.42281	0	0	0.0102167	0.0147723
chr21:17988883:G:A	A	0	0	-0.0202639	0.0223873	0.365385	-0.0093797	0.024022	0.696194	0	0	0.0447704	0.034768
chr21:17988923:A:G	G	0	0	-0.00326949	0.0095426	0.731884	-0.00356578	0.0102152	0.727039	0	0	-0.00121873	0.0148218
chr21:17989831:A:G	G	0	0	-0.0213345	0.0223648	0.340118	-0.0107183	0.0239952	0.655102	0	0	0.0436679	0.0347335
chr21:17989995:C:T	C	0	0	0.000971454	0.0107124	0.927743	-0.00483561	0.0115012	0.674161	0	0	-0.0238864	0.0166353
chr21:17990193:C:G	G	0	0	0.0189142	0.0141169	0.180302	0.0087339	0.0151908	0.565327	0	0	-0.041875	0.0219205
chr21:17990649:G:A	A	0	0	-0.00200307	0.0391113	0.959155	-0.0110443	0.04189	0.79205	0	0	-0.0371896	0.0607461
chr21:17991177:A:G	G	0	0	0.0166525	0.0142271	0.241809	0.00532994	0.0153266	0.728022	0	0	-0.0465735	0.0220894
chr21:17992718:G:T	T	0	0	0.0100843	0.0144532	0.485352	0.00613974	0.0154834	0.691708	0	0	-0.0162253	0.0224484
chr21:17992744:C:T	T	0	0	0.0551876	0.0524256	0.292486	0.0215974	0.0563518	0.701528	0	0	-0.138168	0.0814094
chr21:17993032:T:G	G	0	0	-0.0170613	0.0141567	0.228136	-0.016161	0.0151551	0.286253	0	0	0.00370307	0.02199
chr21:17993182:A:G	A	0	0	0.00494256	0.00915346	0.58922	0.000389713	0.00982289	0.968353	0	0	-0.0187274	0.0142151
chr21:17993195:T:C	C	0	0	-0.0170613	0.0141567	0.228136	-0.016161	0.0151551	0.286253	0	0	0.00370307	0.02199
chr21:17993881:C:A	A	0	0	-0.0595429	0.0497936	0.231777	-0.0733384	0.0533442	0.169188	0	0	-0.0567457	0.0773416
chr21:17994330:G:A	A	0	0	0.0023783	0.00931004	0.798371	0.0070466	0.00999131	0.48064	0	0	0.0192023	0.014458
chr21:17994886:G:A	A	0	0	-0.0157954	0.0143029	0.269442	-0.0151642	0.0153112	0.321981	0	0	0.00259637	0.0222169
chr21:17995208:G:A	G	0	0	0.00477208	0.00915393	0.602147	5.32363e-05	0.0098252	0.995677	0	0	-0.0194102	0.0142156
chr21:17995452:C:A	A	0	0	0.00385797	0.00994855	0.69817	0.0044955	0.0106501	0.672945	0	0	0.00262236	0.0154523
chr21:17996134:C:T	T	0	0	-0.0233655	0.133629	0.861195	-0.0949995	0.143459	0.507839	0	0	-0.294655	0.207513
chr21:17996208:G:T	T	0	0	0.0155229	0.0223534	0.487412	0.026946	0.0239915	0.261375	0	0	0.0469871	0.0347141
chr21:17996295:C:G	G	0	0	0.00191736	0.00930889	0.836814	0.00650536	0.00998922	0.514893	0	0	0.018872	0.0144563
chr21:17996301:C:A	A	0	0	-0.0540848	0.213574	0.800085	-0.141175	0.229007	0.537588	0	0	-0.35823	0.331689
chr21:17996593:C:T	T	0	0	-0.0233655	0.133629	0.861195	-0.0949995	0.143459	0.507839	0	0	-0.294655	0.207513
chr21:17997778:C:T	T	0	0	0.00383157	0.00990887	0.698993	0.00479162	0.0106081	0.65149	0	0	0.00394903	0.0153906
chr21:17999281:C:T	T	0	0	-0.0157954	0.0143029	0.269442	-0.0151642	0.0153112	0.321981	0	0	0.00259637	0.0222169
chr21:17999344:G:T	T	0	0	-0.0157954	0.0143029	0.269442	-0.0151642	0.0153112	0.321981	0	0	0.00259637	0.0222169
chr21:17999553:C:G	C	0	0	0.00488141	0.00915363	0.593843	0.000498887	0.00982128	0.959488	0	0	-0.0180268	0.0142155
chr21:18001025:G:A	A	0	0	-0.0183132	0.0144239	0.204212	-0.0175635	0.0154409	0.255345	0	0	0.00308384	0.0224053
chr21:18001282:C:T	T	0	0	-0.0186923	0.0144198	0.194874	-0.0178839	0.0154366	0.246644	0	0	0.0033252	0.022399
chr21:18002005:T:G	G	0	0	-0.0188032	0.0138591	0.174864	-0.0161119	0.0148416	0.277659	0	0	0.0110703	0.0215277
chr21:18003044:A:T	T	0	0	-0.0164061	0.0143857	0.254101	-0.0148721	0.0154013	0.334225	0	0	0.00630981	0.0223453
chr21:18003135:A:C	C	0	0	-0.0163501	0.014477	0.258736	-0.0145816	0.0154996	0.346824	0	0	0.00727459	0.0224872
chr21:18003136:C:A	A	0	0	-0.0181097	0.0143612	0.207303	-0.0167379	0.0153748	0.276304	0	0	0.00564268	0.0223076
chr21:18003528:C:T	T	0	0	-0.0356577	0.025676	0.164907	-0.0263114	0.0275223	0.339072	0	0	0.0384445	0.0398806
chr21:18003611:G:A	A	0	0	-0.0137181	0.0209384	0.512362	-0.00808246	0.0224303	0.718596	0	0	0.0231813	0.0325209
chr21:18004044:T:C	C	0	0	0.0135215	0.0140425	0.335599	0.000334303	0.015165	0.982413	0	0	-0.0542434	0.0217985
chr21:18004268:G:C	C	0	0	0.0135215	0.0140425	0.335599	0.000334303	0.015165	0.982413	0	0	-0.0542434	0.0217985
chr21:18004845:A:G	G	0	0	-0.0158598	0.0142478	0.265648	-0.0124713	0.0152606	0.413803	0	0	0.0139381	0.0221305
chr21:18005076:G:A	A	0	0	-0.0158598	0.0142478	0.265648	-0.0124713	0.0152606	0.413803	0	0	0.0139381	0.0221305
chr21:18005097:A:G	G	0	0	-0.0158598	0.0142478	0.265648	-0.0124713	0.0152606	0.413803	0	0	0.0139381	0.0221305
chr21:18005190:T:G	G	0	0	0.0135215	0.0140425	0.335599	0.000334303	0.015165	0.982413	0	0	-0.0542434	0.0217985
chr21:18005622:T:G	G	0	0	0.0135215	0.0140425	0.335599	0.000334303	0.015165	0.982413	0	0	-0.0542434	0.0217985
chr21:18006498:A:G	G	0	0	-0.0370211	0.0256408	0.148785	-0.0280241	0.0274821	0.30786	0	0	0.0370077	0.0398265
chr21:18007076:G:A	A	0	0	-0.0174327	0.0142969	0.222717	-0.0159414	0.0153062	0.297645	0	0	0.00613429	0.0222077
chr21:18007127:A:T	T	0	0	-0.0165525	0.0143564	0.248923	-0.0153188	0.0153694	0.318904	0	0	0.00507445	0.0223
chr21:18007151:A:G	G	0	0	-0.0174327	0.0142969	0.222717	-0.0159414	0.0153062	0.297645	0	0	0.00613429	0.0222077
chr21:18008154:A:T	T	0	0	-0.0354309	0.0256593	0.167334	-0.0256489	0.027508	0.351121	0	0	0.0402367	0.0398542
chr21:18008815:A:G	G	0	0	0.0135215	0.0140425	0.335599	0.000334303	0.015165	0.982413	0	0	-0.0542434	0.0217985
chr21:18009113:C:G	G	0	0	0.00822158	0.00920979	0.372018	0.00858974	0.00985901	0.383613	0	0	0.00151436	0.0143054
chr21:18009536:A:T	T	0	0	-0.0356577	0.025676	0.164907	-0.0263114	0.0275223	0.339072	0	0	0.0384445	0.0398806
chr21:18009901:T:A	A	0	0	-0.0156426	0.0661019	0.812933	-0.0631712	0.0711274	0.374465	0	0	-0.195501	0.102634
chr21:18010128:A:C	C	0	0	-0.0383499	0.0259429	0.139343	-0.0329489	0.0277836	0.235657	0	0	0.0222161	0.0402981
chr21:18010180:C:T	T	0	0	-0.0370211	0.0256408	0.148785	-0.0280241	0.0274821	0.30786	0	0	0.0370077	0.0398265
chr21:18012584:C:T	T	0	0	-0.000927408	0.0107922	0.93152	-0.00954455	0.0116266	0.411691	0	0	-0.0354452	0.0167551
chr21:18013123:T:C	C	0	0	-0.0562925	0.106387	0.596716	-0.0414636	0.113906	0.715847	0	0	0.0609964	0.165242
chr21:18013386:A:G	G	0	0	-0.0437016	0.0834053	0.600302	-0.0624995	0.0893286	0.484141	0	0	-0.0773221	0.129544
chr21:18013779:C:T	T	0	0	-0.0562925	0.106387	0.596716	-0.0414636	0.113906	0.715847	0	0	0.0609964	0.165242
chr21:18013915:G:A	A	0	0	0.00337718	0.0149354	0.821109	0.00695444	0.0159971	0.663758	0	0	0.0147145	0.0231971
chr21:18014353:A:G	G	0	0	-0.0437016	0.0834053	0.600302	-0.0624995	0.0893286	0.484141	0	0	-0.0773221	0.129544
chr21:18014664:G:A	A	0	0	-0.0562925	0.106387	0.596716	-0.0414636	0.113906	0.715847	0	0	0.0609964	0.165242
chr21:18014848:G:A	A	0	0	-0.0562925	0.106387	0.596716	-0.0414636	0.113906	0.715847	0	0	0.0609964	0.165242
chr21:18015591:T:C	C	0	0	-0.0562925	0.106387	0.596716	-0.0414636	0.113906	0.715847	0	0	0.0609964	0.165242
chr21:18016096:T:C	C	0	0	-0.000927408	0.0107922	0.93152	-0.00954455	0.0116266	0.411691	0	0	-0.0354452	0.0167551
chr21:18016509:G:C	C	0	0	-0.0437016	0.0834053	0.600302	-0.0624995	0.0893286	0.484141	0	0	-0.0773221	0.129544
chr21:18016704:C:T	T	0	0	-0.000709799	0.0107961	0.94758	-0.00936622	0.0116314	0.420675	0	0	-0.0356068	0.016761
chr21:18017223:G:T	T	0	0	-0.0134071	0.0142962	0.348343	-0.0116011	0.0153062	0.448492	0	0	0.00742889	0.0222058
chr21:18017286:C:G	G	0	0	-0.0755964	0.0791243	0.339369	-0.027067	0.0850207	0.750214	0	0	0.199618	0.12287
chr21:18017497:G:A	A	0	0	-0.0562925	0.106387	0.596716	-0.0414636	0.113906	0.715847	0	0	0.0609964	0.165242
chr21:18017609:C:T	T	0	0	0.0047807	0.0091504	0.601351	0.0106706	0.00983601	0.277986	0	0	0.0242273	0.0142086
chr21:18017745:A:G	G	0	0	-0.0316317	0.0248611	0.203253	-0.023442	0.0266424	0.378927	0	0	0.0336872	0.0386149
chr21:18018091:C:A	A	0	0	-0.0023633	0.0127435	0.852875	-0.0112404	0.013708	0.412223	0	0	-0.0365145	0.0197867
chr21:18018095:G:A	A	0	0	-0.0023633	0.0127435	0.852875	-0.0112404	0.013708	0.412223	0	0	-0.0365145	0.0197867
chr21:18018522:A:G	G	0	0	-0.0717265	0.089521	0.423001	-0.0906963	0.0958732	0.344147	0	0	-0.0780292	0.139046
chr21:18018837:G:A	A	0	0	-0.0562925	0.106387	0.596716	-0.0414636	0.113906	0.715847	0	0	0.0609964	0.165242
chr21:18019009:T:C	C	0	0	-0.012058	0.0173527	0.487132	-0.0106688	0.0185768	0.56576	0	0	0.00571437	0.026953
chr21:18019068:G:C	C	0	0	0.00925713	0.0314463	0.768468	0.0321855	0.033842	0.341578	0	0	0.094312	0.0488249
chr21:18019915:A:T	T	0	0	-0.000449545	0.0127438	0.97186	-0.00885328	0.0137014	0.518178	0	0	-0.0345674	0.0197879
chr21:18019984:G:A	A	0	0	-0.0302362	0.0245138	0.217413	-0.0213921	0.0262759	0.415569	0	0	0.0363789	0.0380746
chr21:18020613:A:G	G	0	0	-0.0717265	0.089521	0.423001	-0.0906963	0.0958732	0.344147	0	0	-0.0780292	0.139046
chr21:18020739:C:T	T	0	0	-2.06473e-05	0.0127281	0.998706	-0.0091197	0.013695	0.505464	0	0	-0.0374275	0.0197624
chr21:18021286:G:A	A	0	0	-0.0562925	0.106387	0.596716	-0.0414636	0.113906	0.715847	0	0	0.0609964	0.165242
chr21:18022010:G:A	A	0	0	-0.0325185	0.0246322	0.186781	-0.0253796	0.0263906	0.336205	0	0	0.0293648	0.0382602
chr21:18022118:A:G	G	0	0	-0.0322401	0.0247128	0.192032	-0.0243635	0.0264816	0.357564	0	0	0.032399	0.038385
chr21:18022496:T:C	C	0	0	0.0147557	0.0139328	0.289572	-0.00456946	0.0152008	0.763715	0	0	-0.0794909	0.0216127
chr21:18023261:C:G	G	0	0	0.0114499	0.0142651	0.422176	-0.00731924	0.0155343	0.637521	0	0	-0.0772038	0.0221306
chr21:18023310:A:C	C	0	0	-0.00157047	0.0127202	0.901741	-0.0119674	0.0137079	0.382647	0	0	-0.0427659	0.019748
chr21:18023426:G:T	T	0	0	0.0140743	0.0141858	0.321129	-0.00440422	0.0154428	0.775494	0	0	-0.0760084	0.0220084
chr21:18023896:G:A	A	0	0	0.00621575	0.00920957	0.499725	0.0127305	0.00990813	0.198843	0	0	0.0267974	0.0142998
chr21:18024593:G:A	A	0	0	0.00101493	0.0165661	0.951148	-0.00542646	0.0177605	0.759958	0	0	-0.0264956	0.025728
chr21:18025173:C:A	A	0	0	-0.0323178	0.0263762	0.220476	-0.0103002	0.0284325	0.717152	0	0	0.0905658	0.0409509
chr21:18025446:C:A	A	0	0	0.00200518	0.0204664	0.921953	-0.00386801	0.0219268	0.859975	0	0	-0.0241584	0.0317869
chr21:18025537:C:T	T	0	0	-0.0323178	0.0263762	0.220476	-0.0103002	0.0284325	0.717152	0	0	0.0905658	0.0409509
chr21:18025538:G:A	A	0	0	-0.10875	0.165379	0.510808	-0.209299	0.177691	0.238844	0	0	-0.413593	0.256808
chr21:18026065:T:C	C	0	0	0.0103884	0.0141066	0.461474	-0.00939774	0.0153969	0.541619	0	0	-0.0813871	0.0218809
chr21:18026107:A:G	G	0	0	-0.0323178	0.0263762	0.220476	-0.0103002	0.0284325	0.717152	0	0	0.0905658	0.0409509
chr21:18027567:A:G	G	0	0	0.0154594	0.0216687	0.475571	0.0305668	0.023309	0.189731	0	0	0.0621419	0.0336456
chr21:18028244:C:T	T	0	0	0.0137537	0.0166389	0.408464	-0.00397934	0.018014	0.825168	0	0	-0.072942	0.025824
chr21:18028250:T:C	C	0	0	0.00711738	0.0200567	0.722692	-0.00437616	0.021541	0.839014	0	0	-0.0472768	0.0311454
chr21:18028267:T:C	C	0	0	-0.00803028	0.0319492	0.801547	-0.0192259	0.0342429	0.574486	0	0	-0.0460515	0.0496199
chr21:18028323:C:T	T	0	0	0.00234917	0.0117965	0.842152	0.0103858	0.0126867	0.412991	0	0	0.0330575	0.0183166
chr21:18028504:C:G	G	0	0	-0.0494	0.024298	0.0420435	-0.0224117	0.026332	0.394702	0	0	0.111012	0.0377152
chr21:18028723:G:A	A	0	0	-0.049235	0.0414617	0.235038	-0.0608523	0.0444189	0.170698	0	0	-0.0477859	0.0644001
chr21:18029706:G:A	G	0	0	0.00379749	0.00916671	0.678677	-0.00512057	0.00990574	0.605205	0	0	-0.036683	0.0142285
chr21:18029707:C:T	C	0	0	0.00379749	0.00916671	0.678677	-0.00512057	0.00990574	0.605205	0	0	-0.036683	0.0142285
chr21:18029989:C:T	T	0	0	0.0707441	0.0862521	0.412101	0.182082	0.0938666	0.052404	0	0	0.457972	0.133816
chr21:18030687:T:G	G	0	0	-0.0329798	0.0247437	0.182579	-0.0234847	0.0265269	0.375986	0	0	0.0390565	0.0384318
chr21:18031495:G:T	T	0	0	0.0707441	0.0862521	0.412101	0.182082	0.0938666	0.052404	0	0	0.457972	0.133816
chr21:18031734:T:G	G	0	0	0.00969262	0.0133376	0.467401	-0.0052452	0.0144567	0.716738	0	0	-0.0614443	0.0206985
chr21:18031736:G:C	C	0	0	0.00969262	0.0133376	0.467401	-0.0052452	0.0144567	0.716738	0	0	-0.0614443	0.0206985
chr21:18031959:A:T	T	0	0	0.0143091	0.0146998	0.330344	0.000473719	0.0158755	0.976195	0	0	-0.0569096	0.0228189
chr21:18032841:C:A	A	0	0	-0.000519607	0.00919102	0.954916	0.00411471	0.00986385	0.676569	0	0	0.0190625	0.0142731
chr21:18033170:G:A	A	0	0	0.000102264	0.00918229	0.991114	0.00479726	0.0098552	0.626418	0	0	0.0193121	0.0142595
chr21:18033610:A:G	G	0	0	0.000989898	0.00918238	0.914151	0.0051589	0.00984983	0.600449	0	0	0.0171485	0.0142602
chr21:18033652:G:T	T	0	0	0.00111447	0.00918085	0.903382	0.00491462	0.00984475	0.61763	0	0	0.0156313	0.0142581
chr21:18034912:C:G	G	0	0	0.00895232	0.0133956	0.50394	-0.0074387	0.0145541	0.609277	0	0	-0.0674218	0.0207848
chr21:18035371:T:C	C	0	0	0.0110785	0.0133126	0.405306	-0.00426677	0.0144401	0.767627	0	0	-0.0631203	0.0206587
chr21:18035846:A:C	C	0	0	0.08456	0.113611	0.456699	0.0294153	0.121906	0.809326	0	0	-0.226829	0.176438
chr21:18035864:T:A	A	0	0	0.08456	0.113611	0.456699	0.0294153	0.121906	0.809326	0	0	-0.226829	0.176438
chr21:18035984:T:C	C	0	0	0.0110785	0.0133126	0.405306	-0.00426677	0.0144401	0.767627	0	0	-0.0631203	0.0206587
chr21:18036341:A:T	T	0	0	0.08456	0.113611	0.456699	0.0294153	0.121906	0.809326	0	0	-0.226829	0.176438
chr21:18037351:A:G	G	0	0	0.000130264	0.00918243	0.988681	0.00428803	0.00984978	0.663314	0	0	0.0171023	0.0142603
chr21:18037611:C:T	T	0	0	0.424846	0.226308	0.0604782	0.344639	0.242567	0.155376	0	0	-0.32992	0.351536
chr21:18037993:C:T	T	0	0	0.0115825	0.013461	0.389542	-0.00419128	0.0146075	0.774168	0	0	-0.0648829	0.0208884
chr21:18038324:A:C	C	0	0	0.0106298	0.0133247	0.425015	-0.00395986	0.0144349	0.783834	0	0	-0.0600122	0.0206794
chr21:18038742:G:A	A	0	0	0.424846	0.226308	0.0604782	0.344639	0.242567	0.155376	0	0	-0.32992	0.351536
chr21:18038857:A:G	G	0	0	0.424846	0.226308	0.0604782	0.344639	0.242567	0.155376	0	0	-0.32992	0.351536
chr21:18040819:C:T	T	0	0	0.00591724	0.0092552	0.5226	0.0102479	0.00992924	0.302028	0	0	0.0178135	0.0143734
chr21:18041575:G:T	T	0	0	-0.017023	0.0213327	0.424884	-0.0274277	0.0228907	0.230839	0	0	-0.0427979	0.0331298
chr21:18043334:A:T	T	0	0	-0.0145707	0.0131376	0.267394	-0.0257031	0.0141648	0.0695886	0	0	-0.0457915	0.0203965
chr21:18043992:C:T	T	0	0	-0.0120692	0.0264779	0.648518	-0.0131259	0.0283443	0.643302	0	0	-0.00434649	0.0411263
chr21:18044145:C:T	T	0	0	0.349068	0.184799	0.0589044	0.361812	0.197836	0.0674219	0	0	0.0524205	0.287084
chr21:18044422:A:G	G	0	0	-0.022005	0.0273341	0.420798	-0.0186142	0.029265	0.524739	0	0	0.0139475	0.0424567
chr21:18045376:C:T	T	0	0	-0.022005	0.0273341	0.420798	-0.0186142	0.029265	0.524739	0	0	0.0139475	0.0424567
chr21:18045394:G:C	C	0	0	-0.0155999	0.0271532	0.56562	-0.0134083	0.0290686	0.644609	0	0	0.00901472	0.0421754
chr21:18046314:G:A	A	0	0	-0.0155999	0.0271532	0.56562	-0.0134083	0.0290686	0.644609	0	0	0.00901472	0.0421754
chr21:18046434:C:T	T	0	0	-0.0124732	0.0320498	0.697142	-0.0215994	0.0343363	0.529314	0	0	-0.0375392	0.0497778
chr21:18047664:T:C	C	0	0	0.0541922	0.117238	0.643909	-0.00736753	0.125848	0.953316	0	0	-0.253216	0.182063
chr21:18048040:G:A	A	0	0	-0.111656	0.071641	0.119103	-0.0898754	0.076762	0.241666	0	0	0.089591	0.11128
chr21:18048203:T:C	C	0	0	0.0541922	0.117238	0.643909	-0.00736753	0.125848	0.953316	0	0	-0.253216	0.182063
chr21:18048536:G:A	A	0	0	-0.00664206	0.0138303	0.631047	0.00718775	0.0149532	0.630742	0	0	0.0568867	0.0214666
chr21:18048820:C:T	T	0	0	0.023183	0.029088	0.425454	0.0701218	0.0319437	0.0281518	0	0	0.193075	0.0450987
chr21:18050547:C:T	T	0	0	-0.0116967	0.0122751	0.340651	-0.00821819	0.0131508	0.532024	0	0	0.0143083	0.0190656
chr21:18050622:C:T	T	0	0	-0.011033	0.0122876	0.36924	-0.00755529	0.0131642	0.566016	0	0	0.014305	0.0190849
chr21:18050827:T:A	T	0	0	-0.000212209	0.00979472	0.982715	-0.00704902	0.0105362	0.503479	0	0	-0.0281221	0.0152081
chr21:18052633:T:C	C	0	0	-0.00374578	0.0130885	0.774734	-0.00296319	0.0140113	0.832509	0	0	0.00321905	0.0203293
chr21:18053802:G:A	A	0	0	0.00762387	0.00920173	0.407373	0.0115904	0.00986862	0.240207	0	0	0.0163156	0.0142909
chr21:18053996:A:G	G	0	0	-0.0753847	0.121409	0.534655	-0.120726	0.130147	0.35361	0	0	-0.186503	0.188559
chr21:18054212:A:G	A	0	0	-0.00181368	0.00925138	0.844576	-0.00639991	0.00992779	0.519157	0	0	-0.0188647	0.014367
chr21:18054429:T:G	G	0	0	-0.0753847	0.121409	0.534655	-0.120726	0.130147	0.35361	0	0	-0.186503	0.188559
chr21:18055122:C:T	T	0	0	-0.0753847	0.121409	0.534655	-0.120726	0.130147	0.35361	0	0	-0.186503	0.188559
chr21:18055487:A:G	G	0	0	-0.0403089	0.0253283	0.111507	-0.030466	0.0271548	0.261888	0	0	0.0404871	0.0393411
chr21:18055815:A:C	C	0	0	0.00755826	0.00919651	0.411156	0.00689128	0.00984514	0.483947	0	0	-0.0027435	0.0142846
chr21:18055950:A:G	G	0	0	-0.0499009	0.0250921	0.0467333	-0.0320203	0.0269979	0.235611	0	0	0.0735489	0.0389672
chr21:18056223:G:A	A	0	0	0.00755826	0.00919651	0.411156	0.00689128	0.00984514	0.483947	0	0	-0.0027435	0.0142846
chr21:18056517:T:C	C	0	0	0.00755826	0.00919651	0.411156	0.00689128	0.00984514	0.483947	0	0	-0.0027435	0.0142846
chr21:18056545:T:A	A	0	0	-0.000346851	0.0277491	0.990027	0.0424522	0.0304076	0.162682	0	0	0.176047	0.0430282
chr21:18056826:A:C	C	0	0	-0.0753847	0.121409	0.534655	-0.120726	0.130147	0.35361	0	0	-0.186503	0.188559
chr21:18057709:A:G	G	0	0	-0.00630065	0.0133055	0.63583	-0.00150758	0.0142617	0.915814	0	0	0.0197155	0.0206647
chr21:18058275:T:G	T	0	0	-0.00200227	0.0100813	0.842566	-0.00442557	0.010798	0.681915	0	0	-0.00996787	0.0156578
chr21:18058364:G:A	A	0	0	-0.000346851	0.0277491	0.990027	0.0424522	0.0304076	0.162682	0	0	0.176047	0.0430282
chr21:18058617:C:T	T	0	0	-0.0120855	0.0126969	0.341175	-0.00517625	0.0136322	0.704162	0	0	0.0284201	0.0197179
chr21:18059363:T:C	C	0	0	-0.000589307	0.0100971	0.953459	-0.00516294	0.0108309	0.633587	0	0	-0.0188129	0.0156808
chr21:18059640:T:C	C	0	0	-0.00357143	0.00998205	0.720504	-0.00639532	0.0106941	0.549824	0	0	-0.0116156	0.0155035
chr21:18059677:G:C	C	0	0	-0.00357143	0.00998205	0.720504	-0.00639532	0.0106941	0.549824	0	0	-0.0116156	0.0155035
chr21:18059742:T:C	C	0	0	-0.00439781	0.00992912	0.657823	-0.00764768	0.0106403	0.472297	0	0	-0.0133678	0.0154211
chr21:18059961:C:T	T	0	0	-0.00300146	0.0101803	0.768124	-0.00406393	0.0108989	0.709241	0	0	-0.00437029	0.0158122
chr21:18060106:T:C	C	0	0	0.133765	0.102892	0.193583	0.185245	0.110421	0.093421	0	0	0.211754	0.159799
chr21:18060125:A:C	C	0	0	-0.00889869	0.00989337	0.368408	-0.0106079	0.0105938	0.316668	0	0	-0.00703045	0.0153669
chr21:18060182:T:G	G	0	0	-0.00446309	0.00989334	0.651903	-0.00541326	0.0105915	0.609285	0	0	-0.00390837	0.0153666
chr21:18060535:G:A	A	0	0	0.00678873	0.0100457	0.499177	0.00247581	0.0107736	0.818244	0	0	-0.0177405	0.0156015
chr21:18060636:A:G	G	0	0	0.00282201	0.00997568	0.777262	0.000376964	0.0106851	0.971857	0	0	-0.0100573	0.0154938
chr21:18060724:G:A	A	0	0	-0.0837118	0.0352259	0.0174812	-0.083062	0.0377097	0.0276181	0	0	0.00267265	0.0547289
chr21:18061036:C:T	C	0	0	-0.00348607	0.00928144	0.707217	-0.00286551	0.00993595	0.773042	0	0	0.00255259	0.0144161
chr21:18061123:C:T	C	0	0	-0.00343255	0.00929086	0.711789	-0.00301878	0.00994579	0.761491	0	0	0.00170197	0.0144308
chr21:18061176:T:C	T	0	0	-0.00343255	0.00929086	0.711789	-0.00301878	0.00994579	0.761491	0	0	0.00170197	0.0144308
chr21:18061188:C:T	C	0	0	-0.00343255	0.00929086	0.711789	-0.00301878	0.00994579	0.761491	0	0	0.00170197	0.0144308
chr21:18061278:C:T	C	0	0	-0.00279537	0.0092838	0.763337	-0.00216278	0.00993849	0.827728	0	0	0.00260205	0.0144198
chr21:18061761:G:T	T	0	0	-0.21906	0.0882567	0.0130619	-0.227581	0.0944886	0.016016	0	0	-0.0350486	0.137123
chr21:18061872:G:A	A	0	0	0.00220492	0.00999194	0.82535	3.80522e-05	0.0107011	0.997163	0	0	-0.00891306	0.0155192
chr21:18062193:T:C	T	0	0	-0.00722385	0.00919684	0.432178	-0.00553001	0.00984833	0.574445	0	0	0.00696732	0.0142848
chr21:18062204:A:C	A	0	0	-0.00438696	0.00923443	0.63474	-0.00246152	0.00988951	0.803437	0	0	0.00791999	0.0143428
chr21:18062343:A:G	A	0	0	-0.00438696	0.00923443	0.63474	-0.00246152	0.00988951	0.803437	0	0	0.00791999	0.0143428
chr21:18062458:C:T	C	0	0	-0.00460746	0.00923554	0.617861	-0.00275508	0.00989038	0.780582	0	0	0.00761948	0.0143446
chr21:18062611:T:C	T	0	0	-0.00438696	0.00923443	0.63474	-0.00246152	0.00988951	0.803437	0	0	0.00791999	0.0143428
chr21:18062714:C:G	G	0	0	0.00216269	0.0304536	0.943385	-0.00732953	0.0326315	0.822279	0	0	-0.0390447	0.0472979
chr21:18063280:G:A	G	0	0	-0.00722385	0.00919684	0.432178	-0.00553001	0.00984833	0.574445	0	0	0.00696732	0.0142848
chr21:18063655:T:C	T	0	0	-0.00682619	0.00921242	0.458707	-0.00523781	0.0098646	0.595439	0	0	0.00653354	0.014309
chr21:18064665:T:C	T	0	0	-0.00682619	0.00921242	0.458707	-0.00523781	0.0098646	0.595439	0	0	0.00653354	0.014309
chr21:18064750:C:T	C	0	0	-0.00488055	0.00921798	0.596487	-0.00345879	0.00986995	0.726011	0	0	0.00584819	0.0143175
chr21:18064789:A:T	A	0	0	-0.00906793	0.0091949	0.324039	-0.0053209	0.00985936	0.589418	0	0	0.0154128	0.0142807
chr21:18065662:C:T	T	0	0	0.0013442	0.00999025	0.892967	-0.0014855	0.0107029	0.889613	0	0	-0.0116395	0.0155162
chr21:18065834:G:A	A	0	0	0.0013442	0.00999025	0.892967	-0.0014855	0.0107029	0.889613	0	0	-0.0116395	0.0155162
chr21:18066118:C:T	T	0	0	0.000212747	0.0100182	0.983057	-0.00270899	0.0107334	0.80074	0	0	-0.0120181	0.0155595
chr21:18068292:G:T	T	0	0	-0.21906	0.0882567	0.0130619	-0.227581	0.0944886	0.016016	0	0	-0.0350486	0.137123
chr21:18068394:A:C	C	0	0	-0.21906	0.0882567	0.0130619	-0.227581	0.0944886	0.016016	0	0	-0.0350486	0.137123
chr21:18068528:T:G	G	0	0	0.000997106	0.00986832	0.919518	-0.00176644	0.0105721	0.867303	0	0	-0.0113674	0.0153268
chr21:18069064:G:T	T	0	0	0.000628459	0.0169972	0.970506	-0.00987075	0.0182647	0.588903	0	0	-0.0431868	0.0263932
chr21:18069367:T:G	T	0	0	-0.00753846	0.00914991	0.410006	-0.00594036	0.00979775	0.544316	0	0	0.00657351	0.014212
chr21:18069960:C:T	T	0	0	0.00345567	0.00985049	0.725729	0.0015926	0.0105485	0.879992	0	0	-0.00766342	0.0152997
chr21:18070026:C:T	T	0	0	-0.0227334	0.0474334	0.631747	-0.0209739	0.0507768	0.679562	0	0	0.00723734	0.0736751
chr21:18070137:C:G	G	0	0	0.00244301	0.00984358	0.803993	0.00054402	0.0105412	0.95884	0	0	-0.00781119	0.0152889
chr21:18071069:T:C	T	0	0	-0.00753099	0.00915372	0.410665	-0.00790089	0.00979898	0.420072	0	0	-0.00152151	0.0142182
chr21:18072248:C:G	G	0	0	0.00192897	0.00986614	0.84499	-0.000326245	0.010567	0.97537	0	0	-0.00927646	0.0153237
chr21:18072271:T:A	A	0	0	0.00192897	0.00986614	0.84499	-0.000326245	0.010567	0.97537	0	0	-0.00927646	0.0153237
chr21:18072479:G:A	A	0	0	0.00192897	0.00986614	0.84499	-0.000326245	0.010567	0.97537	0	0	-0.00927646	0.0153237
chr21:18072594:G:A	A	0	0	0.00192897	0.00986614	0.84499	-0.000326245	0.010567	0.97537	0	0	-0.00927646	0.0153237
chr21:18072668:A:T	T	0	0	0.00103219	0.00987212	0.916728	-0.00103173	0.0105725	0.922261	0	0	-0.0084896	0.0153331
chr21:18073718:G:A	A	0	0	0.00103219	0.00987212	0.916728	-0.00103173	0.0105725	0.922261	0	0	-0.0084896	0.0153331
chr21:18074629:G:A	A	0	0	0.000545443	0.00986937	0.955926	-0.0013837	0.0105689	0.895837	0	0	-0.00793521	0.0153289
chr21:18075160:C:G	G	0	0	-0.000169023	0.00987788	0.986348	-0.00234991	0.0105792	0.824216	0	0	-0.00897072	0.015342
chr21:18075177:T:C	C	0	0	-0.000169023	0.00987788	0.986348	-0.00234991	0.0105792	0.824216	0	0	-0.00897072	0.015342
chr21:18075459:G:C	C	0	0	-0.000169023	0.00987788	0.986348	-0.00234991	0.0105792	0.824216	0	0	-0.00897072	0.015342
chr21:18076737:T:C	C	0	0	0.000318171	0.00988068	0.974311	-0.00199788	0.0105828	0.850261	0	0	-0.00952669	0.0153462
chr21:18077336:A:G	G	0	0	0.000318171	0.00988068	0.974311	-0.00199788	0.0105828	0.850261	0	0	-0.00952669	0.0153462
chr21:18077959:G:C	G	0	0	-0.00812358	0.00915151	0.374715	-0.00846356	0.00979659	0.387627	0	0	-0.00139846	0.0142148
chr21:18078113:T:A	A	0	0	-0.21906	0.0882567	0.0130619	-0.227581	0.0944886	0.016016	0	0	-0.0350486	0.137123
chr21:18078138:A:C	A	0	0	-0.00811932	0.00915027	0.374901	-0.00800894	0.00979514	0.413561	0	0	0.000454035	0.0142129
chr21:18078236:G:C	C	0	0	-0.0693863	0.0485876	0.153273	-0.0645137	0.0520175	0.21489	0	0	0.0200425	0.0754743
chr21:18078549:G:A	G	0	0	-0.00812358	0.00915151	0.374715	-0.00846356	0.00979659	0.387627	0	0	-0.00139846	0.0142148
chr21:18078953:C:T	C	0	0	-0.00693251	0.00922132	0.452176	-0.00781694	0.00987209	0.428464	0	0	-0.00363796	0.014323
chr21:18078988:T:C	T	0	0	-0.00693251	0.00922132	0.452176	-0.00781694	0.00987209	0.428464	0	0	-0.00363796	0.014323
chr21:18079188:T:C	T	0	0	-0.00693251	0.00922132	0.452176	-0.00781694	0.00987209	0.428464	0	0	-0.00363796	0.014323
chr21:18079668:T:C	T	0	0	-0.00693251	0.00922132	0.452176	-0.00781694	0.00987209	0.428464	0	0	-0.00363796	0.014323
chr21:18080427:C:T	C	0	0	-0.00737308	0.00920315	0.423046	-0.00876017	0.00985398	0.374004	0	0	-0.00570557	0.0142947
chr21:18081129:G:T	G	0	0	-0.00641922	0.00917713	0.484252	-0.00688347	0.00982412	0.483509	0	0	-0.00190961	0.0142544
chr21:18081635:T:C	C	0	0	8.98672e-05	0.03033	0.997636	-0.00985942	0.0325025	0.761628	0	0	-0.0409248	0.0471054
chr21:18082192:C:T	C	0	0	-0.00851261	0.00913671	0.351495	-0.00874211	0.00978068	0.371421	0	0	-0.000944028	0.0141919
chr21:18082487:C:G	C	0	0	-0.00727456	0.00914052	0.426114	-0.00729354	0.00978469	0.456028	0	0	-7.8066e-05	0.0141977
chr21:18083463:C:G	G	0	0	-0.0712692	0.0619009	0.249591	-0.0180698	0.0667544	0.786629	0	0	0.218827	0.0961021
chr21:18083470:A:C	A	0	0	-0.00874743	0.00915655	0.339416	-0.00930128	0.00980222	0.342674	0	0	-0.00227819	0.0142227
chr21:18084652:A:T	T	0	0	0.00714485	0.00919088	0.436932	0.0128048	0.00987608	0.194788	0	0	0.0232812	0.0142721
chr21:18084801:T:C	T	0	0	-0.00846231	0.00924038	0.359774	-0.0087062	0.00989166	0.378775	0	0	-0.00100322	0.0143529
chr21:18084836:C:T	C	0	0	-0.00743509	0.00923366	0.420695	-0.00748717	0.00988439	0.448766	0	0	-0.000214235	0.0143423
chr21:18085410:A:G	A	0	0	-0.00806809	0.00923809	0.382472	-0.00833754	0.00988922	0.399176	0	0	-0.00110832	0.0143493
chr21:18085845:A:T	A	0	0	-0.00864083	0.0091668	0.345874	-0.00896589	0.00981296	0.360886	0	0	-0.00133707	0.0142387
chr21:18085850:A:G	A	0	0	-0.00864083	0.0091668	0.345874	-0.00896589	0.00981296	0.360886	0	0	-0.00133707	0.0142387
chr21:18086306:A:G	G	0	0	-0.21906	0.0882567	0.0130619	-0.227581	0.0944886	0.016016	0	0	-0.0350486	0.137123
chr21:18086624:A:G	G	0	0	-0.21906	0.0882567	0.0130619	-0.227581	0.0944886	0.016016	0	0	-0.0350486	0.137123
chr21:18086761:C:A	C	0	0	-0.00881274	0.00918393	0.337265	-0.00804008	0.00983187	0.413496	0	0	0.00317821	0.0142652
chr21:18086976:G:A	G	0	0	-0.00959889	0.00918735	0.296118	-0.00869456	0.0098358	0.376712	0	0	0.0037198	0.0142706
chr21:18086979:G:A	G	0	0	-0.00897012	0.00918238	0.328627	-0.00785209	0.00983099	0.42446	0	0	0.00459885	0.0142628
chr21:18087095:G:C	G	0	0	-0.00802051	0.0091793	0.382249	-0.00703505	0.00982735	0.474075	0	0	0.00405354	0.0142579
chr21:18087977:G:A	A	0	0	-0.0693863	0.0485876	0.153273	-0.0645137	0.0520175	0.21489	0	0	0.0200425	0.0754743
chr21:18088194:G:A	A	0	0	-0.0603198	0.0867342	0.48677	-0.0651904	0.0928495	0.482612	0	0	-0.0200343	0.13472
chr21:18089185:T:C	T	0	0	-0.00693251	0.00922132	0.452176	-0.00781694	0.00987209	0.428464	0	0	-0.00363796	0.014323
chr21:18089451:G:A	G	0	0	-0.00857628	0.00916393	0.349338	-0.00748312	0.00981117	0.445634	0	0	0.00449654	0.0142341
chr21:18089813:G:T	G	0	0	-0.00857628	0.00916393	0.349338	-0.00748312	0.00981117	0.445634	0	0	0.00449654	0.0142341
chr21:18089900:C:A	A	0	0	0.000228425	0.00988094	0.981556	-0.00222092	0.0105838	0.833791	0	0	-0.010075	0.0153466
chr21:18090282:G:A	G	0	0	-0.00857628	0.00916393	0.349338	-0.00748312	0.00981117	0.445634	0	0	0.00449654	0.0142341
chr21:18090816:A:T	T	0	0	-0.0693863	0.0485876	0.153273	-0.0645137	0.0520175	0.21489	0	0	0.0200425	0.0754743
chr21:18091412:C:T	T	0	0	-0.0712692	0.0619009	0.249591	-0.0180698	0.0667544	0.786629	0	0	0.218827	0.0961021
chr21:18091449:G:A	A	0	0	0.000318171	0.00988068	0.974311	-0.00199788	0.0105828	0.850261	0	0	-0.00952669	0.0153462
chr21:18092971:C:T	C	0	0	-0.00857628	0.00916393	0.349338	-0.00748312	0.00981117	0.445634	0	0	0.00449654	0.0142341
chr21:18093125:C:T	C	0	0	-0.00806809	0.00923809	0.382472	-0.00833754	0.00988922	0.399176	0	0	-0.00110832	0.0143493
chr21:18093198:G:A	G	0	0	-0.00857628	0.00916393	0.349338	-0.00748312	0.00981117	0.445634	0	0	0.00449654	0.0142341
chr21:18093720:A:C	A	0	0	-0.00807272	0.00914876	0.377569	-0.00780264	0.0097936	0.425621	0	0	0.00111095	0.0142106
chr21:18094032:A:G	G	0	0	-0.21906	0.0882567	0.0130619	-0.227581	0.0944886	0.016016	0	0	-0.0350486	0.137123
chr21:18094089:C:T	C	0	0	-0.00768141	0.00916373	0.401896	-0.00752047	0.00980957	0.443292	0	0	0.000661999	0.0142338
chr21:18094319:T:G	T	0	0	-0.00869576	0.00915361	0.342122	-0.00863874	0.00979872	0.377983	0	0	0.000234527	0.0142182
chr21:18094742:C:A	A	0	0	0.872246	0.369391	0.0182106	0.609751	0.397441	0.124982	0	0	-1.07973	0.573702
chr21:18094902:T:A	T	0	0	-0.00768141	0.00916373	0.401896	-0.00752047	0.00980957	0.443292	0	0	0.000661999	0.0142338
chr21:18095133:A:G	A	0	0	-0.0085447	0.00914932	0.350347	-0.00769134	0.00979498	0.432317	0	0	0.00351014	0.0142114
chr21:18095209:G:A	G	0	0	-0.00916793	0.00915396	0.316573	-0.00852707	0.00979957	0.38422	0	0	0.00263607	0.0142187
chr21:18095334:A:G	G	0	0	0.0121159	0.0161116	0.452052	0.0178664	0.0172691	0.300864	0	0	0.0236536	0.0250233
chr21:18095653:A:G	A	0	0	-0.00955596	0.00914017	0.295796	-0.00880756	0.009785	0.368063	0	0	0.00307842	0.0141974
chr21:18095953:C:T	C	0	0	-0.0085447	0.00914932	0.350347	-0.00769134	0.00979498	0.432317	0	0	0.00351014	0.0142114
chr21:18095997:A:G	A	0	0	-0.00893484	0.00913588	0.328077	-0.00797462	0.00978083	0.414882	0	0	0.0039497	0.0141906
chr21:18096335:C:T	C	0	0	-0.00893484	0.00913588	0.328077	-0.00797462	0.00978083	0.414882	0	0	0.0039497	0.0141906
chr21:18096521:G:A	A	0	0	0.000318171	0.00988068	0.974311	-0.00199788	0.0105828	0.850261	0	0	-0.00952669	0.0153462
chr21:18097617:T:C	T	0	0	-0.00844215	0.00921293	0.35949	-0.00883854	0.0098624	0.370154	0	0	-0.00163049	0.0143103
chr21:18097929:T:C	T	0	0	-0.00718676	0.00920988	0.435196	-0.00733231	0.00985896	0.457045	0	0	-0.000598715	0.0143054
chr21:18097932:A:T	A	0	0	-0.00781276	0.00920886	0.396217	-0.00799286	0.00985789	0.417476	0	0	-0.00074081	0.0143039
chr21:18098252:T:C	T	0	0	-0.00781276	0.00920886	0.396217	-0.00799286	0.00985789	0.417476	0	0	-0.00074081	0.0143039
chr21:18098554:T:G	G	0	0	-0.21906	0.0882567	0.0130619	-0.227581	0.0944886	0.016016	0	0	-0.0350486	0.137123
chr21:18098929:A:T	T	0	0	-0.000394293	0.00987863	0.968162	-0.00268127	0.0105805	0.799946	0	0	-0.0094071	0.0153431
chr21:18098983:C:A	A	0	0	-0.21906	0.0882567	0.0130619	-0.227581	0.0944886	0.016016	0	0	-0.0350486	0.137123
chr21:18099793:C:T	C	0	0	-0.00783281	0.00920871	0.394999	-0.0085457	0.00985828	0.386021	0	0	-0.00293236	0.0143036
chr21:18100107:A:G	A	0	0	-0.0075771	0.00921809	0.411087	-0.00899072	0.00987006	0.362344	0	0	-0.00581468	0.0143179
chr21:18100215:C:A	A	0	0	-0.21906	0.0882567	0.0130619	-0.227581	0.0944886	0.016016	0	0	-0.0350486	0.137123
chr21:18101354:G:A	G	0	0	-0.00939694	0.00925122	0.309748	-0.00416579	0.00993504	0.674995	0	0	0.0215175	0.0143667
chr21:18101668:G:A	G	0	0	-0.00997303	0.00924011	0.280445	-0.00440235	0.00992745	0.657439	0	0	0.0229141	0.0143491
chr21:18101782:A:G	A	0	0	-0.0101258	0.00917418	0.269711	-0.00371993	0.00986884	0.70622	0	0	0.0263495	0.0142455
chr21:18101833:T:C	T	0	0	-0.0080817	0.00916982	0.378136	-0.00120369	0.0098715	0.90295	0	0	0.0282916	0.0142377
chr21:18103477:G:A	A	0	0	-0.0614322	0.043484	0.157728	-0.0653374	0.0465526	0.160463	0	0	-0.0160636	0.0675464
chr21:18103842:C:G	G	0	0	-0.0753847	0.121409	0.534655	-0.120726	0.130147	0.35361	0	0	-0.186503	0.188559
chr21:18104810:A:G	A	0	0	-0.00697714	0.00922741	0.44957	-0.00175078	0.00990954	0.859763	0	0	0.0214978	0.0143293
chr21:18105829:T:C	T	0	0	-0.00657794	0.00925305	0.47715	-0.00186313	0.00993099	0.851184	0	0	0.0193936	0.0143697
chr21:18106859:A:G	G	0	0	1.0686	0.639804	0.09488	0.63556	0.688054	0.355639	0	0	-1.78124	0.993573
chr21:18107085:C:T	T	0	0	-0.0272156	0.0465167	0.5585	0.0107324	0.0501273	0.830467	0	0	0.156093	0.072218
chr21:18107413:G:T	G	0	0	-0.011791	0.00916293	0.198159	-0.00607316	0.00984711	0.537403	0	0	0.0235194	0.0142293
chr21:18107570:G:A	A	0	0	0.00871208	0.102866	0.932505	0.00718578	0.110115	0.947969	0	0	-0.00627818	0.159774
chr21:18108057:C:T	T	0	0	-0.292454	0.242042	0.22694	-0.212072	0.259388	0.413595	0	0	0.33064	0.375942
chr21:18108212:T:C	C	0	0	0.0112851	0.0197551	0.56783	0.00275901	0.0211869	0.89639	0	0	-0.0350707	0.0306804
chr21:18108230:G:A	A	0	0	0.000842065	0.0445518	0.98492	-0.0189787	0.0477863	0.69125	0	0	-0.0815296	0.0691889
chr21:18108525:G:T	T	0	0	-0.0101088	0.0274794	0.712971	-0.0271169	0.0295291	0.358455	0	0	-0.0699602	0.0426703
chr21:18108691:C:T	T	0	0	0.0400163	0.0313831	0.202277	0.0590191	0.0337187	0.0800605	0	0	0.078165	0.0487361
chr21:18108837:T:G	G	0	0	-0.00143614	0.00963373	0.881495	-0.00551572	0.0103312	0.593418	0	0	-0.0167807	0.0149614
chr21:18108896:C:T	T	0	0	0.00575665	0.00934349	0.53782	0.010156	0.0100242	0.310989	0	0	0.0180962	0.0145105
chr21:18108979:C:G	G	0	0	0.00288095	0.0136289	0.832587	-0.0036395	0.0146229	0.803446	0	0	-0.0268208	0.0211652
chr21:18108990:C:T	C	0	0	0.00421977	0.0135219	0.754988	-0.00135787	0.0144996	0.925388	0	0	-0.0229427	0.0210001
chr21:18109036:G:A	G	0	0	0.00421977	0.0135219	0.754988	-0.00135787	0.0144996	0.925388	0	0	-0.0229427	0.0210001
chr21:18110589:G:A	A	0	0	-0.00482338	0.0104229	0.643531	-0.00141136	0.0111694	0.899448	0	0	0.0140348	0.0161879
chr21:18110673:T:C	C	0	0	0.00888367	0.031463	0.777673	0.0167616	0.0337014	0.618939	0	0	0.0324044	0.0488669
chr21:18110750:A:G	G	0	0	0.00888367	0.031463	0.777673	0.0167616	0.0337014	0.618939	0	0	0.0324044	0.0488669
chr21:18110801:G:A	A	0	0	0.00888367	0.031463	0.777673	0.0167616	0.0337014	0.618939	0	0	0.0324044	0.0488669
chr21:18110862:T:A	A	0	0	-0.017481	0.0131127	0.182487	-0.0109952	0.0140714	0.434576	0	0	0.0266783	0.0203652
chr21:18110957:T:C	C	0	0	0.00888367	0.031463	0.777673	0.0167616	0.0337014	0.618939	0	0	0.0324044	0.0488669
chr21:18111129:A:G	G	0	0	0.00888367	0.031463	0.777673	0.0167616	0.0337014	0.618939	0	0	0.0324044	0.0488669
chr21:18111410:G:C	C	0	0	0.0109509	0.00939656	0.243851	0.00312397	0.0101288	0.75776	0	0	-0.0321948	0.0145888
chr21:18111793:C:G	G	0	0	0.00905765	0.00947309	0.338999	0.00132116	0.0102086	0.897028	0	0	-0.0318228	0.0147075
chr21:18111820:T:C	C	0	0	0.00905765	0.00947309	0.338999	0.00132116	0.0102086	0.897028	0	0	-0.0318228	0.0147075
chr21:18111894:C:G	G	0	0	0.00905765	0.00947309	0.338999	0.00132116	0.0102086	0.897028	0	0	-0.0318228	0.0147075
chr21:18112018:C:T	T	0	0	0.00882272	0.00947406	0.351724	0.0012268	0.0102072	0.904333	0	0	-0.0312446	0.0147093
chr21:18112081:C:G	G	0	0	-0.0153042	0.0324768	0.637473	-0.0512932	0.0351926	0.144978	0	0	-0.148035	0.0504006
chr21:18112658:T:C	C	0	0	0.000567033	0.00932073	0.95149	-0.00756658	0.0100538	0.451683	0	0	-0.0334563	0.0144694
chr21:18113073:A:G	G	0	0	-0.0187368	0.015015	0.212078	-0.0192289	0.0160734	0.231574	0	0	-0.00202406	0.0233233
chr21:18115150:A:G	G	0	0	0.00665291	0.00928745	0.473786	-0.000550655	0.010002	0.956095	0	0	-0.0296307	0.0144197
chr21:18115425:T:C	C	0	0	-0.0310288	0.0437173	0.477853	-0.0152655	0.0468594	0.744597	0	0	0.0648399	0.067898
chr21:18115486:C:T	T	0	0	-0.00790906	0.0111532	0.478244	-0.00025868	0.0119956	0.982795	0	0	0.0314686	0.0173181
chr21:18115560:A:C	C	0	0	-0.0185628	0.0136766	0.174696	-0.0109528	0.0146861	0.455794	0	0	0.0313027	0.02124
chr21:18115865:T:C	C	0	0	0.0059268	0.00931954	0.524806	-0.000869164	0.0100296	0.930942	0	0	-0.0279541	0.0144702
chr21:18116144:C:T	T	0	0	0.00243344	0.0212663	0.908899	-0.0100581	0.0228439	0.659722	0	0	-0.0513818	0.0330232
chr21:18116175:G:C	C	0	0	0.00679359	0.00928506	0.464371	-0.000477439	0.0100006	0.961923	0	0	-0.0299082	0.0144159
chr21:18116508:A:G	G	0	0	0.00665291	0.00928745	0.473786	-0.000550655	0.010002	0.956095	0	0	-0.0296307	0.0144197
chr21:18116665:T:C	C	0	0	0.00555208	0.00924031	0.547937	0.00151952	0.00991043	0.878142	0	0	-0.0165873	0.0143505
chr21:18116886:A:G	G	0	0	-0.0278263	0.0556715	0.617195	0.0532273	0.0608531	0.381745	0	0	0.333401	0.0863421
chr21:18116898:A:G	G	0	0	0.00665291	0.00928745	0.473786	-0.000550655	0.010002	0.956095	0	0	-0.0296307	0.0144197
chr21:18117750:T:A	A	0	0	0.00388531	0.00936585	0.678261	-0.000897083	0.0100521	0.928889	0	0	-0.0196716	0.0145447
chr21:18118126:T:A	A	0	0	-0.0230356	0.0146077	0.114807	-0.0193527	0.0156473	0.216159	0	0	0.0151489	0.0226908
chr21:18118326:G:A	A	0	0	0.0112196	0.0382391	0.769211	0.0241088	0.0409806	0.556333	0	0	0.0530175	0.0593891
chr21:18118510:A:G	G	0	0	0.000662429	0.00971075	0.945614	0.00471806	0.0104133	0.650491	0	0	0.0166822	0.0150811
chr21:18118806:C:A	A	0	0	-0.0189121	0.0335988	0.573516	-0.0605894	0.0365194	0.0970951	0	0	-0.171433	0.0521306
chr21:18118821:A:G	G	0	0	-0.0278263	0.0556715	0.617195	0.0532273	0.0608531	0.381745	0	0	0.333401	0.0863421
chr21:18118979:A:C	C	0	0	-0.0172039	0.00971857	0.0766923	-0.0124198	0.010429	0.233696	0	0	0.0196787	0.0150948
chr21:18118984:G:A	A	0	0	0.00123719	0.00968606	0.898364	0.00780198	0.0104165	0.453854	0	0	0.0270032	0.0150397
chr21:18119310:A:G	G	0	0	-0.0278263	0.0556715	0.617195	0.0532273	0.0608531	0.381745	0	0	0.333401	0.0863421
chr21:18119329:C:T	T	0	0	-0.0278263	0.0556715	0.617195	0.0532273	0.0608531	0.381745	0	0	0.333401	0.0863421
chr21:18119346:C:T	T	0	0	0.00101522	0.00971906	0.916807	0.00554147	0.0104266	0.595092	0	0	0.018618	0.0150935
chr21:18120184:A:C	C	0	0	-0.0278263	0.0556715	0.617195	0.0532273	0.0608531	0.381745	0	0	0.333401	0.0863421
chr21:18120271:G:T	T	0	0	-0.0278263	0.0556715	0.617195	0.0532273	0.0608531	0.381745	0	0	0.333401	0.0863421
chr21:18120418:T:C	C	0	0	-0.0199102	0.0549045	0.716879	0.0529635	0.0598068	0.375846	0	0	0.299754	0.0851735
chr21:18120553:C:T	T	0	0	-0.00683054	0.0218363	0.754428	-0.0261634	0.0235588	0.266759	0	0	-0.0795226	0.033898
chr21:18121280:C:T	T	0	0	-0.00148549	0.0117903	0.899738	0.00673649	0.0126828	0.595313	0	0	0.0338198	0.0183067
chr21:18121304:G:A	A	0	0	-0.00842467	0.0177212	0.634501	-0.0222733	0.0190863	0.243219	0	0	-0.0569641	0.0275134
chr21:18121374:C:T	T	0	0	0.0157437	0.0195218	0.419973	0.00286124	0.020989	0.891567	0	0	-0.0529899	0.0303132
chr21:18121441:T:C	C	0	0	0.000323627	0.0112387	0.977027	0.0072984	0.0120772	0.545637	0	0	0.0286896	0.0174514
chr21:18121702:A:G	G	0	0	-0.00460489	0.0114045	0.686376	0.000885711	0.0122366	0.942298	0	0	0.0225847	0.0177109
chr21:18121953:T:C	C	0	0	0.0214103	0.0127999	0.0943878	0.0119938	0.0137766	0.383978	0	0	-0.0387334	0.0198763
chr21:18122085:A:G	G	0	0	0.0127603	0.0374102	0.733035	-0.0366268	0.040743	0.368668	0	0	-0.203146	0.0580353
chr21:18122143:G:A	A	0	0	-0.0431614	0.0302771	0.153999	-0.0287188	0.0324853	0.376667	0	0	0.0594074	0.0470242
chr21:18122431:T:C	C	0	0	0.00335299	0.0119999	0.779924	0.00635714	0.0128536	0.620897	0	0	0.0123571	0.0186378
chr21:18122775:A:C	C	0	0	0.00888146	0.0096768	0.358719	0.00764952	0.0103605	0.460309	0	0	-0.00506739	0.0150306
chr21:18123374:A:G	G	0	0	-0.0419277	0.0302787	0.166136	-0.0176703	0.0326216	0.588041	0	0	0.0997787	0.0470127
chr21:18123718:T:C	C	0	0	0.01132	0.0103471	0.273943	0.0128338	0.0110787	0.246694	0	0	0.00622671	0.016072
chr21:18124111:T:C	C	0	0	0.0105561	0.0163173	0.517679	0.00279182	0.017507	0.873299	0	0	-0.0319371	0.0253408
chr21:18124235:G:C	C	0	0	0.0105561	0.0163173	0.517679	0.00279182	0.017507	0.873299	0	0	-0.0319371	0.0253408
chr21:18124278:G:A	A	0	0	0.0211976	0.0368815	0.565461	-0.0267683	0.0401472	0.504929	0	0	-0.1973	0.0572179
chr21:18124332:C:T	T	0	0	0.0105561	0.0163173	0.517679	0.00279182	0.017507	0.873299	0	0	-0.0319371	0.0253408
chr21:18124629:T:C	C	0	0	0.0118452	0.0163752	0.469457	0.00560703	0.0175548	0.749422	0	0	-0.0256597	0.0254322
chr21:18124813:C:A	A	0	0	0.0118452	0.0163752	0.469457	0.00560703	0.0175548	0.749422	0	0	-0.0256597	0.0254322
chr21:18124815:G:T	T	0	0	0.00895767	0.0103826	0.388271	0.0106675	0.0111173	0.337288	0	0	0.00703314	0.0161267
chr21:18125087:C:T	T	0	0	0.0105561	0.0163173	0.517679	0.00279182	0.017507	0.873299	0	0	-0.0319371	0.0253408
chr21:18125288:G:A	A	0	0	0.0105561	0.0163173	0.517679	0.00279182	0.017507	0.873299	0	0	-0.0319371	0.0253408
chr21:18125538:T:C	C	0	0	-0.0493598	0.0319297	0.122131	-0.0158787	0.0345565	0.645875	0	0	0.137719	0.0495614
chr21:18125608:A:T	T	0	0	0.0144519	0.0129383	0.264	0.00355965	0.0139486	0.798571	0	0	-0.0448035	0.0200873
chr21:18125795:C:A	A	0	0	0.0127603	0.0374102	0.733035	-0.0366268	0.040743	0.368668	0	0	-0.203146	0.0580353
chr21:18126492:T:G	G	0	0	0.0146121	0.0129374	0.25871	0.00354065	0.0139509	0.799655	0	0	-0.0455406	0.0200856
chr21:18126729:T:C	C	0	0	0.0127603	0.0374102	0.733035	-0.0366268	0.040743	0.368668	0	0	-0.203146	0.0580353
chr21:18126826:C:T	T	0	0	0.00952076	0.0162595	0.558178	0.00224861	0.0174403	0.897412	0	0	-0.0299128	0.0252513
chr21:18127034:C:T	T	0	0	0.0118452	0.0163752	0.469457	0.00560703	0.0175548	0.749422	0	0	-0.0256597	0.0254322
chr21:18127330:A:G	G	0	0	0.0127603	0.0374102	0.733035	-0.0366268	0.040743	0.368668	0	0	-0.203146	0.0580353
chr21:18127662:C:T	T	0	0	0.00910453	0.0160778	0.571204	0.00569088	0.0172186	0.741017	0	0	-0.0140415	0.0249718
chr21:18127801:G:A	A	0	0	0.0118452	0.0163752	0.469457	0.00560703	0.0175548	0.749422	0	0	-0.0256597	0.0254322
chr21:18128034:C:A	A	0	0	0.0118452	0.0163752	0.469457	0.00560703	0.0175548	0.749422	0	0	-0.0256597	0.0254322
chr21:18128174:G:A	A	0	0	-0.0109717	0.01611	0.49584	-0.00176079	0.017302	0.918941	0	0	0.0378876	0.0250171
chr21:18128216:G:C	C	0	0	0.0127603	0.0374102	0.733035	-0.0366268	0.040743	0.368668	0	0	-0.203146	0.0580353
chr21:18128339:A:G	G	0	0	-0.0378361	0.02366	0.109785	-0.0237847	0.0254175	0.349397	0	0	0.0577983	0.0367447
chr21:18128373:C:G	G	0	0	0.0147432	0.0159594	0.355594	0.00912022	0.0171055	0.593912	0	0	-0.0231292	0.0247873
chr21:18128731:T:A	A	0	0	-0.046587	0.0354062	0.188246	-0.00987157	0.0383097	0.796656	0	0	0.151023	0.0549567
chr21:18128889:G:A	A	0	0	-0.046587	0.0354062	0.188246	-0.00987157	0.0383097	0.796656	0	0	0.151023	0.0549567
chr21:18129175:G:A	A	0	0	-0.046587	0.0354062	0.188246	-0.00987157	0.0383097	0.796656	0	0	0.151023	0.0549567
chr21:18129860:A:G	G	0	0	0.0113608	0.0163143	0.486197	0.00785982	0.0174721	0.652819	0	0	-0.0144007	0.0253395
chr21:18129894:G:C	C	0	0	0.436443	0.165304	0.00828462	0.369177	0.177255	0.0372747	0	0	-0.276686	0.256813
chr21:18129904:G:C	C	0	0	-0.0106049	0.0161133	0.510444	-0.0012993	0.0173067	0.940155	0	0	0.0382771	0.0250222
chr21:18130009:G:A	A	0	0	-0.078086	0.147121	0.595585	-0.176222	0.158193	0.265291	0	0	-0.403668	0.228443
chr21:18130085:T:C	C	0	0	0.0118452	0.0163752	0.469457	0.00560703	0.0175548	0.749422	0	0	-0.0256597	0.0254322
chr21:18130182:A:C	C	0	0	0.0127603	0.0374102	0.733035	-0.0366268	0.040743	0.368668	0	0	-0.203146	0.0580353
chr21:18130230:G:A	A	0	0	0.0118452	0.0163752	0.469457	0.00560703	0.0175548	0.749422	0	0	-0.0256597	0.0254322
chr21:18130269:A:G	G	0	0	0.0118452	0.0163752	0.469457	0.00560703	0.0175548	0.749422	0	0	-0.0256597	0.0254322
chr21:18130341:T:C	C	0	0	0.0118452	0.0163752	0.469457	0.00560703	0.0175548	0.749422	0	0	-0.0256597	0.0254322
chr21:18130421:G:A	A	0	0	0.0118452	0.0163752	0.469457	0.00560703	0.0175548	0.749422	0	0	-0.0256597	0.0254322
chr21:18130764:G:A	A	0	0	-0.0486346	0.0353566	0.168962	-0.0118535	0.0382587	0.756694	0	0	0.151293	0.0548799
chr21:18131151:G:C	C	0	0	-0.00709515	0.0150759	0.637906	-0.00505379	0.0161413	0.754207	0	0	0.00839682	0.0234162
chr21:18131166:G:C	C	0	0	0.0118452	0.0163752	0.469457	0.00560703	0.0175548	0.749422	0	0	-0.0256597	0.0254322
chr21:18132538:C:T	T	0	0	0.00909552	0.0118097	0.441197	0.0145204	0.0126688	0.251732	0	0	0.0223142	0.0183409
chr21:18132703:G:A	A	0	0	-0.0462478	0.0320031	0.148429	-0.0139322	0.0346086	0.687269	0	0	0.132925	0.0496774
chr21:18132729:T:G	G	0	0	0.00668731	0.0116491	0.565926	0.0134472	0.0125122	0.282497	0	0	0.0278058	0.0180896
chr21:18132868:C:T	T	0	0	-0.0361784	0.0438148	0.408968	-0.018314	0.046981	0.696673	0	0	0.0734825	0.0680483
chr21:18132967:C:T	T	0	0	0.0118452	0.0163752	0.469457	0.00560703	0.0175548	0.749422	0	0	-0.0256597	0.0254322
chr21:18133093:G:T	T	0	0	-0.0110585	0.0156389	0.479495	0.000357872	0.0168306	0.983036	0	0	0.0469594	0.0242821
chr21:18133254:C:T	T	0	0	0.0361018	0.0199831	0.0708221	0.0237235	0.0214742	0.269271	0	0	-0.0509162	0.0310349
chr21:18134009:A:G	G	0	0	0.0292356	0.0405751	0.471198	-0.0244592	0.0441936	0.579951	0	0	-0.220865	0.062946
chr21:18134334:G:A	G	0	0	0.00437244	0.00986877	0.657724	0.00554531	0.0105657	0.599695	0	0	0.00482441	0.0153283
chr21:18134377:T:G	T	0	0	0.00488709	0.00993033	0.622622	0.00742656	0.0106371	0.485068	0	0	0.0104457	0.0154234
chr21:18134398:C:T	C	0	0	0.00488709	0.00993033	0.622622	0.00742656	0.0106371	0.485068	0	0	0.0104457	0.0154234
chr21:18134583:A:G	G	0	0	-0.00918309	0.012127	0.448904	0.00042903	0.0130635	0.973801	0	0	0.0395379	0.0188281
chr21:18135096:C:T	T	0	0	-0.0016247	0.0154161	0.916066	0.0189654	0.0167962	0.258834	0	0	0.0846942	0.0239146
chr21:18135183:G:A	A	0	0	0.00116395	0.0108163	0.914304	0.00680958	0.0116102	0.557529	0	0	0.0232224	0.0167968
chr21:18135458:C:A	A	0	0	-0.00930753	0.0180352	0.605801	-0.0174877	0.0193461	0.366028	0	0	-0.0336477	0.028009
chr21:18135834:C:T	T	0	0	-0.0261614	0.021762	0.229302	0.0119332	0.0240036	0.619089	0	0	0.156696	0.0337307
chr21:18135920:G:A	A	0	0	-0.00670802	0.0177267	0.705124	-0.00797328	0.0189769	0.67437	0	0	-0.00520446	0.0275335
chr21:18136617:G:A	A	0	0	-0.0213618	0.0201627	0.289385	0.0116233	0.0221576	0.599878	0	0	0.135679	0.0312599
chr21:18136627:G:A	A	0	0	-0.0213618	0.0201627	0.289385	0.0116233	0.0221576	0.599878	0	0	0.135679	0.0312599
chr21:18137558:G:C	G	0	0	0.00332587	0.0104598	0.75051	0.0101171	0.0112443	0.368252	0	0	0.0279346	0.0162416
chr21:18140164:A:G	G	0	0	-0.0207689	0.0328749	0.527547	-0.0454209	0.0353903	0.199342	0	0	-0.101402	0.0510426
chr21:18141407:G:A	A	0	0	0.00873483	0.0123681	0.48004	0.00614209	0.0132456	0.642856	0	0	-0.0106648	0.0192103
chr21:18141739:A:G	G	0	0	-0.0324736	0.0218754	0.137682	-0.00647209	0.023748	0.785213	0	0	0.106953	0.0339473
chr21:18141809:G:A	A	0	0	-0.0169113	0.0599694	0.777944	0.0641997	0.0653669	0.326029	0	0	0.333637	0.0930261
chr21:18141891:T:C	C	0	0	-0.0169113	0.0599694	0.777944	0.0641997	0.0653669	0.326029	0	0	0.333637	0.0930261
chr21:18142250:C:A	A	0	0	-0.0908772	0.081435	0.264445	0.015551	0.0886605	0.860766	0	0	0.437775	0.126342
chr21:18142284:G:A	A	0	0	-0.0169113	0.0599694	0.777944	0.0641997	0.0653669	0.326029	0	0	0.333637	0.0930261
chr21:18142484:A:G	G	0	0	-0.0169113	0.0599694	0.777944	0.0641997	0.0653669	0.326029	0	0	0.333637	0.0930261
chr21:18142620:A:G	G	0	0	-0.0169113	0.0599694	0.777944	0.0641997	0.0653669	0.326029	0	0	0.333637	0.0930261
chr21:18143493:G:T	T	0	0	-0.0169113	0.0599694	0.777944	0.0641997	0.0653669	0.326029	0	0	0.333637	0.0930261
chr21:18144573:G:A	A	0	0	-0.0169113	0.0599694	0.777944	0.0641997	0.0653669	0.326029	0	0	0.333637	0.0930261
chr21:18145293:C:T	T	0	0	-0.00942403	0.0182418	0.605423	-0.0154956	0.0195491	0.427982	0	0	-0.0249743	0.0283316
chr21:18145319:C:T	T	0	0	-0.0908772	0.081435	0.264445	0.015551	0.0886605	0.860766	0	0	0.437775	0.126342
chr21:18145506:G:T	G	0	0	0.00613182	0.0105225	0.560072	0.012858	0.0113103	0.255605	0	0	0.027667	0.0163393
chr21:18145649:A:T	T	0	0	-0.0208981	0.0201393	0.29942	0.0110385	0.0220976	0.617404	0	0	0.131366	0.031227
chr21:18145750:A:T	T	0	0	0.0327239	0.0196533	0.095901	0.024894	0.0210722	0.237458	0	0	-0.0322072	0.0305267
chr21:18145930:C:T	C	0	0	0.00707302	0.0104816	0.499801	0.0144624	0.0112763	0.199649	0	0	0.0303949	0.0162748
chr21:18145968:G:T	T	0	0	0.000387556	0.088485	0.996505	0.080255	0.0954942	0.400674	0	0	0.328522	0.137358
chr21:18146324:G:C	C	0	0	-0.00942403	0.0182418	0.605423	-0.0154956	0.0195491	0.427982	0	0	-0.0249743	0.0283316
chr21:18146379:T:C	C	0	0	0.00552404	0.0144499	0.702247	0.0181787	0.0155872	0.243509	0	0	0.0520528	0.0224319
chr21:18146476:A:C	A	0	0	0.00536629	0.0105191	0.609948	0.0118007	0.0113027	0.296459	0	0	0.0264668	0.0163343
chr21:18147201:C:G	G	0	0	-0.0908772	0.081435	0.264445	0.015551	0.0886605	0.860766	0	0	0.437775	0.126342
chr21:18147285:G:A	A	0	0	-0.00942403	0.0182418	0.605423	-0.0154956	0.0195491	0.427982	0	0	-0.0249743	0.0283316
chr21:18147356:C:T	T	0	0	-0.00942403	0.0182418	0.605423	-0.0154956	0.0195491	0.427982	0	0	-0.0249743	0.0283316
chr21:18147438:G:A	A	0	0	-0.0908772	0.081435	0.264445	0.015551	0.0886605	0.860766	0	0	0.437775	0.126342
chr21:18147548:C:T	T	0	0	-0.0908772	0.081435	0.264445	0.015551	0.0886605	0.860766	0	0	0.437775	0.126342
chr21:18147909:C:T	T	0	0	-0.0908772	0.081435	0.264445	0.015551	0.0886605	0.860766	0	0	0.437775	0.126342
chr21:18147962:T:C	C	0	0	-0.0908772	0.081435	0.264445	0.015551	0.0886605	0.860766	0	0	0.437775	0.126342
chr21:18148324:A:G	G	0	0	-0.00942403	0.0182418	0.605423	-0.0154956	0.0195491	0.427982	0	0	-0.0249743	0.0283316
chr21:18148442:T:C	C	0	0	0.0308849	0.0198455	0.119645	0.026853	0.0212531	0.206415	0	0	-0.0165844	0.0308272
chr21:18148553:G:C	G	0	0	0.00495504	0.0105094	0.637293	0.0115601	0.0112946	0.306072	0	0	0.0271687	0.016319
chr21:18148659:C:G	G	0	0	0.0308849	0.0198455	0.119645	0.026853	0.0212531	0.206415	0	0	-0.0165844	0.0308272
chr21:18148826:A:G	G	0	0	-0.023783	0.0200315	0.235117	0.00958771	0.0220342	0.663469	0	0	0.137265	0.0310547
chr21:18149633:T:C	T	0	0	0.00630939	0.0104753	0.546967	0.013405	0.0112652	0.234067	0	0	0.0291866	0.0162655
chr21:18150384:G:T	G	0	0	0.00580211	0.0105081	0.580842	0.0118405	0.0112859	0.294117	0	0	0.0248378	0.0163178
chr21:18150574:A:G	G	0	0	0.0308849	0.0198455	0.119645	0.026853	0.0212531	0.206415	0	0	-0.0165844	0.0308272
chr21:18152850:G:A	A	0	0	0.00116169	0.0120892	0.923447	0.0067297	0.0129687	0.603818	0	0	0.0229031	0.0187743
chr21:18153466:C:T	T	0	0	-0.0908772	0.081435	0.264445	0.015551	0.0886605	0.860766	0	0	0.437775	0.126342
chr21:18153748:T:A	A	0	0	-0.0145459	0.0180685	0.420795	-0.0182534	0.0193501	0.345515	0	0	-0.0152501	0.0280644
chr21:18154255:G:A	A	0	0	0.0132522	0.0139034	0.340508	0.00466876	0.0149402	0.754664	0	0	-0.0353066	0.0215902
chr21:18154333:T:C	T	0	0	0.0082817	0.0103448	0.423383	0.0142282	0.0111106	0.200337	0	0	0.0244598	0.0160645
chr21:18154732:C:T	T	0	0	0.0132522	0.0139034	0.340508	0.00466876	0.0149402	0.754664	0	0	-0.0353066	0.0215902
chr21:18155623:C:T	T	0	0	0.0132522	0.0139034	0.340508	0.00466876	0.0149402	0.754664	0	0	-0.0353066	0.0215902
chr21:18155663:A:G	G	0	0	0.0308693	0.0200533	0.123716	0.0276264	0.0214724	0.198234	0	0	-0.0133392	0.0311503
chr21:18155827:T:C	C	0	0	-0.021488	0.019747	0.276522	0.0109479	0.0217053	0.613986	0	0	0.13342	0.030615
chr21:18156582:G:A	A	0	0	0.0122382	0.0138864	0.378151	0.00372633	0.0149212	0.802792	0	0	-0.0350122	0.0215637
chr21:18156590:G:T	T	0	0	0.0132522	0.0139034	0.340508	0.00466876	0.0149402	0.754664	0	0	-0.0353066	0.0215902
chr21:18156786:C:T	C	0	0	0.00971411	0.0103495	0.347933	0.0157257	0.0111165	0.157175	0	0	0.0247279	0.016072
chr21:18157163:C:T	T	0	0	-0.0136554	0.0180526	0.449396	-0.0178566	0.0193354	0.355736	0	0	-0.0172809	0.0280394
chr21:18157220:A:C	C	0	0	-0.00923092	0.020432	0.651422	-0.0222355	0.0219609	0.311296	0	0	-0.0534923	0.0317266
chr21:18157397:A:G	G	0	0	-0.0251405	0.0195664	0.198834	0.00967745	0.0216028	0.654173	0	0	0.143218	0.0303256
chr21:18159295:A:G	A	0	0	0.0199808	0.0102478	0.0512042	0.0187899	0.0109717	0.0867906	0	0	-0.00489858	0.01592
chr21:18159565:T:C	T	0	0	-0.00251064	0.010308	0.80757	-0.012023	0.0111286	0.279979	0	0	-0.0391274	0.0160011
chr21:18161067:G:A	A	0	0	-0.00623179	0.0137539	0.650482	-0.0110792	0.0147415	0.452312	0	0	-0.0199392	0.0213611
chr21:18161545:G:C	G	0	0	0.000877817	0.00926803	0.924542	-0.00885318	0.0100306	0.377445	0	0	-0.0400269	0.0143841
chr21:18161681:C:T	T	0	0	-0.00625798	0.0137506	0.649033	-0.0110484	0.0147376	0.453449	0	0	-0.0197048	0.0213561
chr21:18161753:C:T	T	0	0	-0.00625798	0.0137506	0.649033	-0.0110484	0.0147376	0.453449	0	0	-0.0197048	0.0213561
chr21:18163186:T:C	T	0	0	-0.00225715	0.00930944	0.808425	-0.0113168	0.01006	0.260619	0	0	-0.0372655	0.01445
chr21:18163274:A:C	A	0	0	0.000323054	0.00928947	0.972258	-0.00727387	0.0100108	0.467471	0	0	-0.0312487	0.0144218
chr21:18163691:G:A	G	0	0	-0.00226198	0.00929828	0.807797	-0.0117713	0.0100578	0.241852	0	0	-0.0391152	0.0144317
chr21:18164468:T:C	C	0	0	-0.00870316	0.0134663	0.51809	-0.0126186	0.0144276	0.381781	0	0	-0.0161056	0.0209153
chr21:18164949:T:A	A	0	0	0.0080179	0.0141392	0.570667	-0.0119536	0.0154366	0.438713	0	0	-0.0821496	0.0219307
chr21:18164983:A:G	A	0	0	0.00596973	0.0131785	0.650556	-0.00923201	0.0142949	0.518393	0	0	-0.0625299	0.0204501
chr21:18165120:G:C	C	0	0	-0.00623179	0.0137539	0.650482	-0.0110792	0.0147415	0.452312	0	0	-0.0199392	0.0213611
chr21:18166110:G:A	G	0	0	-0.00226135	0.00928085	0.807496	-0.00841548	0.00997875	0.399038	0	0	-0.025314	0.0144108
chr21:18166518:G:A	A	0	0	0.0879424	0.0558716	0.115485	0.156957	0.0607215	0.00974165	0	0	0.28388	0.0866984
chr21:18166792:A:G	G	0	0	0.0117025	0.0288321	0.684828	0.00945526	0.0308658	0.75935	0	0	-0.00924366	0.0447826
chr21:18167209:C:G	G	0	0	-0.0455463	0.0466462	0.328856	-0.0459025	0.0499337	0.357954	0	0	-0.00146532	0.0724551
chr21:18167211:C:G	G	0	0	-0.0130574	0.0135182	0.334088	-0.00793217	0.0144918	0.584135	0	0	0.0210818	0.0209956
chr21:18167215:G:C	C	0	0	-0.00528288	0.105446	0.960042	-0.0553699	0.113133	0.624541	0	0	-0.206025	0.163754
chr21:18167219:G:C	C	0	0	0.0525201	0.0481591	0.275469	0.089968	0.0518661	0.0828078	0	0	0.154036	0.0747743
chr21:18167221:G:C	C	0	0	0.0714634	0.0598273	0.232284	0.153198	0.0652361	0.0188561	0	0	0.336202	0.0928095
chr21:18167225:G:C	C	0	0	-0.00599742	0.0140502	0.669484	-0.00126204	0.0150575	0.933204	0	0	0.0194782	0.0218214
chr21:18167226:T:G	G	0	0	-0.115822	0.121134	0.338998	-0.163553	0.129873	0.207912	0	0	-0.196335	0.188135
chr21:18167228:T:G	G	0	0	0.00197791	0.014775	0.893506	-0.0178557	0.0161005	0.267425	0	0	-0.0815822	0.0229197
chr21:18167230:T:G	G	0	0	-0.115822	0.121134	0.338998	-0.163553	0.129873	0.207912	0	0	-0.196335	0.188135
chr21:18167232:T:G	G	0	0	0.00197791	0.014775	0.893506	-0.0178557	0.0161005	0.267425	0	0	-0.0815822	0.0229197
chr21:18167389:A:C	C	0	0	0.0236609	0.0229743	0.303064	0.0101764	0.0246786	0.680079	0	0	-0.0554665	0.0356774
chr21:18167476:A:C	A	0	0	-0.00604949	0.00943987	0.521624	-0.0131012	0.0101617	0.197304	0	0	-0.0290061	0.0146567
chr21:18167516:A:G	A	0	0	-0.00604949	0.00943987	0.521624	-0.0131012	0.0101617	0.197304	0	0	-0.0290061	0.0146567
chr21:18167784:A:G	G	0	0	0.0879424	0.0558716	0.115485	0.156957	0.0607215	0.00974165	0	0	0.28388	0.0866984
chr21:18168433:A:G	A	0	0	-0.00531532	0.00954062	0.577442	-0.0112117	0.0102522	0.274131	0	0	-0.024254	0.0148149
chr21:18168527:A:G	G	0	0	-0.00575069	0.0139804	0.680824	-0.00106114	0.0149825	0.943537	0	0	0.0192897	0.0217131
chr21:18169003:T:C	C	0	0	-0.00471826	0.0137209	0.730941	-0.00724864	0.0146928	0.621769	0	0	-0.0104083	0.0213111
chr21:18169299:A:G	G	0	0	0.0016482	0.0155198	0.915424	-0.017232	0.0168592	0.306726	0	0	-0.0776608	0.0240806
chr21:18169445:A:G	A	0	0	-0.00324538	0.00950728	0.732835	-0.00621703	0.0101873	0.54168	0	0	-0.0122234	0.014766
chr21:18169492:G:T	T	0	0	-0.00575069	0.0139804	0.680824	-0.00106114	0.0149825	0.943537	0	0	0.0192897	0.0217131
chr21:18169502:T:A	A	0	0	0.0879424	0.0558716	0.115485	0.156957	0.0607215	0.00974165	0	0	0.28388	0.0866984
chr21:18169738:A:T	T	0	0	0.0016482	0.0155198	0.915424	-0.017232	0.0168592	0.306726	0	0	-0.0776608	0.0240806
chr21:18171051:T:A	A	0	0	-0.0100048	0.0138479	0.470001	-0.00551801	0.0148395	0.710007	0	0	0.0184557	0.0215078
chr21:18171201:T:C	C	0	0	-0.0312816	0.0511778	0.541045	0.0295053	0.055557	0.595362	0	0	0.250037	0.079413
chr21:18171230:C:T	T	0	0	-0.056275	0.242034	0.816143	-0.0812246	0.259118	0.753927	0	0	-0.102626	0.37593
chr21:18171267:C:T	T	0	0	-0.0587544	0.0436302	0.178095	-0.0117393	0.0472481	0.803778	0	0	0.193389	0.067718
chr21:18171455:C:T	C	0	0	-0.00663361	0.00952169	0.486001	-0.0122774	0.0102287	0.230028	0	0	-0.0232147	0.014786
chr21:18171904:T:A	T	0	0	-0.00268639	0.00951134	0.777606	-0.0058899	0.0101932	0.563383	0	0	-0.0131771	0.0147721
chr21:18172422:A:G	A	0	0	-0.00412826	0.0107287	0.700396	-0.00897017	0.0115083	0.435712	0	0	-0.0199164	0.0166617
chr21:18173150:A:T	T	0	0	0.0992487	0.056731	0.0802113	0.166701	0.0615881	0.00679552	0	0	0.277453	0.0880416
chr21:18173272:A:C	C	0	0	0.00240946	0.0155336	0.876732	-0.0166262	0.0168777	0.324576	0	0	-0.0783002	0.0241016
chr21:18173604:G:C	C	0	0	-0.00405706	0.0137317	0.767649	-0.00685189	0.0147055	0.641258	0	0	-0.0114961	0.0213278
chr21:18174123:G:A	A	0	0	0.00629922	0.00912953	0.490205	0.00324647	0.00978391	0.740027	0	0	-0.012557	0.0141794
chr21:18174157:A:G	G	0	0	-0.00857778	0.0230457	0.709738	-0.0160499	0.0246958	0.515754	0	0	-0.0307354	0.0357926
chr21:18174297:T:C	T	0	0	-0.00208967	0.0105803	0.843432	-0.0122884	0.0114313	0.282385	0	0	-0.041951	0.0164229
chr21:18174409:A:G	G	0	0	-0.0108228	0.013666	0.428389	-0.00914388	0.0146313	0.532002	0	0	0.00690596	0.0212267
chr21:18174638:A:C	C	0	0	-0.00405706	0.0137317	0.767649	-0.00685189	0.0147055	0.641258	0	0	-0.0114961	0.0213278
chr21:18175486:G:A	G	0	0	-0.00404819	0.00952074	0.670693	-0.00859819	0.0102151	0.399947	0	0	-0.0187157	0.0147855
chr21:18175804:C:T	T	0	0	-0.00442207	0.0137105	0.74705	-0.00717147	0.0146826	0.625244	0	0	-0.0113092	0.0212949
chr21:18175915:G:A	A	0	0	0.000720798	0.0154402	0.962766	-0.0167895	0.0167409	0.315907	0	0	-0.0720258	0.0239603
chr21:18177707:A:C	C	0	0	0.0260013	0.0309377	0.400661	0.00579963	0.0332598	0.861572	0	0	-0.0830963	0.0480402
chr21:18177881:A:C	C	0	0	-0.00962316	0.0133669	0.471571	-0.00121697	0.0143658	0.932489	0	0	0.0345775	0.0207565
chr21:18177957:A:G	G	0	0	-0.00982881	0.0134852	0.466088	0.000167621	0.0145152	0.990786	0	0	0.0411187	0.0209379
chr21:18178034:T:A	A	0	0	0.0134765	0.0161163	0.403041	0.0167421	0.0172592	0.332027	0	0	0.0134325	0.0250322
chr21:18178132:A:G	A	0	0	0.00250926	0.0105265	0.81159	0.0122824	0.0113657	0.27985	0	0	0.0402001	0.0163401
chr21:18178154:A:T	T	0	0	-0.0756448	0.0550645	0.16952	-0.0718438	0.0589484	0.222936	0	0	0.0156349	0.085535
chr21:18178465:A:G	A	0	0	0.00187831	0.0102864	0.855111	0.0111953	0.0111018	0.313252	0	0	0.0383241	0.0159678
chr21:18178700:C:T	T	0	0	-0.0719786	0.0459539	0.117273	-0.0606109	0.0492233	0.218194	0	0	0.0467592	0.0713821
chr21:18178967:G:A	G	0	0	0.0215308	0.0111285	0.0530217	0.0203459	0.0119144	0.0876964	0	0	-0.00487399	0.0172881
chr21:18179406:T:C	C	0	0	0.0245263	0.0187464	0.190765	0.00855054	0.0202138	0.672292	0	0	-0.0657137	0.0291049
chr21:18179439:G:A	A	0	0	0.0421952	0.0205452	0.0399976	0.0169437	0.0223255	0.44789	0	0	-0.103868	0.0318841
chr21:18179948:T:C	C	0	0	0.0270345	0.0192758	0.160763	0.00396718	0.0209298	0.849664	0	0	-0.0948837	0.0299123
chr21:18180027:A:T	T	0	0	0.0149674	0.0155859	0.336896	0.0336237	0.0169233	0.046941	0	0	0.0767396	0.0241851
chr21:18180491:T:A	A	0	0	0.0299724	0.019053	0.115694	0.00905985	0.0206418	0.660729	0	0	-0.0860204	0.0295721
chr21:18180915:G:T	T	0	0	0.0330458	0.0181195	0.0681869	0.0140128	0.019611	0.474897	0	0	-0.0782893	0.0281264
chr21:18181063:T:A	A	0	0	0.0616764	0.0280908	0.02812	0.0658903	0.0300781	0.0284778	0	0	0.017333	0.043641
chr21:18181099:T:C	C	0	0	-0.115731	0.075996	0.127795	-0.148791	0.0815074	0.0679261	0	0	-0.135989	0.118036
chr21:18181433:C:T	T	0	0	0.0158819	0.0156125	0.309032	0.034871	0.0169599	0.0397741	0	0	0.0781085	0.0242257
chr21:18182583:C:T	T	0	0	-0.115731	0.075996	0.127795	-0.148791	0.0815074	0.0679261	0	0	-0.135989	0.118036
chr21:18182653:A:G	G	0	0	-0.115731	0.075996	0.127795	-0.148791	0.0815074	0.0679261	0	0	-0.135989	0.118036
chr21:18182728:T:C	C	0	0	-0.0737025	0.0373435	0.0484231	-0.0532079	0.0400971	0.184516	0	0	0.0843011	0.0580016
chr21:18182931:A:C	C	0	0	0.0277486	0.0141593	0.0500257	0.0423097	0.015318	0.0057432	0	0	0.0598946	0.0219803
chr21:18183445:T:C	C	0	0	-0.0737025	0.0373435	0.0484231	-0.0532079	0.0400971	0.184516	0	0	0.0843011	0.0580016
chr21:18183699:A:G	G	0	0	0.0277486	0.0141593	0.0500257	0.0423097	0.015318	0.0057432	0	0	0.0598946	0.0219803
chr21:18183736:G:A	A	0	0	-0.0376934	0.0251548	0.134014	-0.0306753	0.0269489	0.255006	0	0	0.0288679	0.0390732
chr21:18183966:T:A	A	0	0	0.0193485	0.0124494	0.120144	0.0131395	0.0133602	0.325374	0	0	-0.0255399	0.0193356
chr21:18184035:A:C	C	0	0	0.0227677	0.011625	0.05017	0.0245221	0.0124474	0.0488314	0	0	0.00721634	0.0180594
chr21:18184646:G:A	G	0	0	0.0267928	0.0108962	0.0139359	0.029798	0.0116734	0.0106913	0	0	0.0123612	0.0169284
chr21:18184728:C:T	T	0	0	0.0358348	0.0184315	0.0518695	0.016336	0.0199519	0.412918	0	0	-0.0802053	0.028611
chr21:18185801:C:A	A	0	0	0.0428165	0.0199156	0.0315633	0.0415519	0.0213205	0.0513056	0	0	-0.00520169	0.0309404
chr21:18185833:C:G	G	0	0	0.032748	0.0194637	0.0924687	0.00968551	0.0211281	0.646652	0	0	-0.0948638	0.0302059
chr21:18186020:A:G	G	0	0	0.0177179	0.0154095	0.250225	0.0326131	0.01665	0.0501423	0	0	0.0612689	0.0239201
chr21:18186344:T:C	C	0	0	-0.115731	0.075996	0.127795	-0.148791	0.0815074	0.0679261	0	0	-0.135989	0.118036
chr21:18186420:A:G	G	0	0	-0.0588839	0.0423686	0.164589	-0.0222446	0.045695	0.626396	0	0	0.15071	0.0657795
chr21:18186741:A:G	G	0	0	0.0428249	0.019817	0.0306939	0.0406234	0.0212168	0.0555328	0	0	-0.0090555	0.0307871
chr21:18186943:A:G	G	0	0	0.0365698	0.0612882	0.550717	0.0646404	0.0657457	0.325514	0	0	0.115464	0.0951816
chr21:18187761:T:G	G	0	0	0.00460802	0.0154791	0.765937	0.0167974	0.016673	0.313713	0	0	0.0501392	0.0240321
chr21:18188371:A:G	G	0	0	0.0172638	0.0217292	0.426906	0.00397566	0.0233479	0.864791	0	0	-0.0546586	0.0337423
chr21:18188571:G:A	A	0	0	-0.039296	0.0185864	0.0344953	-0.0467096	0.0199286	0.0190859	0	0	-0.0304945	0.0288719
chr21:18188622:A:C	C	0	0	0.00118253	0.0145074	0.935035	0.00407361	0.0155359	0.793163	0	0	0.011892	0.0225326
chr21:18188627:G:T	T	0	0	-0.0378755	0.0185014	0.0406415	-0.0468357	0.0198524	0.0183147	0	0	-0.0368562	0.0287379
chr21:18188723:T:C	C	0	0	0.0163103	0.0209385	0.436002	0.00204481	0.0225186	0.927647	0	0	-0.0586788	0.0325124
chr21:18189009:A:C	C	0	0	-0.0151226	0.0142794	0.289577	-0.0268085	0.0153885	0.0814882	0	0	-0.0480681	0.0221698
chr21:18189012:A:G	G	0	0	-0.25408	0.193041	0.188108	-0.284217	0.206697	0.16912	0	0	-0.123962	0.299855
chr21:18189321:T:C	C	0	0	0.0185687	0.0207049	0.369812	0.00596446	0.0222466	0.788617	0	0	-0.0518455	0.0321521
chr21:18189395:C:T	T	0	0	0.0157237	0.0209946	0.453893	0.00155178	0.022577	0.945202	0	0	-0.0582939	0.0325997
chr21:18189626:G:C	C	0	0	0.00400589	0.0718753	0.955554	-0.0300326	0.0771138	0.696937	0	0	-0.140012	0.11162
chr21:18190625:C:T	T	0	0	-0.00796017	0.0162088	0.623354	-0.00670292	0.0173521	0.699283	0	0	0.0051715	0.025176
chr21:18190719:C:T	T	0	0	-0.00796017	0.0162088	0.623354	-0.00670292	0.0173521	0.699283	0	0	0.0051715	0.025176
chr21:18190927:G:A	A	0	0	-0.0345297	0.018627	0.0637757	-0.0415529	0.0199686	0.0374418	0	0	-0.0288888	0.0289339
chr21:18191216:T:C	C	0	0	-0.00785134	0.0156087	0.614957	-0.00882228	0.0167093	0.597509	0	0	-0.00399382	0.024244
chr21:18191646:T:C	C	0	0	-0.0337951	0.0181139	0.0620834	-0.0419302	0.0194301	0.030928	0	0	-0.0334623	0.0281357
chr21:18192476:C:T	T	0	0	0.0195353	0.0222608	0.38018	0.0098847	0.0238747	0.678856	0	0	-0.0396962	0.0345726
chr21:18192913:C:T	T	0	0	0.0125073	0.0145685	0.390607	0.0236946	0.0156875	0.130938	0	0	0.0460171	0.0226195
chr21:18193504:C:T	T	0	0	0.0273618	0.0224491	0.222906	0.0179872	0.0240734	0.454956	0	0	-0.0385611	0.0348666
chr21:18193706:A:T	T	0	0	0.0768053	0.0930844	0.409307	0.0774897	0.0996445	0.436768	0	0	0.00281533	0.144585
chr21:18193902:C:T	T	0	0	-0.0730957	0.0792313	0.356236	-0.0340141	0.0850226	0.689113	0	0	0.160756	0.123048
chr21:18194269:G:A	A	0	0	-0.124502	0.185106	0.501203	-0.067821	0.198338	0.732391	0	0	0.233148	0.287498
chr21:18194372:T:A	A	0	0	-0.0196264	0.0145555	0.177535	-0.0183175	0.0155827	0.239792	0	0	0.00538393	0.0226097
chr21:18194626:C:T	T	0	0	-0.0153241	0.0207684	0.460602	-0.0220716	0.0222556	0.321329	0	0	-0.0277546	0.0322563
chr21:18194866:G:A	A	0	0	-0.00586797	0.0206073	0.775834	-0.0207425	0.0221749	0.349579	0	0	-0.061184	0.031996
chr21:18195039:A:T	T	0	0	-0.0656594	0.156719	0.675243	0.023397	0.168307	0.88944	0	0	0.366319	0.243365
chr21:18196203:C:T	T	0	0	0.00918321	0.00911151	0.313517	0.0103272	0.0097552	0.289766	0	0	0.00470562	0.0141527
chr21:18196334:G:A	A	0	0	0.0065668	0.00908691	0.469885	0.00590211	0.00972782	0.544034	0	0	-0.00273411	0.0141143
chr21:18196594:A:G	G	0	0	0.0475102	0.0606579	0.433481	0.0410566	0.0649401	0.527242	0	0	-0.026546	0.094217
chr21:18196615:C:T	T	0	0	-0.0173323	0.0213108	0.41604	-0.0315826	0.0229151	0.168127	0	0	-0.0586165	0.033091
chr21:18196832:G:A	A	0	0	0.00149756	0.0150948	0.920971	-0.00312812	0.0161738	0.84664	0	0	-0.019027	0.023444
chr21:18196940:T:A	A	0	0	0.0037642	0.0240239	0.875493	-0.0138439	0.0258555	0.592351	0	0	-0.0724281	0.0373003
chr21:18197230:T:C	C	0	0	0.00769933	0.0884813	0.930658	-0.0671812	0.095397	0.481291	0	0	-0.308009	0.137362
chr21:18197327:G:A	A	0	0	-0.0167949	0.185257	0.927765	0.19151	0.20082	0.340266	0	0	0.856829	0.287489
chr21:18197627:A:C	C	0	0	0.022839	0.0169123	0.176876	0.0237866	0.0181049	0.188906	0	0	0.00389778	0.0262708
chr21:18197898:T:A	T	0	0	0.00245313	0.010122	0.808504	-0.00118754	0.0108494	0.91284	0	0	-0.0149753	0.0157203
chr21:18198217:A:G	G	0	0	0.00509359	0.0233522	0.827335	-0.00183047	0.0250199	0.941678	0	0	-0.028481	0.0362689
chr21:18198873:G:A	A	0	0	-0.0623358	0.0319443	0.0510106	-0.0348299	0.0344505	0.31201	0	0	0.113141	0.0496001
chr21:18199240:G:A	G	0	0	0.00509387	0.00958395	0.595072	0.00262869	0.0102662	0.797909	0	0	-0.0101401	0.0148855
chr21:18199382:T:C	C	0	0	0.0143536	0.0868519	0.868735	-0.0475188	0.0934461	0.611092	0	0	-0.254502	0.134852
chr21:18200941:A:G	G	0	0	0.00865819	0.0148712	0.560424	0.00644095	0.0159228	0.685836	0	0	-0.00912027	0.0230983
chr21:18201098:T:G	G	0	0	0.00865819	0.0148712	0.560424	0.00644095	0.0159228	0.685836	0	0	-0.00912027	0.0230983
chr21:18201456:T:C	C	0	0	0.00865819	0.0148712	0.560424	0.00644095	0.0159228	0.685836	0	0	-0.00912027	0.0230983
chr21:18201647:A:G	G	0	0	0.00865819	0.0148712	0.560424	0.00644095	0.0159228	0.685836	0	0	-0.00912027	0.0230983
chr21:18203207:A:G	G	0	0	0.0155344	0.0208281	0.455765	0.0019485	0.0223912	0.930655	0	0	-0.0558834	0.0323418
chr21:18203248:C:A	A	0	0	0.0155344	0.0208281	0.455765	0.0019485	0.0223912	0.930655	0	0	-0.0558834	0.0323418
chr21:18203473:A:C	A	0	0	0.0104985	0.00950583	0.269408	0.00534857	0.0102058	0.600229	0	0	-0.0211834	0.0147625
chr21:18203609:T:C	C	0	0	0.0204567	0.0197754	0.300925	0.00448901	0.0213076	0.83314	0	0	-0.0656805	0.0307031
chr21:18204216:A:C	C	0	0	0.0127643	0.0226302	0.572728	0.0011168	0.0242895	0.963327	0	0	-0.0479101	0.0351436
chr21:18204427:A:G	G	0	0	0.0143536	0.0868519	0.868735	-0.0475188	0.0934461	0.611092	0	0	-0.254502	0.134852
chr21:18204879:C:T	C	0	0	0.00477525	0.00940979	0.61182	0.0023145	0.0100798	0.81839	0	0	-0.0101219	0.0146149
chr21:18204900:G:T	T	0	0	0.0127643	0.0226302	0.572728	0.0011168	0.0242895	0.963327	0	0	-0.0479101	0.0351436
chr21:18205789:T:C	C	0	0	0.0113076	0.0148165	0.445358	0.00916657	0.015864	0.563384	0	0	-0.00880679	0.0230136
chr21:18205830:A:G	G	0	0	0.0113076	0.0148165	0.445358	0.00916657	0.015864	0.563384	0	0	-0.00880679	0.0230136
chr21:18205832:G:T	T	0	0	0.0113076	0.0148165	0.445358	0.00916657	0.015864	0.563384	0	0	-0.00880679	0.0230136
chr21:18206129:C:T	T	0	0	0.00595186	0.0201117	0.767276	0.0185449	0.0216138	0.390885	0	0	0.0517994	0.0312293
chr21:18207042:A:C	C	0	0	0.0107662	0.0148207	0.467575	0.0088574	0.0158678	0.576708	0	0	-0.00785153	0.0230201
chr21:18207047:C:G	G	0	0	0.0107662	0.0148207	0.467575	0.0088574	0.0158678	0.576708	0	0	-0.00785153	0.0230201
chr21:18207235:T:C	C	0	0	0.0113076	0.0148165	0.445358	0.00916657	0.015864	0.563384	0	0	-0.00880679	0.0230136
chr21:18207245:T:C	C	0	0	0.0113076	0.0148165	0.445358	0.00916657	0.015864	0.563384	0	0	-0.00880679	0.0230136
chr21:18207886:T:C	C	1	-0.004342	0.0113076	0.0148165	0.445358	0.00916657	0.015864	0.563384	1	-0.012593	-0.00880679	0.0230136
chr21:18208118:A:G	G	0	0	0.00769933	0.0884813	0.930658	-0.0671812	0.095397	0.481291	0	0	-0.308009	0.137362
chr21:18208262:A:G	G	0	0	-0.000286201	0.0102716	0.977771	-0.00293388	0.0110028	0.78974	0	0	-0.0108908	0.0159533
chr21:18208547:G:A	A	0	0	0.0468932	0.0280363	0.0944083	0.0524494	0.0300244	0.0806561	0	0	0.0228544	0.0435513
chr21:18209125:C:G	G	0	0	0.0127643	0.0226302	0.572728	0.0011168	0.0242895	0.963327	0	0	-0.0479101	0.0351436
chr21:18209221:G:A	A	0	0	0.00374909	0.0103278	0.716598	0.00130857	0.0110618	0.905833	0	0	-0.0100387	0.0160409
chr21:18209226:C:G	G	0	0	0.00374909	0.0103278	0.716598	0.00130857	0.0110618	0.905833	0	0	-0.0100387	0.0160409
chr21:18209294:G:A	A	0	0	0.0127643	0.0226302	0.572728	0.0011168	0.0242895	0.963327	0	0	-0.0479101	0.0351436
chr21:18209923:C:T	T	0	0	0.00900152	0.0150489	0.549739	0.00981525	0.0161099	0.542347	0	0	0.00334714	0.0233746
chr21:18210209:A:G	G	0	0	0.00900152	0.0150489	0.549739	0.00981525	0.0161099	0.542347	0	0	0.00334714	0.0233746
chr21:18210392:A:G	G	0	0	0.00559619	0.0201409	0.781126	0.0176728	0.0216381	0.414074	0	0	0.0496753	0.0312753
chr21:18211243:G:C	C	0	0	0.0106989	0.020994	0.61032	-0.000459482	0.0225373	0.983734	0	0	-0.0458982	0.0326022
chr21:18211803:A:G	G	0	0	0.00919664	0.0150382	0.540834	0.0103177	0.0160989	0.52159	0	0	0.00461136	0.0233579
chr21:18211818:G:A	A	0	0	0.00652533	0.0228749	0.775444	-0.00294829	0.0245291	0.904328	0	0	-0.0389682	0.0355255
chr21:18212762:G:C	C	0	0	0.011447	0.0210023	0.585729	-0.000101066	0.0225507	0.996424	0	0	-0.0475011	0.0326147
chr21:18213467:T:C	C	0	0	0.00559619	0.0201409	0.781126	0.0176728	0.0216381	0.414074	0	0	0.0496753	0.0312753
chr21:18213825:T:C	C	0	0	0.00559619	0.0201409	0.781126	0.0176728	0.0216381	0.414074	0	0	0.0496753	0.0312753
chr21:18213951:A:G	G	0	0	0.00919664	0.0150382	0.540834	0.0103177	0.0160989	0.52159	0	0	0.00461136	0.0233579
chr21:18214346:C:T	T	0	0	0.0106989	0.020994	0.61032	-0.000459482	0.0225373	0.983734	0	0	-0.0458982	0.0326022
chr21:18214832:G:A	A	0	0	0.00769933	0.0884813	0.930658	-0.0671812	0.095397	0.481291	0	0	-0.308009	0.137362
chr21:18215070:A:T	T	0	0	-0.00312919	0.0168186	0.852401	-0.00791652	0.0180185	0.660404	0	0	-0.0196919	0.0261215
chr21:18215317:C:G	G	0	0	0.0103119	0.0210126	0.623604	-0.00146819	0.0225644	0.948121	0	0	-0.0484555	0.0326304
chr21:18215447:G:C	C	0	0	0.00630797	0.0103848	0.54357	0.00327073	0.0111262	0.768784	0	0	-0.0124932	0.0161292
chr21:18215887:T:C	C	0	0	0.00909841	0.0190929	0.633694	0.0176066	0.0204792	0.389938	0	0	0.034997	0.0296516
chr21:18216294:C:A	A	0	0	0.00538153	0.0202259	0.790184	0.0178786	0.0217343	0.410737	0	0	0.0514045	0.0314069
chr21:18216757:A:G	G	0	0	0.00652533	0.0228749	0.775444	-0.00294829	0.0245291	0.904328	0	0	-0.0389682	0.0355255
chr21:18217208:T:A	A	0	0	0.00652533	0.0228749	0.775444	-0.00294829	0.0245291	0.904328	0	0	-0.0389682	0.0355255
chr21:18217250:T:C	C	0	0	0.00559619	0.0201409	0.781126	0.0176728	0.0216381	0.414074	0	0	0.0496753	0.0312753
chr21:18217856:A:G	G	0	0	0.00861279	0.0150411	0.566904	0.00962111	0.0161018	0.550162	0	0	0.00414758	0.0233624
chr21:18217993:G:A	A	0	0	0.00559619	0.0201409	0.781126	0.0176728	0.0216381	0.414074	0	0	0.0496753	0.0312753
chr21:18218098:A:G	G	0	0	0.0103119	0.0210126	0.623604	-0.00146819	0.0225644	0.948121	0	0	-0.0484555	0.0326304
chr21:18218795:C:T	T	0	0	0.00652533	0.0228749	0.775444	-0.00294829	0.0245291	0.904328	0	0	-0.0389682	0.0355255
chr21:18218969:C:A	A	0	0	0.00652533	0.0228749	0.775444	-0.00294829	0.0245291	0.904328	0	0	-0.0389682	0.0355255
chr21:18218989:C:G	G	0	0	0.00696929	0.0103872	0.502252	0.00457404	0.0111252	0.680967	0	0	-0.00985248	0.0161334
chr21:18220103:T:C	C	0	0	0.00652533	0.0228749	0.775444	-0.00294829	0.0245291	0.904328	0	0	-0.0389682	0.0355255
chr21:18220315:A:G	G	0	0	0.00926425	0.0190235	0.626266	0.0174292	0.0204018	0.392942	0	0	0.0335851	0.0295442
chr21:18220468:A:T	T	0	0	0.0260614	0.0268947	0.332537	0.01241	0.0288647	0.667241	0	0	-0.0561527	0.0417677
chr21:18220754:T:C	C	0	0	0.00559619	0.0201409	0.781126	0.0176728	0.0216381	0.414074	0	0	0.0496753	0.0312753
chr21:18220845:A:G	G	1	0.002247	0.00559619	0.0201409	0.781126	0.0176728	0.0216381	0.414074	0	0	0.0496753	0.0312753
chr21:18221625:T:C	C	0	0	0.00106893	0.0102288	0.916771	-0.00126569	0.0109554	0.908023	0	0	-0.0096031	0.0158869
chr21:18221676:C:T	T	0	0	0.0103119	0.0210126	0.623604	-0.00146819	0.0225644	0.948121	0	0	-0.0484555	0.0326304
chr21:18221683:C:T	T	0	0	0.0103119	0.0210126	0.623604	-0.00146819	0.0225644	0.948121	0	0	-0.0484555	0.0326304
chr21:18222645:T:C	C	0	0	0.0103119	0.0210126	0.623604	-0.00146819	0.0225644	0.948121	0	0	-0.0484555	0.0326304
chr21:18223210:A:G	G	0	0	0.0468932	0.0280363	0.0944083	0.0524494	0.0300244	0.0806561	0	0	0.0228544	0.0435513
chr21:18223426:A:G	G	0	0	0.00699134	0.0228502	0.759632	-0.00174988	0.0244965	0.943052	0	0	-0.0359556	0.0354879
chr21:18224029:A:G	G	0	0	0.011768	0.0147917	0.426275	0.0147863	0.0158408	0.350598	0	0	0.0124151	0.0229748
chr21:18224437:A:G	G	0	0	0.0126284	0.0148301	0.39447	0.0152985	0.0158804	0.335368	0	0	0.0109831	0.0230346
chr21:18225190:G:A	A	0	0	0.00652533	0.0228749	0.775444	-0.00294829	0.0245291	0.904328	0	0	-0.0389682	0.0355255
chr21:18226843:A:G	G	0	0	0.00926425	0.0190235	0.626266	0.0174292	0.0204018	0.392942	0	0	0.0335851	0.0295442
chr21:18227102:A:G	G	0	0	0.188457	0.452744	0.677223	0.468004	0.486506	0.336065	0	0	1.14987	0.703028
chr21:18227329:T:C	C	0	0	0.00595186	0.0201117	0.767276	0.0185449	0.0216138	0.390885	0	0	0.0517994	0.0312293
chr21:18227775:A:G	G	0	0	-0.0943159	0.0451143	0.036564	-0.070108	0.0484346	0.147763	0	0	0.0995753	0.0700735
chr21:18228259:G:T	T	0	0	0.00228677	0.0228527	0.920292	-0.0136902	0.0245832	0.5776	0	0	-0.0657187	0.035483
chr21:18228294:T:A	A	0	0	0.00559619	0.0201409	0.781126	0.0176728	0.0216381	0.414074	0	0	0.0496753	0.0312753
chr21:18228425:T:C	C	0	0	0.00559619	0.0201409	0.781126	0.0176728	0.0216381	0.414074	0	0	0.0496753	0.0312753
chr21:18228730:C:T	T	0	0	0.011833	0.0147615	0.422777	0.0151641	0.0158099	0.337483	0	0	0.0137018	0.0229277
chr21:18229257:C:T	T	0	0	0.00887369	0.0105959	0.402332	0.00306029	0.011377	0.787937	0	0	-0.0239125	0.0164548
chr21:18229477:G:A	A	0	0	0.188457	0.452744	0.677223	0.468004	0.486506	0.336065	0	0	1.14987	0.703028
chr21:18229663:A:G	G	0	0	0.00918159	0.0151915	0.545584	0.0150705	0.0162866	0.354795	0	0	0.0242231	0.0235936
chr21:18231038:C:A	A	0	0	0.0169967	0.0165112	0.30329	0.0183883	0.0176761	0.298206	0	0	0.00572396	0.0256468
chr21:18231082:G:A	A	0	0	0.0164463	0.0165036	0.318994	0.0178396	0.017668	0.312631	0	0	0.00573131	0.0256348
chr21:18231252:A:G	G	0	0	0.0150134	0.0167888	0.371188	0.014666	0.0179721	0.414474	0	0	-0.00142891	0.0260777
chr21:18231278:G:A	A	0	0	0.0201597	0.0157461	0.20044	0.0207507	0.0168561	0.218305	0	0	0.00243093	0.0244591
chr21:18232344:T:C	C	0	0	-0.0364268	0.0138253	0.00841887	-0.0248848	0.0149037	0.0949769	0	0	0.0474761	0.0214706
chr21:18232349:G:T	T	0	0	0.00757411	0.0168806	0.653657	0.0129702	0.0180888	0.473355	0	0	0.022196	0.0262177
chr21:18232569:G:A	A	0	0	-0.0309443	0.0143912	0.0315375	-0.0230508	0.0154524	0.13577	0	0	0.0324688	0.0223531
chr21:18232942:G:T	T	0	0	-0.0147344	0.0113972	0.196077	-0.00760151	0.0122485	0.534858	0	0	0.02934	0.0176989
chr21:18232943:A:T	T	0	0	-0.0640093	0.0485124	0.187021	-0.0356759	0.0521096	0.493577	0	0	0.116545	0.0753389
chr21:18233683:A:T	T	0	0	-0.0225646	0.102835	0.826319	0.0434655	0.110538	0.694158	0	0	0.271604	0.159679
chr21:18234102:A:G	G	0	0	0.0085425	0.0172255	0.61995	0.0127532	0.0184505	0.489432	0	0	0.01732	0.0267541
chr21:18235226:T:C	C	0	0	-0.0378104	0.0139814	0.00684411	-0.0243765	0.0151058	0.106589	0	0	0.0552582	0.02171
chr21:18235250:G:A	A	0	0	0.0118002	0.0167004	0.479826	0.0196196	0.0179167	0.273497	0	0	0.032164	0.025936
chr21:18235410:T:A	A	0	0	-0.0160519	0.0379519	0.672329	-0.048216	0.0409191	0.238666	0	0	-0.132302	0.0589183
chr21:18236072:G:C	C	0	0	-0.0366064	0.0140288	0.00907078	-0.0227747	0.0151643	0.133132	0	0	0.0568944	0.0217823
chr21:18236293:C:T	T	0	0	0.00721406	0.0171655	0.674292	0.0109768	0.018384	0.55045	0	0	0.0154776	0.0266611
chr21:18237332:G:A	A	0	0	-0.0325087	0.0146779	0.0267734	-0.0231764	0.0157765	0.141822	0	0	0.038387	0.0227971
chr21:18237846:A:C	C	0	0	-0.0339164	0.0141121	0.0162454	-0.0178855	0.0153021	0.242473	0	0	0.0659405	0.0219056
chr21:18238266:A:G	G	0	0	0.0085425	0.0172255	0.61995	0.0127532	0.0184505	0.489432	0	0	0.01732	0.0267541
chr21:18239125:T:C	C	0	0	0.0590335	0.0660817	0.371675	0.119474	0.071332	0.0939526	0	0	0.248614	0.102583
chr21:18239244:C:T	T	0	0	-0.0280031	0.0156514	0.0735866	-0.0204412	0.016794	0.223538	0	0	0.0311045	0.0243099
chr21:18239726:C:G	G	0	0	-0.0169016	0.0112212	0.132011	-0.00682993	0.0121091	0.572733	0	0	0.0414282	0.017421
chr21:18239869:A:G	G	0	0	-0.0388236	0.014481	0.00734019	-0.0257205	0.0156294	0.0998358	0	0	0.0538973	0.0224873
chr21:18240955:C:T	T	0	0	-0.0346301	0.0140421	0.0136569	-0.0213906	0.0151661	0.158415	0	0	0.0544584	0.0218035
chr21:18241523:G:A	A	0	0	-0.0168121	0.0117994	0.154207	-0.0073431	0.0127127	0.563521	0	0	0.0389492	0.0183206
chr21:18241662:A:G	G	0	0	-0.0367121	0.014358	0.0105607	-0.022277	0.015526	0.15134	0	0	0.0593765	0.0222925
chr21:18242152:A:G	G	0	0	-0.0367896	0.0145539	0.0114774	-0.0199222	0.0157894	0.20704	0	0	0.0693813	0.0225913
chr21:18242311:T:C	C	0	0	0.0146152	0.017245	0.396714	0.0181309	0.018468	0.326225	0	0	0.0144614	0.0267854
chr21:18245726:C:A	A	0	0	0.00804397	0.0171624	0.639286	0.0123367	0.0183834	0.502172	0	0	0.0176573	0.026656
chr21:18248687:T:A	A	0	0	-0.0441311	0.160252	0.78302	-0.150694	0.172307	0.38181	0	0	-0.438328	0.24883
chr21:18248710:A:T	T	0	0	0.0818201	0.088288	0.354061	0.075471	0.094515	0.424576	0	0	-0.0261161	0.137136
chr21:18249008:A:T	T	0	0	0.0058876	0.0203038	0.771835	0.0104058	0.0217454	0.632275	0	0	0.0185848	0.0315353
chr21:18250819:G:A	A	0	0	-0.023963	0.0154862	0.121772	-0.0154648	0.0166279	0.352344	0	0	0.0349558	0.0240513
chr21:18251388:G:A	A	0	0	-0.0133465	0.0119045	0.262232	-0.003055	0.012839	0.811922	0	0	0.0423324	0.0184817
chr21:18251500:A:G	G	0	0	0.0751587	0.113436	0.507609	0.0543972	0.121471	0.654283	0	0	-0.0853992	0.17619
chr21:18251502:T:G	G	0	0	0.0751587	0.113436	0.507609	0.0543972	0.121471	0.654283	0	0	-0.0853992	0.17619
chr21:18251522:T:A	A	0	0	0.00210097	0.0153947	0.891447	0.0169422	0.016633	0.308399	0	0	0.0610469	0.0238958
chr21:18251656:T:A	A	0	0	-0.00624828	0.0145477	0.667557	-0.0129879	0.0156065	0.405291	0	0	-0.0277222	0.0225926
chr21:18251657:T:A	A	0	0	0.0148734	0.0114655	0.194552	0.00788895	0.0123194	0.521932	0	0	-0.0287294	0.0178052
chr21:18251697:T:A	A	0	0	0.00683611	0.0203116	0.736447	0.0115018	0.0217545	0.597009	0	0	0.0191914	0.0315473
chr21:18251698:A:T	T	0	0	0.00683611	0.0203116	0.736447	0.0115018	0.0217545	0.597009	0	0	0.0191914	0.0315473
chr21:18251729:T:A	A	0	0	-0.0345262	0.0198477	0.0819369	-0.0208224	0.0213485	0.329382	0	0	0.0563683	0.0308221
chr21:18251731:A:T	T	0	0	-0.385645	0.639738	0.54663	-0.515373	0.685105	0.451898	0	0	-0.533615	0.993641
chr21:18251732:T:A	A	0	0	-0.385645	0.639738	0.54663	-0.515373	0.685105	0.451898	0	0	-0.533615	0.993641
chr21:18251923:A:G	G	0	0	-0.0275074	0.0147508	0.0622084	-0.0144088	0.0159155	0.365289	0	0	0.0538789	0.0229026
chr21:18252362:A:G	G	0	0	-0.0275074	0.0147508	0.0622084	-0.0144088	0.0159155	0.365289	0	0	0.0538789	0.0229026
chr21:18252845:C:T	T	0	0	-0.012733	0.0260483	0.624967	-0.0237227	0.0279339	0.395745	0	0	-0.0452044	0.0404541
chr21:18252908:C:A	A	0	0	0.00731796	0.00948437	0.440363	0.00540621	0.0101569	0.59454	0	0	-0.00786366	0.0147313
chr21:18253413:G:T	T	0	0	0.00988147	0.023156	0.669573	0.0251583	0.0248962	0.312243	0	0	0.0628386	0.0359556
chr21:18254481:C:T	T	0	0	0.209583	0.286276	0.464107	0.112124	0.306808	0.714773	0	0	-0.400881	0.444625
chr21:18254981:G:A	A	0	0	-0.0275074	0.0147508	0.0622084	-0.0144088	0.0159155	0.365289	0	0	0.0538789	0.0229026
chr21:18255710:T:A	A	0	0	0.00764381	0.0200777	0.703417	0.0112355	0.0214995	0.601256	0	0	0.014774	0.0311846
chr21:18255803:C:T	T	0	0	0.0751875	0.0282259	0.00772688	0.0595827	0.0303091	0.0493179	0	0	-0.0641878	0.0438471
chr21:18258202:G:C	C	0	0	0.0115814	0.0194706	0.551967	0.0222356	0.0209055	0.287497	0	0	0.0438244	0.0302362
chr21:18258348:G:A	A	0	0	-6.55647e-05	0.00921355	0.994322	-0.00508893	0.0098923	0.606949	0	0	-0.0206628	0.0143077
chr21:18258770:T:C	C	0	0	0.0105429	0.0206841	0.610254	0.0160456	0.0221575	0.468968	0	0	0.0226343	0.0321257
chr21:18258796:A:T	T	0	0	-0.0205796	0.0621235	0.740441	-0.0549274	0.0667057	0.410264	0	0	-0.141284	0.0964711
chr21:18259244:C:T	T	0	0	0.0144377	0.019722	0.464132	0.0253601	0.021177	0.231099	0	0	0.0449274	0.0306268
chr21:18259510:C:T	T	0	0	0.0128503	0.0183835	0.484544	0.018706	0.0196991	0.342322	0	0	0.0240866	0.0285523
chr21:18260036:A:G	G	0	0	-0.0326612	0.0142703	0.0220937	-0.021445	0.0153711	0.162971	0	0	0.046136	0.0221611
chr21:18260847:C:A	A	0	0	-0.0369331	0.0202686	0.0684272	-0.018087	0.0218854	0.408554	0	0	0.0775205	0.0314677
chr21:18260850:A:C	C	0	0	0.0279856	0.036958	0.448914	0.0322181	0.0395678	0.415501	0	0	0.0174099	0.057405
chr21:18260863:A:C	C	0	0	-0.0297785	0.013771	0.0305869	-0.0193182	0.0148272	0.192614	0	0	0.0430268	0.0213856
chr21:18261097:G:A	A	0	0	0.00655207	0.0206727	0.751287	0.0106227	0.0221381	0.631344	0	0	0.0167438	0.0321084
chr21:18261881:T:C	C	0	0	-0.0038401	0.0102483	0.707879	-0.0086046	0.0109943	0.433839	0	0	-0.019598	0.0159155
chr21:18262265:G:A	A	0	0	-0.0229149	0.0135204	0.090106	-0.0121121	0.0145661	0.405678	0	0	0.0444356	0.0209936
chr21:18262373:A:G	G	0	0	-0.0253092	0.0134574	0.0600141	-0.0143364	0.0145021	0.322872	0	0	0.0451347	0.0208962
chr21:18263406:G:A	A	0	0	0.00712017	0.0207856	0.731935	0.0120832	0.0222631	0.587304	0	0	0.0204148	0.0322834
chr21:18263476:G:A	A	0	0	0.00712017	0.0207856	0.731935	0.0120832	0.0222631	0.587304	0	0	0.0204148	0.0322834
chr21:18263826:C:T	T	0	0	0.012889	0.0200158	0.519614	0.0216511	0.0214677	0.313194	0	0	0.0360413	0.0310854
chr21:18263860:G:T	T	0	0	0.0132763	0.0200232	0.507301	0.0221718	0.0214768	0.301903	0	0	0.0365903	0.0310967
chr21:18264379:A:G	G	0	0	0.00564735	0.0205732	0.7837	0.0122842	0.022046	0.577387	0	0	0.0272995	0.0319524
chr21:18264580:C:A	A	0	0	-0.0265776	0.0137877	0.053901	-0.0182324	0.014814	0.218414	0	0	0.0343265	0.0214138
chr21:18264623:A:G	G	0	0	-0.0215583	0.0120264	0.0730399	-0.0124276	0.0129486	0.337174	0	0	0.0375575	0.0186751
chr21:18265108:G:A	A	0	0	-0.0317853	0.0137438	0.0207391	-0.022238	0.0147841	0.132535	0	0	0.0392713	0.0213457
chr21:18265151:G:A	A	0	0	-0.031139	0.0137804	0.0238424	-0.0219313	0.0148181	0.138865	0	0	0.0378744	0.0214027
chr21:18265181:A:G	G	0	0	-0.0333326	0.0138415	0.016033	-0.0235877	0.0148912	0.113192	0	0	0.0400839	0.0214976
chr21:18265194:C:T	T	0	0	0.00770283	0.0208384	0.711646	0.0111952	0.0223132	0.615858	0	0	0.0143652	0.0323662
chr21:18265213:G:A	A	0	0	0.0134545	0.0200616	0.502438	0.0208705	0.0215049	0.331798	0	0	0.0305044	0.0311577
chr21:18265290:C:T	T	0	0	0.0187046	0.0471124	0.691352	-0.00329782	0.050543	0.947977	0	0	-0.0905034	0.0731652
chr21:18265292:C:T	T	0	0	0.012889	0.0200158	0.519614	0.0216511	0.0214677	0.313194	0	0	0.0360413	0.0310854
chr21:18265310:C:T	T	0	0	0.012889	0.0200158	0.519614	0.0216511	0.0214677	0.313194	0	0	0.0360413	0.0310854
chr21:18265312:T:C	C	0	0	-0.0207553	0.0438498	0.63598	-0.0134061	0.0469532	0.775246	0	0	0.0302299	0.0681076
chr21:18265723:G:C	C	0	0	-0.0355156	0.0143465	0.0133028	-0.0240031	0.0154573	0.120456	0	0	0.0473549	0.0222799
chr21:18265836:A:C	C	0	0	0.0399539	0.0220189	0.0695965	0.0270597	0.0236523	0.252598	0	0	-0.0530384	0.0341975
chr21:18266354:C:T	T	0	0	-0.0322611	0.0144232	0.0253027	-0.0205082	0.0155429	0.187018	0	0	0.0483438	0.0223975
chr21:18266878:T:C	C	0	0	-0.0205422	0.0120457	0.0881282	-0.00855816	0.0130226	0.511068	0	0	0.0492944	0.0186993
chr21:18267123:A:C	C	0	0	-0.0211658	0.0170808	0.215287	-0.0154851	0.018305	0.397582	0	0	0.0233668	0.0265301
chr21:18267174:G:T	T	0	0	-0.0234923	0.012185	0.053859	-0.0128152	0.0131444	0.329584	0	0	0.0439186	0.0189193
chr21:18267260:G:T	T	0	0	-0.0233032	0.012221	0.0565444	-0.0132359	0.0131716	0.314954	0	0	0.0414103	0.0189763
chr21:18267467:G:A	A	0	0	0.00712017	0.0207856	0.731935	0.0120832	0.0222631	0.587304	0	0	0.0204148	0.0322834
chr21:18267632:T:A	A	0	0	0.0332283	0.0108218	0.00213703	0.0227597	0.0116937	0.0516159	0	0	-0.0430607	0.0168055
chr21:18268813:A:G	G	0	0	-0.0195408	0.0118968	0.100481	-0.0105921	0.0128077	0.408231	0	0	0.036809	0.0184734
chr21:18268882:A:C	C	0	0	-0.0195408	0.0118968	0.100481	-0.0105921	0.0128077	0.408231	0	0	0.036809	0.0184734
chr21:18269026:T:A	A	1	0.013113	-0.0215754	0.0122177	0.0774104	-0.0106607	0.0131836	0.418726	0	0	0.0448959	0.0189691
chr21:18269145:G:A	A	0	0	-0.0215754	0.0122177	0.0774104	-0.0106607	0.0131836	0.418726	0	0	0.0448959	0.0189691
chr21:18269273:C:T	T	0	0	-0.0195408	0.0118968	0.100481	-0.0105921	0.0128077	0.408231	0	0	0.036809	0.0184734
chr21:18269381:C:T	T	0	0	-0.0268226	0.013676	0.0498452	-0.0167245	0.0147202	0.255892	0	0	0.0415371	0.0212377
chr21:18269705:A:T	T	0	0	-0.0215754	0.0122177	0.0774104	-0.0106607	0.0131836	0.418726	0	0	0.0448959	0.0189691
chr21:18269819:T:A	A	0	0	0.00712017	0.0207856	0.731935	0.0120832	0.0222631	0.587304	0	0	0.0204148	0.0322834
chr21:18270234:G:T	T	0	0	0.00712017	0.0207856	0.731935	0.0120832	0.0222631	0.587304	0	0	0.0204148	0.0322834
chr21:18270317:A:C	C	0	0	0.00712017	0.0207856	0.731935	0.0120832	0.0222631	0.587304	0	0	0.0204148	0.0322834
chr21:18271344:C:G	G	0	0	0.0265916	0.0305653	0.384304	0.0141826	0.0327736	0.665201	0	0	-0.0510426	0.0474708
chr21:18272348:C:T	T	0	0	-0.0287391	0.0149853	0.0551339	-0.0205881	0.0160894	0.200683	0	0	0.0335277	0.0232749
chr21:18272760:C:T	T	0	0	0.0751812	0.0263086	0.00426769	0.0641196	0.0282141	0.0230498	0	0	-0.0455003	0.0408746
chr21:18272850:T:C	C	0	0	-0.0314844	0.0149077	0.0346903	-0.0236866	0.0160026	0.138826	0	0	0.0320748	0.0231556
chr21:18273952:C:T	T	0	0	-0.0314732	0.0155146	0.0424972	-0.0246474	0.0166407	0.138566	0	0	0.0280769	0.0240993
chr21:18274338:C:T	T	0	0	0.00612669	0.0208108	0.768453	0.0112309	0.0222908	0.614378	0	0	0.0209952	0.0323225
chr21:18274628:G:A	A	0	0	-0.0301692	0.0147372	0.0406438	-0.0264938	0.015786	0.0932871	0	0	0.0151182	0.0228939
chr21:18274772:T:C	C	0	0	-0.0322863	0.0150881	0.0323667	-0.0256305	0.0161834	0.113251	0	0	0.0273777	0.0234373
chr21:18275155:G:A	A	0	0	-0.0294834	0.015169	0.0519363	-0.0224774	0.0162732	0.167201	0	0	0.0288182	0.0235616
chr21:18275863:C:A	A	0	0	0.00395639	0.00929593	0.670396	-0.000368443	0.00997267	0.970529	0	0	-0.0177895	0.0144365
chr21:18277077:A:G	G	0	0	-0.0322863	0.0150881	0.0323667	-0.0256305	0.0161834	0.113251	0	0	0.0273777	0.0234373
chr21:18277194:A:C	C	0	0	0.0122134	0.0199209	0.539814	0.0216022	0.0213724	0.312134	0	0	0.0386195	0.0309372
chr21:18279040:A:G	G	0	0	-0.0342801	0.0154724	0.0267213	-0.0274679	0.0165955	0.0978964	0	0	0.0280208	0.0240347
chr21:18279386:T:C	C	0	0	-0.0179114	0.0268953	0.505432	-0.0330656	0.0288825	0.25228	0	0	-0.0623342	0.0417659
chr21:18279515:T:C	C	0	0	0.012651	0.0191954	0.509855	0.0222555	0.0205999	0.279976	0	0	0.0395067	0.02981
chr21:18280000:T:C	C	0	0	0.0415167	0.0276575	0.133329	0.0457845	0.029614	0.122095	0	0	0.0175547	0.0429622
chr21:18280519:C:T	T	0	0	-0.0146893	0.0124647	0.238608	-0.00622146	0.013405	0.642567	0	0	0.0348311	0.0193555
chr21:18280570:C:T	T	0	0	0.0311679	0.0491557	0.526039	0.0456704	0.0526659	0.385848	0	0	0.0596537	0.0763463
chr21:18282101:A:C	C	0	0	-0.0406575	0.0165029	0.0137527	-0.0307672	0.0177303	0.0826892	0	0	0.0406821	0.0256339
chr21:18282700:G:A	A	0	0	0.0374608	0.0393913	0.341609	0.0365659	0.0421676	0.385857	0	0	-0.00368117	0.061186
chr21:18282734:A:G	A	0	0	-0.0261204	0.0101199	0.00984881	-0.0188	0.0108904	0.0842952	0	0	0.0301112	0.0157179
chr21:18283070:G:T	T	0	0	0.0289957	0.0385729	0.452224	0.0276249	0.0412918	0.503485	0	0	-0.00563855	0.0599138
chr21:18283439:G:A	A	0	0	0.0110055	0.00939721	0.24154	0.0078238	0.0100711	0.437244	0	0	-0.0130874	0.0145957
chr21:18283487:C:T	T	0	0	0.0825686	0.0724852	0.254657	0.13162	0.0779507	0.0913157	0	0	0.201763	0.112556
chr21:18283737:C:T	T	0	0	0.0825686	0.0724852	0.254657	0.13162	0.0779507	0.0913157	0	0	0.201763	0.112556
chr21:18283854:A:C	C	0	0	0.008188	0.00933464	0.380398	0.00409206	0.0100118	0.682744	0	0	-0.016848	0.0144973
chr21:18283950:A:G	G	0	0	0.0154479	0.0190368	0.417093	0.0175034	0.0203808	0.39044	0	0	0.008455	0.0295689
chr21:18284519:G:A	A	0	0	0.0155097	0.0192738	0.420991	0.0215389	0.0206524	0.296983	0	0	0.0248002	0.0299353
chr21:18284545:A:T	T	0	0	-0.0204091	0.0111994	0.0684036	-0.0162948	0.0120051	0.17468	0	0	0.0169235	0.0173964
chr21:18285017:A:G	G	0	0	0.0155097	0.0192738	0.420991	0.0215389	0.0206524	0.296983	0	0	0.0248002	0.0299353
chr21:18285344:A:G	G	0	0	0.0155097	0.0192738	0.420991	0.0215389	0.0206524	0.296983	0	0	0.0248002	0.0299353
chr21:18285843:A:G	G	0	0	-0.0174567	0.0146858	0.234566	-0.00793643	0.0157872	0.615166	0	0	0.0391601	0.0228052
chr21:18285924:T:G	T	0	0	0.00162938	0.00918035	0.859127	0.00329078	0.00983053	0.737812	0	0	0.00683392	0.0142588
chr21:18286328:C:T	T	0	0	-0.0215886	0.0156211	0.166967	-0.0177248	0.0167324	0.289459	0	0	0.0158931	0.0242643
chr21:18286757:C:T	T	0	0	0.00398496	0.0136639	0.770561	-0.000271704	0.0146411	0.985194	0	0	-0.0175091	0.0212217
chr21:18286927:C:T	T	0	0	0.0170241	0.0176774	0.335526	0.0158969	0.018924	0.400888	0	0	-0.00463675	0.0274581
chr21:18287889:T:C	C	0	0	-0.00513338	0.00926538	0.579552	-0.00539905	0.00991841	0.586203	0	0	-0.00109277	0.0143914
chr21:18288572:G:A	A	0	0	-0.00329954	0.00928564	0.722336	-0.00396223	0.00994051	0.690193	0	0	-0.00272585	0.0144227
chr21:18289064:G:A	A	0	0	0.0122525	0.0130995	0.349613	0.0107122	0.0140246	0.444981	0	0	-0.00633594	0.0203471
chr21:18289339:C:G	G	0	0	-0.00397066	0.00933912	0.670717	-0.00357319	0.00999743	0.720784	0	0	0.00163493	0.0145058
chr21:18289436:C:T	T	0	0	0.0076144	0.0184179	0.679296	0.0108575	0.019722	0.581956	0	0	0.0133401	0.0286066
chr21:18289437:G:C	C	0	0	-0.00363506	0.00934475	0.69728	-0.00372564	0.0100033	0.709564	0	0	-0.000372593	0.0145145
chr21:18289586:T:C	C	0	0	-0.0278909	0.022403	0.213145	-0.0115354	0.0241103	0.632335	0	0	0.0672757	0.0347865
chr21:18290335:A:G	G	0	0	-0.00575872	0.00927398	0.53463	-0.00640002	0.00992801	0.519159	0	0	-0.00263789	0.0144047
chr21:18290584:G:T	T	0	0	0.00506302	0.0185876	0.785324	0.00963237	0.0199096	0.628523	0	0	0.0187953	0.0288695
chr21:18291646:T:G	G	0	0	-0.00540518	0.00926539	0.559642	-0.00615831	0.00991899	0.534691	0	0	-0.00309788	0.0143913
chr21:18291796:C:T	T	0	0	-0.00445497	0.00929537	0.631748	-0.00548869	0.00995166	0.581267	0	0	-0.00425203	0.0144378
chr21:18292787:C:A	A	0	0	-0.00413423	0.0122595	0.735946	-0.00576316	0.0131258	0.660609	0	0	-0.00670035	0.0190416
chr21:18293629:C:T	T	0	0	-0.00528839	0.0122639	0.666311	-0.00827502	0.013136	0.528727	0	0	-0.012285	0.0190479
chr21:18294584:T:A	A	0	0	0.0014226	0.00991871	0.885954	-0.00367829	0.0106459	0.729709	0	0	-0.0209817	0.0154031
chr21:18294593:A:G	G	0	0	-0.0035124	0.00927956	0.705052	-0.00138409	0.00993875	0.889243	0	0	0.00875444	0.0144127
chr21:18294809:C:T	T	0	0	0.00237323	0.0131288	0.856552	-0.000674635	0.0140616	0.961734	0	0	-0.0125369	0.0203911
chr21:18294938:G:A	A	0	0	0.00638374	0.0169769	0.706898	0.00925068	0.0181785	0.610836	0	0	0.0117927	0.0263685
chr21:18295032:T:A	A	0	0	0.00638374	0.0169769	0.706898	0.00925068	0.0181785	0.610836	0	0	0.0117927	0.0263685
chr21:18295547:C:T	T	0	0	-0.00682512	0.0181303	0.706584	0.0102053	0.0195796	0.602212	0	0	0.0700519	0.028143
chr21:18296180:C:A	C	0	0	0.00508665	0.00940036	0.58843	0.00137108	0.0100786	0.891791	0	0	-0.0152834	0.0145994
chr21:18296626:T:C	C	0	0	0.0102592	0.0164168	0.532023	0.0151416	0.0175894	0.389327	0	0	0.020083	0.0254978
chr21:18297359:T:C	C	0	0	-0.00199548	0.012575	0.873916	-0.00643336	0.013478	0.633133	0	0	-0.0182545	0.01953
chr21:18299771:C:T	T	0	0	-0.00415309	0.0096203	0.665959	-0.000899869	0.0103101	0.930449	0	0	0.0133816	0.0149414
chr21:18300210:T:C	C	0	0	-0.0167951	0.0909153	0.853438	0.0456403	0.097783	0.640678	0	0	0.256818	0.141165
chr21:18300333:G:T	T	0	0	-0.142013	0.147734	0.336414	-0.0669659	0.158556	0.67277	0	0	0.308694	0.229432
chr21:18300341:G:T	T	0	0	0.0861151	0.215743	0.689778	0.204623	0.231647	0.377051	0	0	0.487465	0.335027
chr21:18300795:T:A	A	0	0	-0.00327589	0.0125148	0.793505	-0.00877991	0.0134228	0.513044	0	0	-0.0226399	0.0194356
chr21:18301655:G:A	A	0	0	-0.00511696	0.0136471	0.707699	-0.00807699	0.0146157	0.580521	0	0	-0.0121756	0.0211963
chr21:18303436:C:T	T	0	0	0.00970042	0.016594	0.558834	0.0175985	0.0178039	0.322924	0	0	0.0324876	0.0257705
chr21:18303843:A:G	G	0	0	-0.00159825	0.012402	0.89746	-0.00556928	0.0132897	0.675166	0	0	-0.0163342	0.0192616
chr21:18304488:A:C	C	0	0	-0.00159825	0.012402	0.89746	-0.00556928	0.0132897	0.675166	0	0	-0.0163342	0.0192616
chr21:18305211:C:A	A	0	0	-0.133224	0.160183	0.405579	-0.260424	0.172557	0.131246	0	0	-0.523217	0.248698
chr21:18305344:G:A	A	0	0	0.146174	0.110316	0.185155	0.0172325	0.119704	0.885533	0	0	-0.53038	0.171195
chr21:18305435:T:G	G	0	0	-0.00286039	0.0136633	0.834176	-0.00590368	0.0146335	0.686626	0	0	-0.0125181	0.0212214
chr21:18305436:T:C	C	0	0	-0.00286039	0.0136633	0.834176	-0.00590368	0.0146335	0.686626	0	0	-0.0125181	0.0212214
chr21:18305470:G:A	A	0	0	-0.00374806	0.00963855	0.697379	-0.000235609	0.0103316	0.981806	0	0	0.0144479	0.0149695
chr21:18305661:C:T	T	0	0	-0.00352741	0.0136491	0.796071	-0.00626259	0.0146169	0.668324	0	0	-0.0112507	0.0211995
chr21:18305735:C:T	T	0	0	-0.00286039	0.0136633	0.834176	-0.00590368	0.0146335	0.686626	0	0	-0.0125181	0.0212214
chr21:18306173:T:C	C	0	0	-0.00286039	0.0136633	0.834176	-0.00590368	0.0146335	0.686626	0	0	-0.0125181	0.0212214
chr21:18306343:T:C	C	0	0	-0.00286039	0.0136633	0.834176	-0.00590368	0.0146335	0.686626	0	0	-0.0125181	0.0212214
chr21:18306443:G:A	A	0	0	-0.00395416	0.00963248	0.681437	-0.000464853	0.0103249	0.964089	0	0	0.0143527	0.0149601
chr21:18307643:G:C	C	0	0	0.00996145	0.017011	0.558152	-0.0112741	0.0184933	0.542105	0	0	-0.087349	0.0263933
chr21:18307666:T:A	A	0	0	-0.00604885	0.0148043	0.682843	-0.0177223	0.0159465	0.266411	0	0	-0.048017	0.0229845
chr21:18307755:C:T	T	0	0	0.00260512	0.00929037	0.779162	0.00565211	0.00995582	0.570226	0	0	0.0125333	0.0144289
chr21:18307770:C:A	A	0	0	0.00315435	0.00929436	0.734321	0.00539398	0.00995514	0.587937	0	0	0.00921236	0.0144356
chr21:18308384:C:G	G	0	0	0.00261957	0.00916415	0.774993	0.00367522	0.00981125	0.707964	0	0	0.00434224	0.0142338
chr21:18308406:T:C	C	0	0	-0.00819269	0.0123433	0.506859	-0.0128228	0.0132319	0.332501	0	0	-0.0190454	0.0191704
chr21:18308476:A:G	G	0	0	0.00484569	0.0175085	0.781963	-0.000904141	0.0187627	0.961566	0	0	-0.023651	0.0271926
chr21:18308513:C:T	T	0	0	0.00130735	0.0174712	0.940351	-0.0022809	0.0187103	0.902973	0	0	-0.0147597	0.0271357
chr21:18308886:T:C	C	0	0	0.00217507	0.00925443	0.814185	0.00448845	0.00991281	0.650698	0	0	0.0095157	0.0143735
chr21:18308942:G:A	A	0	0	0.00329922	0.0176883	0.852037	-0.00485601	0.0189753	0.798018	0	0	-0.0335452	0.0274697
chr21:18309236:C:T	T	0	0	0.00329922	0.0176883	0.852037	-0.00485601	0.0189753	0.798018	0	0	-0.0335452	0.0274697
chr21:18309344:T:C	C	0	0	0.0187613	0.02063	0.363129	0.0012165	0.0222441	0.956387	0	0	-0.0721677	0.0320279
chr21:18309854:A:C	C	0	0	0.00329922	0.0176883	0.852037	-0.00485601	0.0189753	0.798018	0	0	-0.0335452	0.0274697
chr21:18310038:A:T	T	0	0	0.00257511	0.0175618	0.883423	-0.00407329	0.0188265	0.828708	0	0	-0.0273471	0.0272746
chr21:18310084:T:C	C	0	0	0.00329922	0.0176883	0.852037	-0.00485601	0.0189753	0.798018	0	0	-0.0335452	0.0274697
chr21:18310249:A:T	T	0	0	-0.00770893	0.0122999	0.530825	-0.0139034	0.0132003	0.29222	0	0	-0.0254798	0.0191014
chr21:18310480:A:G	G	0	0	-0.00230143	0.00925827	0.803685	-0.000830408	0.00991322	0.933241	0	0	0.00605081	0.0143799
chr21:18310506:T:G	G	0	0	-0.00367597	0.0109335	0.736711	-0.00466583	0.011705	0.690173	0	0	-0.00407163	0.0169822
chr21:18310516:T:C	C	0	0	-0.00286342	0.0109689	0.794055	-0.00437143	0.0117441	0.709727	0	0	-0.00620295	0.0170369
chr21:18310666:T:C	C	0	0	-0.023774	0.0162389	0.14319	-0.00703754	0.0175684	0.688729	0	0	0.0688427	0.0252064
chr21:18310899:C:A	A	0	0	0.00121744	0.0110897	0.912583	-0.00166961	0.0118793	0.888227	0	0	-0.0118754	0.0172239
chr21:18310939:T:C	C	0	0	-0.00601117	0.0123626	0.626798	0.00211347	0.0132912	0.873659	0	0	0.0334194	0.0191962
chr21:18310940:T:C	C	0	0	-0.00945208	0.010177	0.353009	-0.0152917	0.0109303	0.161806	0	0	-0.0240203	0.0158041
chr21:18310941:T:C	C	0	0	0.0219617	0.043642	0.614807	0.00603432	0.0467801	0.897363	0	0	-0.0655147	0.06778
chr21:18310986:G:A	A	0	0	-0.00383513	0.00950789	0.686681	-0.00238302	0.0101803	0.814922	0	0	0.00597304	0.0147677
chr21:18311179:A:T	T	0	0	-0.0114156	0.0121459	0.347283	-0.0168702	0.0130282	0.195357	0	0	-0.0224366	0.0188633
chr21:18311759:T:C	C	0	0	0.00954185	0.0142976	0.504533	0.00532671	0.0153186	0.728044	0	0	-0.0173383	0.0222064
chr21:18312735:A:T	T	0	0	-0.0107375	0.00990751	0.278465	-0.0106411	0.0106058	0.315703	0	0	0.000396648	0.0153894
chr21:18313088:A:G	G	0	0	-0.0112957	0.00965845	0.242196	-0.0107664	0.0103395	0.29774	0	0	0.00217709	0.0150027
chr21:18313349:C:A	A	0	0	-0.111934	0.066734	0.0934807	-0.124587	0.0714638	0.0812709	0	0	-0.0520463	0.103664
chr21:18313351:A:C	C	0	0	-0.00111954	0.0126125	0.929269	0.00245658	0.0135122	0.855736	0	0	0.0147098	0.0195889
chr21:18313386:A:G	G	0	0	-0.00803298	0.0300851	0.789463	-0.0036923	0.0322119	0.908742	0	0	0.0178547	0.0467281
chr21:18313675:T:A	A	0	0	0.00712028	0.0106177	0.502472	0.00692278	0.011366	0.542473	0	0	-0.000812381	0.016492
chr21:18313916:T:A	A	0	0	-0.00803298	0.0300851	0.789463	-0.0036923	0.0322119	0.908742	0	0	0.0178547	0.0467281
chr21:18314534:T:C	C	0	0	0.00525561	0.0209039	0.801491	0.00464476	0.0223772	0.835567	0	0	-0.00251265	0.0324683
chr21:18315092:G:A	A	0	0	-0.0950455	0.151192	0.529584	0.00829174	0.162606	0.959331	0	0	0.425061	0.234762
chr21:18315466:A:G	G	0	0	0.00596749	0.0108628	0.582765	-0.00281618	0.0117046	0.809862	0	0	-0.0361302	0.0168647
chr21:18315473:G:C	C	0	0	0.00747985	0.0110187	0.497244	-0.00538233	0.0119559	0.65258	0	0	-0.0529065	0.0170985
chr21:18315489:A:C	C	0	0	-0.0252789	0.0099237	0.0108552	-0.0174695	0.0106895	0.102202	0	0	0.0321227	0.015412
chr21:18315618:A:G	G	0	0	0.0997192	0.0459869	0.0301263	0.0713595	0.0494171	0.148732	0	0	-0.116653	0.0714254
chr21:18315665:A:C	C	0	0	-0.0129982	0.00988764	0.188647	-0.00387284	0.0106749	0.716755	0	0	0.0375357	0.0153498
chr21:18315756:G:A	A	0	0	-0.0118396	0.0130314	0.363591	-0.0178928	0.01398	0.200588	0	0	-0.0248987	0.0202383
chr21:18315808:C:T	T	0	0	-0.130236	0.0843203	0.122458	-0.181587	0.0906	0.045041	0	0	-0.211224	0.130949
chr21:18315815:C:T	T	0	0	0.0205183	0.0163513	0.209536	0.0236785	0.0175103	0.176293	0	0	0.0129989	0.0253985
chr21:18315986:T:C	C	0	0	0.00836891	0.011485	0.466196	0.0051963	0.0123038	0.672782	0	0	-0.01305	0.0178383
chr21:18316469:A:G	G	0	0	-0.0134103	0.00968829	0.166305	-0.0174584	0.0103894	0.0928766	0	0	-0.0166513	0.0150476
chr21:18316693:G:A	A	0	0	0.0153043	0.0112998	0.175613	0.0113717	0.012111	0.347752	0	0	-0.0161761	0.0175512
chr21:18316765:G:A	A	0	0	-0.0207442	0.0119156	0.0816962	-0.0233904	0.0127619	0.0668267	0	0	-0.0108848	0.0185097
chr21:18316844:G:T	T	0	0	-0.0164612	0.00981748	0.0935966	-0.0231594	0.0105586	0.0282779	0	0	-0.0275519	0.0152458
chr21:18317062:C:T	T	0	0	-0.0197061	0.0118891	0.0974198	-0.0221744	0.0127327	0.0815889	0	0	-0.0101531	0.0184683
chr21:18317809:C:T	T	0	0	0.000552	0.0114475	0.961541	0.000776004	0.0122542	0.949507	0	0	0.000921405	0.0177804
chr21:18317834:T:C	C	0	0	0.00545213	0.0203844	0.789111	0.000459494	0.0218341	0.98321	0	0	-0.0205364	0.0316602
chr21:18317901:T:C	C	0	0	0.015563	0.0293095	0.595427	-0.0205337	0.0318504	0.519127	0	0	-0.148478	0.0454761
chr21:18318190:C:T	T	0	0	0.00761054	0.0103896	0.463854	0.00860649	0.0111228	0.439067	0	0	0.00409669	0.0161377
chr21:18318473:G:A	A	0	0	-0.000753905	0.0104788	0.942645	-0.00627446	0.0112485	0.576979	0	0	-0.0227079	0.0162726
chr21:18318761:C:T	T	0	0	-0.0141602	0.00977062	0.147264	-0.0184955	0.01048	0.0775912	0	0	-0.0178325	0.0151754
chr21:18319171:T:A	A	0	0	0.00389574	0.0126173	0.757503	-0.00443414	0.0135656	0.743769	0	0	-0.0342636	0.0195915
chr21:18320232:G:A	A	0	0	-0.0161565	0.00974786	0.0974304	-0.021352	0.0104648	0.0413135	0	0	-0.0213708	0.0151396
chr21:18321085:C:T	T	0	0	0.00990952	0.0108594	0.36149	0.00831972	0.0116272	0.474277	0	0	-0.00653939	0.0168675
chr21:18321147:G:C	C	0	0	-0.00631511	0.0132407	0.6334	-0.0143368	0.0142261	0.313558	0	0	-0.0329959	0.0205607
chr21:18321545:G:A	A	0	0	-0.0148152	0.0115822	0.200849	-0.0148388	0.0123985	0.231376	0	0	-9.71476e-05	0.0179912
chr21:18321598:G:T	T	0	0	-0.0135317	0.0115509	0.241404	-0.0119308	0.0123674	0.334697	0	0	0.00658521	0.017942
chr21:18322944:G:T	T	0	0	-0.0101944	0.00959643	0.288094	-0.0133873	0.0102842	0.193006	0	0	-0.0131336	0.014905
chr21:18323960:A:G	G	0	0	-0.0140044	0.0115013	0.223362	-0.0138194	0.0123119	0.261675	0	0	0.000760875	0.0178654
chr21:18324549:G:A	A	0	0	-0.0167248	0.0115688	0.148267	-0.0169151	0.0123842	0.171984	0	0	-0.000782684	0.0179707
chr21:18324926:A:T	T	0	0	0.00487415	0.0117753	0.678925	0.00593213	0.0126061	0.637945	0	0	0.00435182	0.0182897
chr21:18325091:C:T	T	0	0	-0.00706952	0.00954798	0.459045	-0.00935169	0.0102267	0.360488	0	0	-0.00938735	0.0148299
chr21:18325632:T:A	A	0	0	0.00487415	0.0117753	0.678925	0.00593213	0.0126061	0.637945	0	0	0.00435182	0.0182897
chr21:18325783:G:T	T	0	0	0.00632362	0.0117796	0.591386	0.00730026	0.0126106	0.562657	0	0	0.00401727	0.0182964
chr21:18327427:T:C	C	0	0	0.00487415	0.0117753	0.678925	0.00593213	0.0126061	0.637945	0	0	0.00435182	0.0182897
chr21:18328384:T:C	C	0	0	0.005103	0.0103905	0.62334	0.00640698	0.0111245	0.564659	0	0	0.00536371	0.0161387
chr21:18328451:G:A	A	0	0	-0.0167146	0.0115819	0.148974	-0.0168605	0.0123983	0.173857	0	0	-0.000600335	0.0179911
chr21:18328729:G:A	A	0	0	-0.0112844	0.00912659	0.216298	-0.00833986	0.00978006	0.393803	0	0	0.0121119	0.0141756
chr21:18328987:C:A	A	0	0	-0.0106284	0.00912697	0.24422	-0.00757825	0.0097812	0.438471	0	0	0.0125463	0.014176
chr21:18329867:C:G	G	0	0	-0.0134838	0.0115429	0.242748	-0.00999777	0.0123678	0.418876	0	0	0.0143392	0.0179288
chr21:18330066:C:G	G	0	0	0.00446252	0.0126708	0.724696	-0.00480061	0.0136365	0.724807	0	0	-0.0381024	0.0196733
chr21:18331172:A:G	G	0	0	-0.0236769	0.0312774	0.449052	-0.0116187	0.0335317	0.728967	0	0	0.0495993	0.0485769
chr21:18331332:G:C	C	0	0	0.00461478	0.0106575	0.665009	0.00370154	0.0114094	0.745613	0	0	-0.00375645	0.0165534
chr21:18332650:T:C	C	0	0	0.00658534	0.0104386	0.528129	0.00722828	0.0111747	0.517732	0	0	0.00264461	0.0162138
chr21:18334445:G:A	A	0	0	0.00192959	0.0103556	0.852184	-0.00648042	0.0111587	0.561409	0	0	-0.0345932	0.0160771
chr21:18335573:C:T	T	0	0	-0.0137926	0.0117784	0.241596	-0.00542079	0.0126725	0.668825	0	0	0.0344361	0.0182891
chr21:18335673:C:G	C	0	0	0.00672818	0.00917717	0.463471	0.00456554	0.00982941	0.642305	0	0	-0.00889565	0.014254
chr21:18336030:C:T	T	0	0	-2.71944e-05	0.00946612	0.997708	-0.00409474	0.010152	0.686696	0	0	-0.0167312	0.014701
chr21:18336324:C:T	T	0	0	-0.0236769	0.0312774	0.449052	-0.0116187	0.0335317	0.728967	0	0	0.0495993	0.0485769
chr21:18337126:T:C	C	0	0	-0.0120064	0.0118138	0.309485	-0.00459536	0.0126964	0.717395	0	0	0.0304841	0.0183452
chr21:18337294:T:C	C	0	0	0.00266622	0.0104623	0.798846	0.000158695	0.011206	0.988701	0	0	-0.0103143	0.0162496
chr21:18337330:T:A	A	0	0	0.000980209	0.00948351	0.917678	-0.00351135	0.0101747	0.730015	0	0	-0.0184753	0.0147276
chr21:18337502:C:T	T	0	0	0.00308823	0.0104782	0.768201	0.000275818	0.0112247	0.980396	0	0	-0.0115684	0.0162742
chr21:18338293:T:C	C	0	0	-0.0109256	0.0117735	0.353417	-0.00317375	0.0126581	0.802024	0	0	0.031886	0.018282
chr21:18338537:A:G	G	0	0	0.00234256	0.010477	0.823076	-0.000585816	0.0112241	0.958375	0	0	-0.0120454	0.0162722
chr21:18338740:A:G	G	0	0	-0.00348583	0.0105872	0.741967	-0.00493696	0.0113354	0.663175	0	0	-0.005969	0.0164441
chr21:18338770:T:C	C	0	0	0.00366409	0.0361656	0.919301	0.0299787	0.0389199	0.441142	0	0	0.108241	0.0561522
chr21:18339194:T:C	C	0	0	0.00194147	0.0104709	0.852903	-0.000802165	0.0112165	0.942987	0	0	-0.0112855	0.0162628
chr21:18339342:A:G	G	0	0	0.0093088	0.0288702	0.747122	-0.0135347	0.0310988	0.663405	0	0	-0.0939632	0.0448222
chr21:18339467:T:G	G	0	0	0.00544669	0.00911208	0.550011	0.00518141	0.00975431	0.595285	0	0	-0.00109117	0.0141533
chr21:18339580:G:A	A	0	0	-0.124502	0.185106	0.501203	-0.067821	0.198338	0.732391	0	0	0.233148	0.287498
chr21:18339886:C:T	T	0	0	0.00227733	0.0102731	0.824564	-0.00482376	0.0110498	0.66244	0	0	-0.0292092	0.0159511
chr21:18340124:T:C	C	0	0	0.00332975	0.0104487	0.749972	0.00257637	0.0111856	0.817836	0	0	-0.0030989	0.0162292
chr21:18340738:C:G	G	0	0	0.00725295	0.0147474	0.622852	0.00408983	0.015794	0.795675	0	0	-0.013011	0.0229055
chr21:18341174:G:A	A	0	0	0.00976293	0.0134853	0.469085	0.00650716	0.0144441	0.652346	0	0	-0.0133921	0.0209453
chr21:18341808:T:C	C	0	0	-0.00484732	0.0105759	0.646711	-0.000222585	0.011343	0.984344	0	0	0.0190231	0.0164246
chr21:18342494:T:A	A	0	0	-0.0034042	0.0106172	0.74849	0.00130234	0.0113879	0.908951	0	0	0.0193596	0.0164886
chr21:18344082:T:A	A	0	0	0.00220188	0.0175284	0.900034	-0.0116839	0.0188818	0.536053	0	0	-0.057117	0.0272135
chr21:18344594:A:G	G	0	0	-0.0192263	0.0155992	0.217756	-0.0115587	0.0167392	0.48987	0	0	0.0315396	0.0242266
chr21:18344619:A:T	T	0	0	0.0088696	0.0125378	0.4793	-0.00442233	0.0135724	0.744551	0	0	-0.0546742	0.019459
chr21:18344924:T:C	T	0	0	-0.00464915	0.0106607	0.662763	-0.000161627	0.0114323	0.98872	0	0	0.0184587	0.0165564
chr21:18345591:A:G	G	0	0	-0.00273446	0.0105826	0.796104	0.00154078	0.0113469	0.891989	0	0	0.0175855	0.0164352
chr21:18345672:T:C	C	0	0	-0.0131858	0.0122796	0.282914	-0.00562921	0.013195	0.669659	0	0	0.0310828	0.0190688
chr21:18345763:T:A	A	0	0	-0.0166476	0.0332988	0.617113	-0.00186455	0.035716	0.958366	0	0	0.0608077	0.0517137
chr21:18345975:C:T	T	0	0	-0.00152323	0.0171946	0.92941	-0.0135119	0.0184962	0.465069	0	0	-0.0493135	0.0266979
chr21:18346650:A:G	G	0	0	0.0133566	0.0269696	0.620426	0.0130424	0.0288702	0.651441	0	0	-0.00129223	0.0418901
chr21:18347104:C:A	A	0	0	0.00673665	0.0130731	0.606339	0.00664391	0.0139944	0.634961	0	0	-0.000381481	0.0203056
chr21:18347837:A:T	T	1	0.025754	0.00452442	0.010748	0.673788	-0.00863022	0.0116776	0.459883	1	0.074687	-0.0541095	0.0166765
chr21:18347861:T:A	A	0	0	-0.00686221	0.0126982	0.588916	0.00249408	0.0136671	0.8552	0	0	0.0384856	0.0197158
chr21:18347867:C:A	A	0	0	0.000514778	0.00949277	0.956753	0.00123039	0.0101623	0.903633	0	0	0.00294354	0.0147443
chr21:18348023:A:G	G	0	0	-0.00182076	0.0123468	0.882763	0.00500343	0.0132574	0.705873	0	0	0.0280702	0.0191731
chr21:18348030:A:T	T	0	0	-0.0169166	0.0160394	0.291567	-0.00933398	0.0172084	0.587537	0	0	0.0311899	0.0249102
chr21:18348037:T:A	A	0	0	-0.000667782	0.0130357	0.959145	-0.00417075	0.0139645	0.765192	0	0	-0.0144089	0.0202462
chr21:18348126:A:C	C	0	0	0.0118933	0.013084	0.363352	0.0120438	0.0140061	0.389848	0	0	0.000618881	0.0203231
chr21:18348163:A:C	C	0	0	0.00545425	0.0123361	0.65839	-0.00584859	0.0133166	0.660519	0	0	-0.0464924	0.0191496
chr21:18348284:C:T	T	0	0	0.0011242	0.0122549	0.926909	0.00823181	0.0131628	0.53172	0	0	0.029236	0.01903
chr21:18348476:A:G	G	0	0	-0.00775412	0.0108443	0.474584	-0.00758417	0.0116086	0.513546	0	0	0.000699071	0.016844
chr21:18348605:T:G	G	0	0	0.00721025	0.00990974	0.466863	0.0113047	0.0106263	0.287403	0	0	0.0168417	0.0153905
chr21:18348626:G:A	A	0	0	-0.00396464	0.00947553	0.675649	6.0728e-05	0.0101617	0.995232	0	0	0.0165577	0.0147158
chr21:18348877:C:A	A	0	0	-0.000603732	0.0123212	0.96092	0.00399363	0.0132079	0.762373	0	0	0.0189105	0.0191357
chr21:18349014:T:G	G	0	0	0.00572369	0.00942974	0.543862	0.00470589	0.0100955	0.641115	0	0	-0.00418654	0.0146466
chr21:18349036:A:C	C	0	0	-0.0169166	0.0160394	0.291567	-0.00933398	0.0172084	0.587537	0	0	0.0311899	0.0249102
chr21:18349283:A:G	G	0	0	-0.00136669	0.0108671	0.899919	0.00150314	0.0116411	0.897259	0	0	0.0118046	0.0168782
chr21:18349550:C:G	C	0	0	0.000566043	0.00938055	0.951883	0.00736942	0.0100946	0.465369	0	0	0.0279846	0.0145646
chr21:18349811:C:T	T	0	0	-0.0013199	0.00933914	0.887609	-0.0121322	0.0101313	0.23111	0	0	-0.0444748	0.0144921
chr21:18350040:C:T	T	0	0	-0.014483	0.0171526	0.398467	-0.0209739	0.0183879	0.254021	0	0	-0.0266991	0.02664
chr21:18350229:A:C	C	0	0	0.00131859	0.0124243	0.915479	0.00403439	0.0133062	0.761741	0	0	0.011171	0.0192969
chr21:18350284:C:T	T	0	0	-0.00454752	0.0193037	0.81376	-0.0250676	0.0208978	0.23032	0	0	-0.084406	0.0299592
chr21:18350513:C:T	T	0	0	-0.00982814	0.0147565	0.505398	-0.00784302	0.0157993	0.619601	0	0	0.00816546	0.0229202
chr21:18350691:A:C	C	0	0	0.0034905	0.0128586	0.786043	0.0200546	0.0139928	0.151797	0	0	0.0681339	0.019949
chr21:18350738:G:A	A	0	0	0.00519961	0.00966365	0.590537	0.00614844	0.0103457	0.552311	0	0	0.00390285	0.0150099
chr21:18351184:C:T	T	0	0	0.00150025	0.00925638	0.871245	0.00610558	0.00993333	0.538782	0	0	0.0189433	0.0143747
chr21:18351425:C:T	T	0	0	-0.0269917	0.0132002	0.0408751	-0.0273354	0.0141309	0.0530583	0	0	-0.00141389	0.0205071
chr21:18352095:T:C	C	0	0	-0.0051049	0.0309122	0.868832	-0.00121725	0.0330958	0.970661	0	0	0.0159912	0.0480128
chr21:18353102:A:G	G	0	0	-0.0158061	0.0242129	0.513887	0.00469076	0.0261055	0.8574	0	0	0.0843105	0.0375897
chr21:18354148:A:G	G	0	0	0.0190573	0.0172603	0.269545	0.0213676	0.0184801	0.247578	0	0	0.00950324	0.0268103
chr21:18358221:C:A	A	0	0	0.02286	0.0176604	0.19552	0.0318958	0.0189549	0.0924282	0	0	0.0371675	0.0274277
chr21:18359087:G:A	A	0	0	-0.00358842	0.0105061	0.732685	-0.0121221	0.0113209	0.284272	0	0	-0.035102	0.0163108
chr21:18359504:C:A	A	0	0	-0.00368366	0.0109992	0.737699	-0.0154786	0.0119098	0.193721	0	0	-0.0485166	0.0170704
chr21:18359505:C:T	T	0	0	-0.00368366	0.0109992	0.737699	-0.0154786	0.0119098	0.193721	0	0	-0.0485166	0.0170704
chr21:18360394:T:A	A	0	0	0.0139608	0.00929225	0.13299	-0.000107093	0.0101741	0.991602	0	0	-0.057866	0.0144113
chr21:18361309:T:C	C	0	0	0.0140209	0.00929448	0.131422	7.53167e-05	0.0101726	0.994093	0	0	-0.0573629	0.0144151
chr21:18361736:G:A	A	0	0	0.0364007	0.0235746	0.122573	0.0343046	0.0252383	0.174075	0	0	-0.00862212	0.0366207
chr21:18363084:T:C	C	0	0	0.014002	0.00929217	0.131847	2.11169e-05	0.0101713	0.998343	0	0	-0.0575081	0.0144114
chr21:18364394:C:T	C	0	0	-0.020273	0.00927773	0.0288797	-0.00881707	0.0100831	0.381878	0	0	0.0471221	0.0143983
chr21:18365626:T:C	C	0	0	-0.0122949	0.00936716	0.189333	-0.00145696	0.0101616	0.885991	0	0	0.0445801	0.0145368
chr21:18365632:T:C	C	0	0	-0.0311948	0.146908	0.83184	-0.0802902	0.157437	0.610064	0	0	-0.201946	0.228162
chr21:18365642:T:C	C	0	0	-0.0442386	0.0307233	0.149895	-0.0192934	0.0331063	0.560047	0	0	0.102608	0.0477029
chr21:18365649:C:T	T	0	0	0.00629249	0.0180347	0.727157	0.0306885	0.019658	0.118496	0	0	0.100349	0.027976
chr21:18365701:A:T	T	0	0	0.00396381	0.0225941	0.860737	-0.0195535	0.0244487	0.423839	0	0	-0.0967347	0.0350669
chr21:18365796:T:C	C	0	0	0.0364007	0.0235746	0.122573	0.0343046	0.0252383	0.174075	0	0	-0.00862212	0.0366207
chr21:18366307:T:C	C	0	0	-0.011688	0.0101311	0.248633	-0.00146122	0.0109558	0.893897	0	0	0.0420662	0.0157256
chr21:18366489:C:T	T	0	0	-0.00403155	0.0125925	0.748851	-0.0100741	0.0135111	0.4559	0	0	-0.024855	0.0195559
chr21:18366633:T:C	C	0	0	0.0190514	0.0176755	0.281104	0.0260604	0.0189511	0.169089	0	0	0.0288305	0.0274524
chr21:18366814:G:T	T	0	0	-0.0108881	0.0101355	0.282709	-0.000522845	0.0109635	0.961963	0	0	0.0426358	0.015732
chr21:18366837:T:C	C	0	0	0.0259724	0.0110566	0.0188219	0.0182094	0.0118948	0.1258	0	0	-0.0319318	0.0171721
chr21:18367192:C:T	T	0	0	-0.0109145	0.0101412	0.281814	-0.000588021	0.0109686	0.957246	0	0	0.0424763	0.0157409
chr21:18367477:C:G	G	0	0	-0.0143768	0.0100272	0.151635	-0.00259348	0.0108821	0.81163	0	0	0.0484688	0.0155609
chr21:18368406:G:A	A	0	0	-0.0109145	0.0101412	0.281814	-0.000588021	0.0109686	0.957246	0	0	0.0424763	0.0157409
chr21:18368826:G:T	T	0	0	-0.0116246	0.0101356	0.25142	-0.00156761	0.0109569	0.886235	0	0	0.0413678	0.0157329
chr21:18369800:A:G	G	0	0	-0.0121814	0.0101182	0.228624	-0.00187515	0.0109439	0.863954	0	0	0.0423931	0.0157054
chr21:18370081:A:G	G	0	0	-0.0211222	0.0123311	0.0867271	-0.0173858	0.0132125	0.188221	0	0	0.0153691	0.0191545
chr21:18370108:G:A	A	0	0	-0.0115974	0.0101299	0.252264	-0.00150134	0.0109517	0.890962	0	0	0.0415285	0.015724
chr21:18370312:A:C	C	0	0	0.0167729	0.00929615	0.0711867	0.00334456	0.0101583	0.741972	0	0	-0.0552353	0.0144201
chr21:18371412:C:T	T	0	0	-0.0248534	0.00922982	0.00708699	-0.0121212	0.0100682	0.228622	0	0	0.0523717	0.0143219
chr21:18371589:A:G	G	0	0	-0.0149952	0.010005	0.133933	-0.0032541	0.0108577	0.764401	0	0	0.0482951	0.0155266
chr21:18373541:A:C	C	0	0	0.0161347	0.00930673	0.0829785	0.00346591	0.0101469	0.732671	0	0	-0.052111	0.0144387
chr21:18374690:C:T	T	0	0	-0.0210572	0.0123537	0.0882829	-0.017917	0.0132331	0.175752	0	0	0.0129169	0.0191899
chr21:18375848:A:G	A	0	0	-0.00951493	0.00921274	0.301697	0.00889729	0.0102509	0.38542	0	0	0.0757357	0.0142699
chr21:18375940:C:A	A	0	0	0.0189041	0.0176524	0.284211	0.0260181	0.0189274	0.169246	0	0	0.0292623	0.0274165
chr21:18376018:C:T	C	0	0	-0.00951493	0.00921274	0.301697	0.00889729	0.0102509	0.38542	0	0	0.0757357	0.0142699
chr21:18377189:T:C	C	0	0	-0.00579941	0.0154112	0.706685	0.00947962	0.0166597	0.569346	0	0	0.0628478	0.0239207
chr21:18377314:G:A	A	0	0	0.0283024	0.0181973	0.119873	0.0273793	0.0194805	0.15988	0	0	-0.0037971	0.0282677
chr21:18377761:G:A	A	0	0	-0.00579941	0.0154112	0.706685	0.00947962	0.0166597	0.569346	0	0	0.0628478	0.0239207
chr21:18378110:T:C	C	0	0	-0.0153752	0.0093979	0.101834	0.00111895	0.0103676	0.914053	0	0	0.067846	0.0145673
chr21:18378736:T:A	A	0	0	0.0189041	0.0176524	0.284211	0.0260181	0.0189274	0.169246	0	0	0.0292623	0.0274165
chr21:18380169:A:T	T	0	0	-0.00977518	0.0242088	0.68637	-0.0207376	0.0259682	0.424536	0	0	-0.0450923	0.0375964
chr21:18381189:G:T	G	0	0	-0.00719386	0.00922781	0.435635	0.0107775	0.0102483	0.292967	0	0	0.0739223	0.0142949
chr21:18381614:A:G	G	0	0	-0.00579941	0.0154112	0.706685	0.00947962	0.0166597	0.569346	0	0	0.0628478	0.0239207
chr21:18382103:G:A	A	0	0	-0.0128452	0.0100256	0.200109	-0.000601811	0.0108921	0.955938	0	0	0.0503612	0.0155569
chr21:18382189:T:C	C	0	0	-0.013377	0.0100225	0.181976	-0.000998976	0.0108924	0.926926	0	0	0.050915	0.0155518
chr21:18382713:T:G	G	0	0	-0.00579941	0.0154112	0.706685	0.00947962	0.0166597	0.569346	0	0	0.0628478	0.0239207
chr21:18383207:G:T	T	0	0	0.132318	0.241912	0.584401	0.0893298	0.259042	0.73021	0	0	-0.176825	0.375739
chr21:18383221:T:C	C	0	0	-0.00731613	0.0152839	0.632165	0.0113759	0.0166055	0.493299	0	0	0.0768868	0.0237145
chr21:18383372:T:G	G	0	0	0.00268901	0.0302224	0.929103	0.0135653	0.0323943	0.675396	0	0	0.0447377	0.0469377
chr21:18383723:C:G	G	0	0	-0.0102467	0.0101549	0.312955	0.00026554	0.0109872	0.980719	0	0	0.0432404	0.0157617
chr21:18384448:T:C	C	0	0	-0.00434042	0.0109291	0.691262	-0.014962	0.01181	0.205194	0	0	-0.0436901	0.0169641
chr21:18385363:G:A	A	0	0	-0.00579941	0.0154112	0.706685	0.00947962	0.0166597	0.569346	0	0	0.0628478	0.0239207
chr21:18386266:A:G	G	0	0	-0.00579941	0.0154112	0.706685	0.00947962	0.0166597	0.569346	0	0	0.0628478	0.0239207
chr21:18387206:G:A	A	0	0	-0.0375399	0.0182551	0.0397434	-0.0516827	0.0196598	0.00856723	0	0	-0.0581743	0.0283483
chr21:18387606:C:T	T	0	0	-0.00579941	0.0154112	0.706685	0.00947962	0.0166597	0.569346	0	0	0.0628478	0.0239207
chr21:18390043:C:T	T	0	0	0.0189041	0.0176524	0.284211	0.0260181	0.0189274	0.169246	0	0	0.0292623	0.0274165
chr21:18390091:C:T	T	0	0	-0.00942719	0.00971944	0.332081	-0.0259275	0.010702	0.0154069	0	0	-0.0678712	0.0150665
chr21:18390517:G:A	A	0	0	-3.22469e-06	0.0110957	0.999768	-0.0135693	0.012055	0.260329	0	0	-0.0558018	0.0172159
chr21:18391537:C:T	T	0	0	-0.00854739	0.0155008	0.581348	0.00177187	0.016667	0.915337	0	0	0.0424466	0.024069
chr21:18392132:C:T	T	0	0	0.00858805	0.0110995	0.439089	-0.000953859	0.0119698	0.936485	0	0	-0.0392491	0.0172314
chr21:18392186:T:C	C	0	0	0.00858805	0.0110995	0.439089	-0.000953859	0.0119698	0.936485	0	0	-0.0392491	0.0172314
chr21:18392612:A:G	G	0	0	-0.00483649	0.0092996	0.603011	0.00226283	0.0100132	0.821213	0	0	0.0292019	0.0144386
chr21:18392821:A:G	G	0	0	0.00858805	0.0110995	0.439089	-0.000953859	0.0119698	0.936485	0	0	-0.0392491	0.0172314
chr21:18392883:G:A	A	0	0	0.00858805	0.0110995	0.439089	-0.000953859	0.0119698	0.936485	0	0	-0.0392491	0.0172314
chr21:18393224:T:C	C	0	0	0.00858805	0.0110995	0.439089	-0.000953859	0.0119698	0.936485	0	0	-0.0392491	0.0172314
chr21:18393571:A:G	G	0	0	0.00858805	0.0110995	0.439089	-0.000953859	0.0119698	0.936485	0	0	-0.0392491	0.0172314
chr21:18394010:G:A	A	0	0	0.00858805	0.0110995	0.439089	-0.000953859	0.0119698	0.936485	0	0	-0.0392491	0.0172314
chr21:18394049:T:C	C	0	0	0.00858805	0.0110995	0.439089	-0.000953859	0.0119698	0.936485	0	0	-0.0392491	0.0172314
chr21:18394090:T:C	C	0	0	-0.0355394	0.0181225	0.0498714	-0.0511283	0.019544	0.00889511	0	0	-0.0641224	0.0281389
chr21:18396110:T:G	G	0	0	-0.0355394	0.0181225	0.0498714	-0.0511283	0.019544	0.00889511	0	0	-0.0641224	0.0281389
chr21:18396682:G:C	C	0	0	0.0125848	0.0179137	0.482353	0.0221057	0.0192306	0.250347	0	0	0.0391627	0.0278191
chr21:18396729:A:G	G	0	0	-0.00555011	0.00955013	0.561136	0.0043784	0.0103338	0.671786	0	0	0.0408393	0.0148224
chr21:18396808:G:A	G	0	0	0.0106732	0.00943022	0.257715	0.000368601	0.0102155	0.971216	0	0	-0.0423863	0.0146358
chr21:18396812:A:G	G	0	0	0.0051037	0.0239795	0.831455	0.0353281	0.0260766	0.175488	0	0	0.124323	0.0372039
chr21:18397300:C:A	A	0	0	0.00869447	0.0111132	0.434006	-0.000341062	0.0119753	0.977279	0	0	-0.0371662	0.0172537
chr21:18397714:C:T	T	0	0	0.0125848	0.0179137	0.482353	0.0221057	0.0192306	0.250347	0	0	0.0391627	0.0278191
chr21:18397800:T:C	C	0	0	0.00869447	0.0111132	0.434006	-0.000341062	0.0119753	0.977279	0	0	-0.0371662	0.0172537
chr21:18398245:T:C	C	0	0	0.0125848	0.0179137	0.482353	0.0221057	0.0192306	0.250347	0	0	0.0391627	0.0278191
chr21:18398417:G:C	C	0	0	0.0290174	0.0126343	0.021635	0.0232946	0.013553	0.0856547	0	0	-0.0235399	0.0196261
chr21:18398933:T:G	G	0	0	-0.00463013	0.00955305	0.627906	0.00524163	0.0103356	0.612054	0	0	0.0406059	0.014827
chr21:18399273:G:C	C	1	0.002453	0.00104113	0.0125969	0.93413	-0.0146501	0.0136936	0.284688	0	0	-0.0645432	0.0195444
chr21:18399355:A:G	G	0	0	0.00104113	0.0125969	0.93413	-0.0146501	0.0136936	0.284688	0	0	-0.0645432	0.0195444
chr21:18400140:A:G	G	0	0	0.0112926	0.0101495	0.265869	0.00680989	0.0108861	0.531606	0	0	-0.0184389	0.0157632
chr21:18402115:G:A	A	0	0	-0.00532873	0.0095494	0.576833	0.00458193	0.0103326	0.657445	0	0	0.0407659	0.0148213
chr21:18402774:A:G	G	0	0	0.0125848	0.0179137	0.482353	0.0221057	0.0192306	0.250347	0	0	0.0391627	0.0278191
chr21:18402903:C:A	A	0	0	0.0109242	0.0102238	0.285292	0.00394809	0.0109955	0.719548	0	0	-0.0286951	0.0158755
chr21:18403358:T:G	G	0	0	-0.00817627	0.0149519	0.58449	-0.00244268	0.0160293	0.87888	0	0	0.0235842	0.0232215
chr21:18405882:A:T	T	0	0	0.0262099	0.0109607	0.0167906	0.0237216	0.0117396	0.043316	0	0	-0.0102351	0.0170286
chr21:18407158:C:G	G	0	0	-0.00784852	0.0149693	0.600065	-0.00222861	0.0160469	0.889544	0	0	0.0231166	0.0232485
chr21:18407665:T:C	C	0	0	-0.0319346	0.0180272	0.076483	-0.0487097	0.0194654	0.0123366	0	0	-0.0690015	0.0279876
chr21:18407757:G:A	A	0	0	0.0125848	0.0179137	0.482353	0.0221057	0.0192306	0.250347	0	0	0.0391627	0.0278191
chr21:18408625:C:G	G	0	0	0.0125848	0.0179137	0.482353	0.0221057	0.0192306	0.250347	0	0	0.0391627	0.0278191
chr21:18408941:G:A	A	0	0	0.00378032	0.0541922	0.944387	-0.0114039	0.0580569	0.844277	0	0	-0.0624578	0.0841677
chr21:18409574:A:G	G	0	0	-0.00404311	0.00954334	0.671815	0.00748052	0.0103647	0.470461	0	0	0.0474006	0.0148078
chr21:18409690:G:A	A	0	0	-0.0330159	0.0179927	0.0665115	-0.0496069	0.0194252	0.0106574	0	0	-0.0682442	0.0279346
chr21:18411427:C:T	T	0	0	0.00919289	0.0102545	0.37	-0.00550444	0.0112019	0.623154	0	0	-0.0604551	0.0159051
chr21:18411575:C:T	T	0	0	0.00862882	0.010255	0.40011	-0.00592121	0.011198	0.596961	0	0	-0.0598492	0.0159062
chr21:18411737:T:C	C	0	0	-0.00115475	0.0125907	0.926925	-0.00807412	0.0135189	0.550342	0	0	-0.0284617	0.019552
chr21:18411818:G:A	A	0	0	-0.0222039	0.0237275	0.349383	-0.0150252	0.0254231	0.554516	0	0	0.0295284	0.0368533
chr21:18411843:G:A	A	0	0	-0.0279903	0.0236692	0.236983	-0.0283243	0.0253374	0.263617	0	0	-0.0013737	0.0367659
chr21:18412408:A:G	G	0	0	0.0228667	0.0116767	0.0501926	0.00631914	0.01275	0.620164	0	0	-0.0680657	0.0181143
chr21:18412411:C:T	T	0	0	-0.0223181	0.0337749	0.508747	-0.0374906	0.0362285	0.300744	0	0	-0.0624097	0.0524534
chr21:18412550:A:T	T	0	0	-0.0158793	0.0241836	0.511429	-0.0184148	0.0258907	0.476929	0	0	-0.0104294	0.0375629
chr21:18413017:G:A	A	0	0	-0.279241	0.17114	0.102753	-0.183909	0.183775	0.316956	0	0	0.392132	0.265795
chr21:18413292:C:T	T	0	0	-0.368665	0.241946	0.127571	-0.403656	0.259054	0.119187	0	0	-0.143931	0.375832
chr21:18413316:C:T	T	0	0	0.0248966	0.0270814	0.357926	0.0307774	0.0290037	0.28862	0	0	0.0241898	0.0420637
chr21:18413561:C:T	T	0	0	-0.00161754	0.0122607	0.895041	-0.00519361	0.0131359	0.692567	0	0	-0.0147096	0.0190424
chr21:18414494:A:G	G	0	0	0.0246941	0.0116632	0.0342373	0.00778854	0.0127468	0.541186	0	0	-0.0695383	0.0180928
chr21:18414581:C:T	T	0	0	-0.0158793	0.0241836	0.511429	-0.0184148	0.0258907	0.476929	0	0	-0.0104294	0.0375629
chr21:18414648:C:G	G	0	0	-0.00992164	0.00938623	0.290492	0.00096154	0.0101828	0.924769	0	0	0.0447662	0.0145659
chr21:18415027:G:T	T	0	0	-0.0192667	0.0237813	0.417847	-0.0128575	0.0254759	0.613775	0	0	0.0263633	0.0369368
chr21:18415409:A:G	G	0	0	0.0170266	0.0109481	0.119896	0.00365413	0.0118945	0.758682	0	0	-0.0550055	0.0169891
chr21:18417567:G:A	G	0	0	-0.00446532	0.0103481	0.666097	-0.00391833	0.0110776	0.723552	0	0	0.00224994	0.0160729
chr21:18418431:C:T	T	0	0	0.0215445	0.0114983	0.0609702	0.00705367	0.0125041	0.57268	0	0	-0.0596057	0.0178426
chr21:18418774:A:C	C	0	0	0.0198228	0.0113242	0.0800353	0.0063791	0.0122932	0.603822	0	0	-0.0552985	0.0175742
chr21:18419096:T:C	C	0	0	-0.0352833	0.0281314	0.209758	-0.0146526	0.0302767	0.628417	0	0	0.0848611	0.0436811
chr21:18419375:G:A	A	0	0	-0.0269733	0.0289	0.350648	-0.0194649	0.0309577	0.529507	0	0	0.0308844	0.0448878
chr21:18419775:T:G	G	0	0	-0.0269733	0.0289	0.350648	-0.0194649	0.0309577	0.529507	0	0	0.0308844	0.0448878
chr21:18420134:G:T	T	0	0	-0.0312362	0.028224	0.268413	-0.0115986	0.03036	0.702434	0	0	0.0807759	0.0438258
chr21:18421218:A:G	G	0	0	-0.0211544	0.019823	0.285898	-0.0382201	0.0213778	0.0738018	0	0	-0.070197	0.0307752
chr21:18421572:A:G	G	0	0	0.0206978	0.0113507	0.0682304	0.0046792	0.012392	0.705729	0	0	-0.0658899	0.0176083
chr21:18421869:C:T	T	0	0	-0.0312362	0.028224	0.268413	-0.0115986	0.03036	0.702434	0	0	0.0807759	0.0438258
chr21:18421870:G:C	C	0	0	0.0168111	0.0094931	0.0765814	0.0011643	0.0104365	0.911172	0	0	-0.0643606	0.014719
chr21:18422085:A:G	G	0	0	-0.0312362	0.028224	0.268413	-0.0115986	0.03036	0.702434	0	0	0.0807759	0.0438258
chr21:18422193:C:T	T	0	0	-0.0312362	0.028224	0.268413	-0.0115986	0.03036	0.702434	0	0	0.0807759	0.0438258
chr21:18422349:A:C	C	0	0	-0.0120376	0.00931828	0.196417	-0.000281479	0.0101336	0.97784	0	0	0.0483569	0.0144583
chr21:18422401:T:A	A	0	0	-0.0211544	0.019823	0.285898	-0.0382201	0.0213778	0.0738018	0	0	-0.070197	0.0307752
chr21:18422613:G:C	C	0	0	-0.0312362	0.028224	0.268413	-0.0115986	0.03036	0.702434	0	0	0.0807759	0.0438258
chr21:18423495:G:A	A	0	0	0.00296267	0.0176349	0.866583	0.0230606	0.0191229	0.227849	0	0	0.0826695	0.0273659
chr21:18423635:C:T	T	0	0	0.0157436	0.0094856	0.0969674	0.000482905	0.0104154	0.96302	0	0	-0.0627724	0.0147084
chr21:18423658:C:T	T	0	0	-0.0312362	0.028224	0.268413	-0.0115986	0.03036	0.702434	0	0	0.0807759	0.0438258
chr21:18423706:G:A	A	0	0	-0.0285129	0.0288495	0.32299	-0.0210212	0.0309037	0.496366	0	0	0.0308157	0.0448097
chr21:18424193:C:T	T	0	0	-0.0111438	0.0093164	0.231639	-0.000355117	0.0101067	0.971971	0	0	0.0443775	0.0144578
chr21:18424970:C:T	T	0	0	-0.0111438	0.0093164	0.231639	-0.000355117	0.0101067	0.971971	0	0	0.0443775	0.0144578
chr21:18425129:A:G	G	0	0	0.017065	0.00948774	0.0720761	0.0014867	0.0104285	0.886637	0	0	-0.0640788	0.014711
chr21:18425284:A:C	C	0	0	0.017065	0.00948774	0.0720761	0.0014867	0.0104285	0.886637	0	0	-0.0640788	0.014711
chr21:18425495:G:A	A	0	0	-0.0111438	0.0093164	0.231639	-0.000355117	0.0101067	0.971971	0	0	0.0443775	0.0144578
chr21:18425609:C:T	T	0	0	-0.00784979	0.00938242	0.40279	0.000925735	0.0101317	0.927199	0	0	0.0360967	0.0145645
chr21:18425879:G:A	A	0	0	-0.0111438	0.0093164	0.231639	-0.000355117	0.0101067	0.971971	0	0	0.0443775	0.0144578
chr21:18426477:C:T	T	0	0	-0.0269733	0.0289	0.350648	-0.0194649	0.0309577	0.529507	0	0	0.0308844	0.0448878
chr21:18426801:C:T	T	0	0	-0.0116102	0.00931642	0.212688	-0.0006986	0.0101098	0.944909	0	0	0.0448831	0.0144576
chr21:18426864:A:G	G	0	0	-0.00784979	0.00938242	0.40279	0.000925735	0.0101317	0.927199	0	0	0.0360967	0.0145645
chr21:18426959:C:T	T	0	0	0.0193585	0.0115554	0.0938798	0.00457695	0.012572	0.715814	0	0	-0.0608015	0.0179299
chr21:18427182:C:T	T	0	0	-0.00784979	0.00938242	0.40279	0.000925735	0.0101317	0.927199	0	0	0.0360967	0.0145645
chr21:18427225:C:T	T	0	0	-0.0312416	0.0287994	0.27801	-0.0226091	0.030857	0.463737	0	0	0.0355082	0.0447316
chr21:18428254:G:A	A	0	0	0.0166659	0.0094855	0.07892	0.000698115	0.0104398	0.946685	0	0	-0.0656809	0.0147059
chr21:18428283:G:A	A	0	0	-0.0302924	0.0234375	0.196192	-0.000579064	0.0254921	0.981877	0	0	0.122221	0.0363654
chr21:18428344:C:T	T	0	0	0.00237772	0.0173727	0.891137	0.0245344	0.018899	0.194223	0	0	0.0911381	0.0269528
chr21:18428631:C:A	A	0	0	-0.00747365	0.00938627	0.425897	0.00169929	0.0101439	0.866962	0	0	0.0377314	0.0145696
chr21:18428922:A:C	C	0	0	-0.00747365	0.00938627	0.425897	0.00169929	0.0101439	0.866962	0	0	0.0377314	0.0145696
chr21:18429392:A:G	A	0	0	-0.0207532	0.0180561	0.250402	-0.0292239	0.0193714	0.1314	0	0	-0.0348427	0.0280426
chr21:18431123:C:T	T	0	0	-0.0269733	0.0289	0.350648	-0.0194649	0.0309577	0.529507	0	0	0.0308844	0.0448878
chr21:18431582:T:C	C	0	0	-0.00747365	0.00938627	0.425897	0.00169929	0.0101439	0.866962	0	0	0.0377314	0.0145696
chr21:18431621:C:T	T	0	0	-0.0112394	0.009319	0.227789	6.24181e-05	0.0101224	0.99508	0	0	0.0464882	0.0144605
chr21:18431784:G:A	A	0	0	-0.0112415	0.00928465	0.225987	-0.00079699	0.0100648	0.936885	0	0	0.0429618	0.0144093
chr21:18432051:C:T	C	0	0	-0.0150065	0.012228	0.219738	-0.00400782	0.013196	0.761345	0	0	0.0452413	0.0189833
chr21:18432389:T:C	T	0	0	-0.0096407	0.0131475	0.463392	-0.00142936	0.0141292	0.91942	0	0	0.033776	0.020416
chr21:18432412:C:A	A	0	0	-0.00747365	0.00938627	0.425897	0.00169929	0.0101439	0.866962	0	0	0.0377314	0.0145696
chr21:18432525:C:A	A	0	0	0.00237772	0.0173727	0.891137	0.0245344	0.018899	0.194223	0	0	0.0911381	0.0269528
chr21:18432627:C:T	T	0	0	0.00317685	0.0174419	0.855474	0.0250331	0.0189638	0.18682	0	0	0.0899022	0.0270611
chr21:18432824:T:A	A	0	0	0.00237772	0.0173727	0.891137	0.0245344	0.018899	0.194223	0	0	0.0911381	0.0269528
chr21:18432922:G:T	T	0	0	0.00237772	0.0173727	0.891137	0.0245344	0.018899	0.194223	0	0	0.0911381	0.0269528
chr21:18433499:A:C	A	0	0	0.00687684	0.00924807	0.45712	-0.00847806	0.0101708	0.404525	0	0	-0.0631599	0.0143368
chr21:18433649:G:T	T	0	0	-0.0419583	0.0504689	0.405765	0.0234224	0.0549308	0.669817	0	0	0.268933	0.0782994
chr21:18433705:G:A	A	0	0	0.00237772	0.0173727	0.891137	0.0245344	0.018899	0.194223	0	0	0.0911381	0.0269528
chr21:18433738:A:G	G	0	0	0.0159443	0.0181483	0.379642	0.0329826	0.0195989	0.0923984	0	0	0.0700843	0.0281719
chr21:18433923:A:T	T	0	0	0.0167804	0.00948124	0.0767517	0.00101953	0.0104281	0.922117	0	0	-0.0648298	0.0147001
chr21:18434164:T:C	C	0	0	0.00655073	0.0174407	0.707214	0.0296803	0.0189974	0.11821	0	0	0.0951396	0.0270559
chr21:18434486:A:G	A	0	0	0.00674617	0.00937842	0.471938	-0.00937879	0.0103338	0.364098	0	0	-0.0663274	0.0145368
chr21:18435088:T:A	A	0	0	0.00703011	0.0177527	0.692103	0.0262968	0.0192277	0.171422	0	0	0.0792505	0.0275512
chr21:18435090:C:A	A	0	0	0.00703011	0.0177527	0.692103	0.0262968	0.0192277	0.171422	0	0	0.0792505	0.0275512
chr21:18435299:C:T	T	0	0	-0.00865659	0.00942905	0.358579	0.00125978	0.0102053	0.901756	0	0	0.0407894	0.0146346
chr21:18435396:C:T	T	0	0	0.00703011	0.0177527	0.692103	0.0262968	0.0192277	0.171422	0	0	0.0792505	0.0275512
chr21:18435488:T:A	A	0	0	0.00703011	0.0177527	0.692103	0.0262968	0.0192277	0.171422	0	0	0.0792505	0.0275512
chr21:18435835:C:T	T	0	0	-0.00865659	0.00942905	0.358579	0.00125978	0.0102053	0.901756	0	0	0.0407894	0.0146346
chr21:18435863:A:G	G	0	0	-0.0269733	0.0289	0.350648	-0.0194649	0.0309577	0.529507	0	0	0.0308844	0.0448878
chr21:18435878:G:A	A	0	0	0.00703011	0.0177527	0.692103	0.0262968	0.0192277	0.171422	0	0	0.0792505	0.0275512
chr21:18435917:G:A	A	0	0	0.00703011	0.0177527	0.692103	0.0262968	0.0192277	0.171422	0	0	0.0792505	0.0275512
chr21:18436001:A:G	G	0	0	0.00820665	0.0181555	0.651255	0.0271502	0.0196468	0.166998	0	0	0.0779211	0.0281781
chr21:18436010:A:T	T	0	0	0.0125739	0.017903	0.48247	0.0323512	0.0193987	0.0953753	0	0	0.0813506	0.0277841
chr21:18436120:T:C	C	0	0	0.0281293	0.0201976	0.163709	0.0176865	0.0216793	0.4146	0	0	-0.0429547	0.0313684
chr21:18436216:A:G	G	0	0	0.00703011	0.0177527	0.692103	0.0262968	0.0192277	0.171422	0	0	0.0792505	0.0275512
chr21:18436461:T:C	C	0	0	0.00703011	0.0177527	0.692103	0.0262968	0.0192277	0.171422	0	0	0.0792505	0.0275512
chr21:18436499:T:G	G	0	0	0.0105753	0.00950421	0.265839	-0.0021618	0.0103564	0.83465	0	0	-0.052392	0.0147444
chr21:18436615:C:T	T	0	0	-0.00833766	0.00947258	0.378757	-0.00163862	0.0101911	0.872259	0	0	0.0275554	0.0147084
chr21:18436761:C:G	G	0	0	0.0138052	0.00958376	0.149732	0.000443546	0.0104581	0.96617	0	0	-0.054961	0.0148669
chr21:18436846:G:A	A	0	0	-0.0199896	0.0200224	0.318104	-0.0297041	0.0214842	0.166787	0	0	-0.0399591	0.0310955
chr21:18436880:G:A	A	0	0	-0.0231491	0.0175788	0.18788	-0.0207058	0.0188214	0.271281	0	0	0.0100501	0.0273057
chr21:18436944:C:T	T	0	0	-0.000268515	0.0401695	0.994667	0.00296086	0.043003	0.945107	0	0	0.0132835	0.0623916
chr21:18436989:G:A	A	0	0	-0.078821	0.058775	0.1799	-0.0654385	0.0629504	0.29856	0	0	0.0550467	0.0912952
chr21:18437005:C:T	T	0	0	-0.00193249	0.0193724	0.920539	0.0174802	0.0209461	0.403982	0	0	0.0798509	0.0300684
chr21:18437012:G:A	A	0	0	-0.00438834	0.0183015	0.810501	0.0114593	0.0197385	0.561539	0	0	0.0651869	0.0284114
chr21:18437055:T:C	C	0	0	0.00492276	0.0182982	0.787907	0.0228923	0.0197769	0.247058	0	0	0.0739148	0.028402
chr21:18437075:T:C	C	0	0	-0.0269733	0.0289	0.350648	-0.0194649	0.0309577	0.529507	0	0	0.0308844	0.0448878
chr21:18437095:C:T	T	0	0	-0.0221572	0.0414005	0.592517	-0.0435349	0.0444368	0.327233	0	0	-0.0879337	0.0642929
chr21:18437102:G:A	A	0	0	0.00689983	0.0332024	0.835376	-0.013933	0.0356827	0.696189	0	0	-0.0856926	0.0515564
chr21:18437136:A:G	G	0	0	0.0112441	0.00957871	0.24045	-0.00283731	0.0104745	0.786485	0	0	-0.0579216	0.0148562
chr21:18437172:A:G	G	0	0	0.0120097	0.00956648	0.209336	-0.00181377	0.0104538	0.862255	0	0	-0.0568606	0.0148382
chr21:18437277:G:A	A	0	0	0.00703011	0.0177527	0.692103	0.0262968	0.0192277	0.171422	0	0	0.0792505	0.0275512
chr21:18437451:T:C	C	0	0	0.00723338	0.0177313	0.683315	0.0259909	0.0191935	0.175688	0	0	0.0771559	0.0275192
chr21:18437465:A:C	C	0	0	-0.0269733	0.0289	0.350648	-0.0194649	0.0309577	0.529507	0	0	0.0308844	0.0448878
chr21:18437876:T:C	C	0	0	0.00703011	0.0177527	0.692103	0.0262968	0.0192277	0.171422	0	0	0.0792505	0.0275512
chr21:18437975:T:G	G	0	0	0.00703011	0.0177527	0.692103	0.0262968	0.0192277	0.171422	0	0	0.0792505	0.0275512
chr21:18438325:G:C	C	0	0	-0.00923377	0.00944538	0.328274	-0.00147416	0.0101795	0.884856	0	0	0.0319179	0.0146645
chr21:18438374:T:C	C	0	0	0.00865986	0.0176357	0.623397	0.026771	0.0190779	0.160544	0	0	0.0744971	0.0273722
chr21:18438455:C:A	A	0	0	0.00703011	0.0177527	0.692103	0.0262968	0.0192277	0.171422	0	0	0.0792505	0.0275512
chr21:18438635:G:A	A	0	0	-0.0269733	0.0289	0.350648	-0.0194649	0.0309577	0.529507	0	0	0.0308844	0.0448878
chr21:18438901:C:T	T	0	0	-0.0269733	0.0289	0.350648	-0.0194649	0.0309577	0.529507	0	0	0.0308844	0.0448878
chr21:18439490:G:C	G	0	0	0.00826469	0.0093784	0.378184	-0.00828352	0.0103492	0.423478	0	0	-0.0680684	0.0145353
chr21:18440075:G:A	A	0	0	0.00703011	0.0177527	0.692103	0.0262968	0.0192277	0.171422	0	0	0.0792505	0.0275512
chr21:18440170:T:C	C	0	0	0.00703011	0.0177527	0.692103	0.0262968	0.0192277	0.171422	0	0	0.0792505	0.0275512
chr21:18440200:T:C	C	0	0	0.00703011	0.0177527	0.692103	0.0262968	0.0192277	0.171422	0	0	0.0792505	0.0275512
chr21:18440352:G:A	A	0	0	-0.00929138	0.0094608	0.326054	-0.00317897	0.01017	0.754598	0	0	0.0251424	0.0146911
chr21:18440390:G:A	A	0	0	-0.0330539	0.0339393	0.3301	-0.026759	0.0363438	0.461563	0	0	0.0258929	0.0527164
chr21:18440547:G:C	C	0	0	0.00703011	0.0177527	0.692103	0.0262968	0.0192277	0.171422	0	0	0.0792505	0.0275512
chr21:18441306:A:C	C	0	0	-0.000621276	0.00970829	0.948975	-0.00113603	0.0103927	0.912957	0	0	-0.00211735	0.015079
chr21:18441513:A:C	C	0	0	-0.00828574	0.00944292	0.380239	0.00193919	0.010227	0.849611	0	0	0.0420586	0.0146554
chr21:18442676:T:C	C	0	0	-0.00134768	0.0129273	0.91697	-0.00976116	0.0138972	0.482439	0	0	-0.0346075	0.0200729
chr21:18443120:T:A	A	0	0	-0.0167174	0.0204851	0.414457	-0.0285738	0.0220026	0.194062	0	0	-0.0487693	0.0318113
chr21:18443232:C:G	G	0	0	-0.0171327	0.0205027	0.403362	-0.0295826	0.0220289	0.179305	0	0	-0.0512106	0.031838
chr21:18444156:G:A	A	0	0	-0.0211037	0.0204891	0.303012	-0.0294922	0.0219701	0.179473	0	0	-0.0345048	0.031822
chr21:18444519:G:T	T	0	0	0.00651166	0.0179849	0.717305	0.024754	0.0194507	0.20314	0	0	0.075037	0.0279145
chr21:18444851:T:C	C	0	0	-0.0221187	0.0203333	0.27668	-0.03489	0.0218526	0.110354	0	0	-0.0525325	0.0315752
chr21:18445076:T:C	C	0	0	0.00899706	0.0094129	0.339162	-0.00591492	0.0103277	0.566832	0	0	-0.061338	0.0145951
chr21:18445334:C:T	T	0	0	-0.00807518	0.00946052	0.393345	-0.00138721	0.0101781	0.891589	0	0	0.0275099	0.0146896
chr21:18445360:T:C	C	0	0	-0.00812391	0.00946147	0.390544	-0.00142359	0.0101793	0.888777	0	0	0.0275607	0.0146911
chr21:18445382:A:T	T	0	0	-0.00812391	0.00946147	0.390544	-0.00142359	0.0101793	0.888777	0	0	0.0275607	0.0146911
chr21:18445482:A:G	G	0	0	-0.00646014	0.00944219	0.493863	-0.00015159	0.0101529	0.988087	0	0	0.0259492	0.0146615
chr21:18445607:T:C	C	0	0	-0.00810366	0.0094579	0.391548	-0.00119484	0.0101787	0.906553	0	0	0.0284183	0.0146852
chr21:18446053:G:C	C	0	0	-0.00810366	0.0094579	0.391548	-0.00119484	0.0101787	0.906553	0	0	0.0284183	0.0146852
chr21:18446229:C:T	T	0	0	-0.00899656	0.00947916	0.342576	-0.00380846	0.0101778	0.70826	0	0	0.0213404	0.0147208
chr21:18446323:A:T	T	0	0	-0.0278674	0.0299318	0.351838	-0.0226184	0.0320512	0.480377	0	0	0.0215909	0.0464916
chr21:18446434:A:C	C	0	0	-0.00884647	0.00944398	0.348897	-0.00264523	0.0101533	0.794456	0	0	0.0255078	0.0146648
chr21:18446699:T:C	C	0	0	-0.00932709	0.00944965	0.323628	-0.00311744	0.0101595	0.758958	0	0	0.0255424	0.0146736
chr21:18447566:C:G	G	0	0	-0.0102618	0.00945208	0.277627	-0.00882802	0.0101206	0.383054	0	0	0.00589763	0.0146818
chr21:18447689:C:T	T	0	0	-0.0453032	0.0254967	0.0755969	-0.0142078	0.0276996	0.608005	0	0	0.127906	0.0395668
chr21:18447769:G:A	A	0	0	-0.000597191	0.0116325	0.959056	0.00106823	0.0124548	0.931651	0	0	0.00685043	0.0180676
chr21:18447895:T:A	T	0	0	0.00940343	0.0138114	0.495969	0.0174324	0.0148349	0.239958	0	0	0.0330259	0.0214476
chr21:18448699:C:T	T	0	0	-0.0316857	0.0416797	0.447124	0.0115082	0.0450968	0.798578	0	0	0.177671	0.0646907
chr21:18449149:A:G	G	0	0	-0.0316857	0.0416797	0.447124	0.0115082	0.0450968	0.798578	0	0	0.177671	0.0646907
chr21:18449422:G:A	A	0	0	-0.0227309	0.0420287	0.588616	0.018688	0.0454282	0.680798	0	0	0.17037	0.0652361
chr21:18450231:G:A	A	0	0	-0.0316857	0.0416797	0.447124	0.0115082	0.0450968	0.798578	0	0	0.177671	0.0646907
chr21:18450237:G:A	A	0	0	-0.0316857	0.0416797	0.447124	0.0115082	0.0450968	0.798578	0	0	0.177671	0.0646907
chr21:18450266:T:G	G	0	0	-0.0316857	0.0416797	0.447124	0.0115082	0.0450968	0.798578	0	0	0.177671	0.0646907
chr21:18450369:T:C	C	0	0	0.0103215	0.0241721	0.669379	0.014226	0.0258823	0.582566	0	0	0.0160604	0.0375442
chr21:18450522:G:A	A	0	0	-0.0316857	0.0416797	0.447124	0.0115082	0.0450968	0.798578	0	0	0.177671	0.0646907
chr21:18450969:C:G	G	0	0	-0.0316857	0.0416797	0.447124	0.0115082	0.0450968	0.798578	0	0	0.177671	0.0646907
chr21:18451267:G:A	A	0	0	-0.0316857	0.0416797	0.447124	0.0115082	0.0450968	0.798578	0	0	0.177671	0.0646907
chr21:18451505:G:C	C	0	0	-0.0227309	0.0420287	0.588616	0.018688	0.0454282	0.680798	0	0	0.17037	0.0652361
chr21:18451713:C:G	G	0	0	-0.0227309	0.0420287	0.588616	0.018688	0.0454282	0.680798	0	0	0.17037	0.0652361
chr21:18451732:T:C	C	0	0	-0.0316857	0.0416797	0.447124	0.0115082	0.0450968	0.798578	0	0	0.177671	0.0646907
chr21:18452108:T:C	C	0	0	-0.00185286	0.00929986	0.842079	0.00455981	0.0100028	0.648494	0	0	0.0263775	0.0144399
chr21:18452161:C:A	A	0	0	-0.00185286	0.00929986	0.842079	0.00455981	0.0100028	0.648494	0	0	0.0263775	0.0144399
chr21:18452178:G:A	A	0	0	-0.0134598	0.0324782	0.678562	0.0210195	0.0351592	0.549948	0	0	0.141825	0.0504062
chr21:18452475:G:A	G	0	0	-0.00338912	0.0092899	0.715247	0.00670118	0.010062	0.505417	0	0	0.0415048	0.0144174
chr21:18453251:T:G	G	0	0	-0.0316857	0.0416797	0.447124	0.0115082	0.0450968	0.798578	0	0	0.177671	0.0646907
chr21:18453424:G:A	A	0	0	-0.00112705	0.00930979	0.903643	0.00428911	0.00999974	0.66798	0	0	0.0222785	0.0144567
chr21:18461455:C:T	T	0	0	-0.00119857	0.00930459	0.897504	0.00472975	0.0100009	0.636261	0	0	0.0243852	0.0144479
chr21:18462060:A:C	C	0	0	-0.0344832	0.0480017	0.472526	0.00535257	0.0517395	0.917604	0	0	0.163858	0.0745229
chr21:18463529:A:G	G	0	0	-0.0117064	0.0351287	0.738951	0.0192842	0.0378977	0.610857	0	0	0.127475	0.054533
chr21:18463701:A:T	T	0	0	-0.0344832	0.0480017	0.472526	0.00535257	0.0517395	0.917604	0	0	0.163858	0.0745229
chr21:18464459:T:C	C	0	0	-0.0117064	0.0351287	0.738951	0.0192842	0.0378977	0.610857	0	0	0.127475	0.054533
chr21:18465396:A:G	G	0	0	-0.0458555	0.0474843	0.334195	-0.00367905	0.0512329	0.942753	0	0	0.173486	0.0737161
chr21:18466899:A:C	C	0	0	-0.0117064	0.0351287	0.738951	0.0192842	0.0378977	0.610857	0	0	0.127475	0.054533
chr21:18467441:G:A	A	0	0	-0.000416612	0.00929848	0.964263	0.00553636	0.00999472	0.579628	0	0	0.0244866	0.0144384
chr21:18467855:A:G	A	0	0	-0.000764427	0.00925535	0.934175	-0.00585156	0.00993765	0.555977	0	0	-0.0209251	0.0143725
chr21:18468278:C:T	T	0	0	-0.0011404	0.0092868	0.902267	0.00385272	0.00997012	0.699181	0	0	0.0205384	0.0144215
chr21:18469040:G:A	A	0	0	0.0176614	0.0171016	0.301729	0.0174767	0.0183069	0.339754	0	0	-0.000759737	0.026564
chr21:18469650:C:T	T	0	0	-0.000931693	0.00928517	0.920073	0.00408613	0.00996866	0.681881	0	0	0.02064	0.0144189
chr21:18469803:G:A	A	0	0	-0.0280036	0.0301836	0.353524	-0.0273425	0.0323109	0.397425	0	0	0.00271949	0.0468837
chr21:18470021:C:T	T	0	0	-0.000931693	0.00928517	0.920073	0.00408613	0.00996866	0.681881	0	0	0.02064	0.0144189
chr21:18470099:T:C	C	0	0	-0.0417636	0.028954	0.149186	-0.0395788	0.0309965	0.201645	0	0	0.00898675	0.0449763
chr21:18471204:T:C	C	0	0	-0.00174528	0.00927764	0.850785	0.00302447	0.00995782	0.761335	0	0	0.0196196	0.0144075
chr21:18471309:G:C	C	0	0	-0.00174528	0.00927764	0.850785	0.00302447	0.00995782	0.761335	0	0	0.0196196	0.0144075
chr21:18471452:C:T	T	0	0	0.018585	0.0252303	0.461357	0.0309134	0.0270732	0.253518	0	0	0.050711	0.0391826
chr21:18471647:T:G	G	0	0	-0.00141702	0.0192113	0.941202	-0.01289	0.0206388	0.532264	0	0	-0.0471924	0.0298318
chr21:18472225:A:T	T	0	0	-0.00112593	0.0092749	0.903378	0.00397268	0.00995865	0.689954	0	0	0.0209723	0.0144029
chr21:18472427:T:C	C	0	0	-0.00059357	0.00926161	0.948899	0.0030398	0.00992961	0.759502	0	0	0.0149453	0.0143837
chr21:18472480:T:C	C	0	0	0.0324863	0.0305818	0.288111	0.00985001	0.0329172	0.76476	0	0	-0.0931107	0.0474846
chr21:18472824:A:G	G	0	0	0.0197709	0.0184942	0.285055	0.0237211	0.0198067	0.231062	0	0	0.0162484	0.0287262
chr21:18474580:G:A	A	0	0	-0.0439381	0.0317554	0.166468	-0.0349689	0.0340209	0.304013	0	0	0.0368934	0.0493251
chr21:18475340:C:T	T	0	0	-0.0240641	0.0341065	0.480463	-0.0150898	0.0365355	0.679594	0	0	0.0369144	0.0529735
chr21:18475485:A:G	A	0	0	-0.00156412	0.00925036	0.865728	-0.00688537	0.00993516	0.48829	0	0	-0.0218881	0.0143645
chr21:18476863:C:T	T	0	0	-0.010645	0.015107	0.481034	-0.00733453	0.0161794	0.650316	0	0	0.0136171	0.0234642
chr21:18478273:G:A	A	0	0	-0.0158266	0.102733	0.877566	-0.0570843	0.110151	0.604293	0	0	-0.169707	0.159549
chr21:18478369:T:C	C	0	0	-0.0442401	0.0312754	0.157205	-0.0323333	0.0335286	0.33487	0	0	0.0489766	0.0485774
chr21:18478671:G:C	G	0	0	-0.00260754	0.00924894	0.777998	-0.00634122	0.00991694	0.522541	0	0	-0.0153579	0.014364
chr21:18479419:G:C	G	0	0	-0.00621466	0.00927331	0.502752	-0.00923996	0.00993745	0.352468	0	0	-0.0124441	0.0144027
chr21:18484344:C:T	T	0	0	-0.0237222	0.0336804	0.481226	-0.0146899	0.03608	0.683901	0	0	0.0371531	0.0523117
chr21:18487645:A:G	G	0	0	0.00842899	0.0179735	0.639093	0.0171606	0.0192858	0.37357	0	0	0.035916	0.0279124
chr21:18488216:G:A	A	0	0	-0.154056	0.132298	0.244237	0.0295596	0.144342	0.837738	0	0	0.755273	0.205224
chr21:18488492:A:G	G	0	0	0.00830017	0.0180692	0.64598	0.0152778	0.0193716	0.430303	0	0	0.0287015	0.0280628
chr21:18489189:A:G	G	0	0	-0.000249901	0.0108824	0.981679	0.00585738	0.0116862	0.616214	0	0	0.0251213	0.0168991
chr21:18489817:G:T	T	0	0	-0.000770763	0.0120627	0.949053	0.00327534	0.0129274	0.799986	0	0	0.016643	0.0187345
chr21:18492206:A:G	G	0	0	0.0405517	0.025555	0.112549	0.0315232	0.0273906	0.249783	0	0	-0.0371371	0.039694
chr21:18492744:A:G	G	0	0	0.00321842	0.0174358	0.853553	0.0073343	0.018675	0.694516	0	0	0.01693	0.0270805
chr21:18492963:G:A	A	0	0	-0.000583692	0.0122396	0.961964	0.00354147	0.0131171	0.787169	0	0	0.0169682	0.0190093
chr21:18493812:A:G	G	0	0	0.00234302	0.010686	0.826447	0.0104342	0.0115049	0.364438	0	0	0.0332819	0.016591
chr21:18494536:C:A	A	0	0	0.00191028	0.0118317	0.871736	0.00988351	0.0127232	0.437272	0	0	0.0327966	0.0183714
chr21:18494546:A:C	C	0	0	0.0182937	0.0247863	0.46048	0.015264	0.0265371	0.565158	0	0	-0.012462	0.0384992
chr21:18495186:C:T	T	0	0	0.0112601	0.0175626	0.521431	0.0157839	0.0188128	0.40147	0	0	0.0186081	0.0272778
chr21:18495252:T:C	C	0	0	0.0112601	0.0175626	0.521431	0.0157839	0.0188128	0.40147	0	0	0.0186081	0.0272778
chr21:18495469:A:G	G	0	0	0.0112601	0.0175626	0.521431	0.0157839	0.0188128	0.40147	0	0	0.0186081	0.0272778
chr21:18496895:A:T	T	0	0	-0.00343816	0.0154553	0.823957	-0.000342742	0.0165511	0.983478	0	0	0.0127325	0.0240047
chr21:18497235:T:C	C	0	0	0.00528675	0.0107309	0.622249	0.0138932	0.0115613	0.229477	0	0	0.0354014	0.0166601
chr21:18497269:C:T	T	0	0	0.00528675	0.0107309	0.622249	0.0138932	0.0115613	0.229477	0	0	0.0354014	0.0166601
chr21:18497583:A:G	G	0	0	0.00506081	0.0107309	0.637205	0.0136687	0.0115613	0.237095	0	0	0.035407	0.0166601
chr21:18497980:A:G	G	0	0	0.00590687	0.0107324	0.582061	0.0143527	0.0115601	0.214395	0	0	0.0347406	0.0166627
chr21:18498438:C:T	T	0	0	0.00424543	0.0107237	0.692184	0.012973	0.0115557	0.261586	0	0	0.0358994	0.0166486
chr21:18498747:G:C	C	0	0	0.00424543	0.0107237	0.692184	0.012973	0.0115557	0.261586	0	0	0.0358994	0.0166486
chr21:18498901:G:A	A	0	0	0.00424543	0.0107237	0.692184	0.012973	0.0115557	0.261586	0	0	0.0358994	0.0166486
chr21:18498945:C:A	A	0	0	0.00424543	0.0107237	0.692184	0.012973	0.0115557	0.261586	0	0	0.0358994	0.0166486
chr21:18499253:A:C	C	0	0	0.00424543	0.0107237	0.692184	0.012973	0.0115557	0.261586	0	0	0.0358994	0.0166486
chr21:18499254:C:T	T	0	0	0.00424543	0.0107237	0.692184	0.012973	0.0115557	0.261586	0	0	0.0358994	0.0166486
chr21:18499313:C:A	A	0	0	0.000738623	0.0118182	0.950166	0.00782931	0.0126968	0.537474	0	0	0.0291664	0.0183516
chr21:18499376:A:G	G	0	0	0.00424543	0.0107237	0.692184	0.012973	0.0115557	0.261586	0	0	0.0358994	0.0166486
chr21:18499615:C:T	T	0	0	0.00424543	0.0107237	0.692184	0.012973	0.0115557	0.261586	0	0	0.0358994	0.0166486
chr21:18499660:G:A	A	0	0	0.00786994	0.0117652	0.503549	0.00350616	0.0126118	0.781007	0	0	-0.0179497	0.0182726
chr21:18499857:G:A	A	0	0	0.00354112	0.0107457	0.741749	0.0109867	0.0115584	0.341841	0	0	0.030626	0.0166849
chr21:18500005:G:C	C	0	0	0.00439098	0.0107252	0.68224	0.0130305	0.0115558	0.259479	0	0	0.0355374	0.0166511
chr21:18500460:C:A	A	0	0	0.00467496	0.0107264	0.662955	0.0133643	0.0115579	0.247564	0	0	0.035742	0.016653
chr21:18500471:A:G	G	0	0	0.00424543	0.0107237	0.692184	0.012973	0.0115557	0.261586	0	0	0.0358994	0.0166486
chr21:18500499:A:C	C	0	0	0.00467496	0.0107264	0.662955	0.0133643	0.0115579	0.247564	0	0	0.035742	0.016653
chr21:18500553:C:T	T	0	0	0.00424543	0.0107237	0.692184	0.012973	0.0115557	0.261586	0	0	0.0358994	0.0166486
chr21:18500653:A:G	G	0	0	0.00435259	0.010724	0.684835	0.0130891	0.0115562	0.257361	0	0	0.0359362	0.016649
chr21:18500667:C:A	A	0	0	0.00435259	0.010724	0.684835	0.0130891	0.0115562	0.257361	0	0	0.0359362	0.016649
chr21:18502435:C:T	T	0	0	0.0110714	0.0176127	0.529609	0.0145081	0.0188611	0.44177	0	0	0.0141364	0.0273561
chr21:18502611:C:G	G	0	0	0.0110714	0.0176127	0.529609	0.0145081	0.0188611	0.44177	0	0	0.0141364	0.0273561
chr21:18503015:C:T	T	0	0	0.0110714	0.0176127	0.529609	0.0145081	0.0188611	0.44177	0	0	0.0141364	0.0273561
chr21:18503062:C:T	T	0	0	0.0110714	0.0176127	0.529609	0.0145081	0.0188611	0.44177	0	0	0.0141364	0.0273561
chr21:18503074:A:G	G	0	0	0.00552475	0.0107564	0.607515	0.0131621	0.0115727	0.255398	0	0	0.0314148	0.0167014
chr21:18503110:G:A	A	0	0	0.0110714	0.0176127	0.529609	0.0145081	0.0188611	0.44177	0	0	0.0141364	0.0273561
chr21:18503147:G:A	A	0	0	0.0110714	0.0176127	0.529609	0.0145081	0.0188611	0.44177	0	0	0.0141364	0.0273561
chr21:18503209:A:C	C	0	0	0.00552475	0.0107564	0.607515	0.0131621	0.0115727	0.255398	0	0	0.0314148	0.0167014
chr21:18503354:A:C	C	0	0	0.0110714	0.0176127	0.529609	0.0145081	0.0188611	0.44177	0	0	0.0141364	0.0273561
chr21:18503763:G:A	A	0	0	0.00600151	0.0107796	0.5777	0.0130223	0.0115884	0.261127	0	0	0.0288788	0.0167383
chr21:18503816:T:C	C	0	0	0.00552475	0.0107564	0.607515	0.0131621	0.0115727	0.255398	0	0	0.0314148	0.0167014
chr21:18503824:A:G	G	0	0	0.00552475	0.0107564	0.607515	0.0131621	0.0115727	0.255398	0	0	0.0314148	0.0167014
chr21:18503873:T:G	G	0	0	0.00552475	0.0107564	0.607515	0.0131621	0.0115727	0.255398	0	0	0.0314148	0.0167014
chr21:18503875:G:A	A	0	0	0.00552475	0.0107564	0.607515	0.0131621	0.0115727	0.255398	0	0	0.0314148	0.0167014
chr21:18504101:G:A	A	0	0	0.00552475	0.0107564	0.607515	0.0131621	0.0115727	0.255398	0	0	0.0314148	0.0167014
chr21:18504170:C:T	T	0	0	0.0110714	0.0176127	0.529609	0.0145081	0.0188611	0.44177	0	0	0.0141364	0.0273561
chr21:18504171:C:G	G	0	0	0.00552475	0.0107564	0.607515	0.0131621	0.0115727	0.255398	0	0	0.0314148	0.0167014
chr21:18504268:T:C	C	0	0	0.00552475	0.0107564	0.607515	0.0131621	0.0115727	0.255398	0	0	0.0314148	0.0167014
chr21:18504367:A:G	G	0	0	0.00552475	0.0107564	0.607515	0.0131621	0.0115727	0.255398	0	0	0.0314148	0.0167014
chr21:18504704:T:A	A	0	0	0.0163768	0.0182867	0.370489	0.0103794	0.0195966	0.596353	0	0	-0.0246693	0.0284022
chr21:18504737:T:A	A	0	0	0.0106477	0.0957135	0.911422	0.0615312	0.102749	0.549275	0	0	0.209301	0.148634
chr21:18504794:A:T	T	0	0	0.0058414	0.0107824	0.587989	0.0129871	0.0115932	0.262613	0	0	0.0293926	0.0167425
chr21:18504801:C:A	A	0	0	0.0058414	0.0107824	0.587989	0.0129871	0.0115932	0.262613	0	0	0.0293926	0.0167425
chr21:18504808:C:T	T	0	0	0.0058414	0.0107824	0.587989	0.0129871	0.0115932	0.262613	0	0	0.0293926	0.0167425
chr21:18505198:A:G	G	0	0	0.00536504	0.0107592	0.618028	0.013127	0.0115776	0.256868	0	0	0.0319274	0.0167055
chr21:18505216:T:C	C	0	0	0.00536504	0.0107592	0.618028	0.013127	0.0115776	0.256868	0	0	0.0319274	0.0167055
chr21:18505359:A:T	T	0	0	0.00536504	0.0107592	0.618028	0.013127	0.0115776	0.256868	0	0	0.0319274	0.0167055
chr21:18505557:G:A	A	0	0	0.00536504	0.0107592	0.618028	0.013127	0.0115776	0.256868	0	0	0.0319274	0.0167055
chr21:18505605:A:G	G	0	0	0.00536504	0.0107592	0.618028	0.013127	0.0115776	0.256868	0	0	0.0319274	0.0167055
chr21:18506138:T:C	C	0	0	0.00536504	0.0107592	0.618028	0.013127	0.0115776	0.256868	0	0	0.0319274	0.0167055
chr21:18506594:C:A	A	0	0	0.00151114	0.0119084	0.899022	0.00944941	0.0128045	0.460528	0	0	0.0326528	0.0184905
chr21:18506603:C:G	G	0	0	0.00536504	0.0107592	0.618028	0.013127	0.0115776	0.256868	0	0	0.0319274	0.0167055
chr21:18507067:T:C	C	0	0	0.00536504	0.0107592	0.618028	0.013127	0.0115776	0.256868	0	0	0.0319274	0.0167055
chr21:18507165:G:T	T	0	0	0.00536504	0.0107592	0.618028	0.013127	0.0115776	0.256868	0	0	0.0319274	0.0167055
chr21:18507386:G:C	C	0	0	0.0133923	0.017643	0.44781	0.016396	0.0188919	0.385456	0	0	0.0123553	0.0274036
chr21:18507905:C:G	G	0	0	0.00536504	0.0107592	0.618028	0.013127	0.0115776	0.256868	0	0	0.0319274	0.0167055
chr21:18507965:G:A	A	0	0	0.00536504	0.0107592	0.618028	0.013127	0.0115776	0.256868	0	0	0.0319274	0.0167055
chr21:18508119:A:G	G	0	0	0.00536504	0.0107592	0.618028	0.013127	0.0115776	0.256868	0	0	0.0319274	0.0167055
chr21:18508155:G:A	A	0	0	0.00536504	0.0107592	0.618028	0.013127	0.0115776	0.256868	0	0	0.0319274	0.0167055
chr21:18508212:A:G	G	0	0	0.00536504	0.0107592	0.618028	0.013127	0.0115776	0.256868	0	0	0.0319274	0.0167055
chr21:18508281:A:G	G	0	0	0.00536504	0.0107592	0.618028	0.013127	0.0115776	0.256868	0	0	0.0319274	0.0167055
chr21:18508392:T:C	C	0	0	0.00536504	0.0107592	0.618028	0.013127	0.0115776	0.256868	0	0	0.0319274	0.0167055
chr21:18508400:A:C	C	0	0	-0.00243214	0.0141312	0.86335	0.00713357	0.0151966	0.638771	0	0	0.039347	0.0219418
chr21:18508548:A:G	G	0	0	0.00536504	0.0107592	0.618028	0.013127	0.0115776	0.256868	0	0	0.0319274	0.0167055
chr21:18508864:A:G	G	0	0	0.00536504	0.0107592	0.618028	0.013127	0.0115776	0.256868	0	0	0.0319274	0.0167055
chr21:18509022:G:A	A	0	0	0.00536504	0.0107592	0.618028	0.013127	0.0115776	0.256868	0	0	0.0319274	0.0167055
chr21:18509247:A:G	G	0	0	-0.00960296	0.0332281	0.77258	0.00520336	0.0356407	0.883925	0	0	0.0609034	0.0516035
chr21:18509371:T:C	C	0	0	0.00536504	0.0107592	0.618028	0.013127	0.0115776	0.256868	0	0	0.0319274	0.0167055
chr21:18509809:A:G	G	0	0	0.00536504	0.0107592	0.618028	0.013127	0.0115776	0.256868	0	0	0.0319274	0.0167055
chr21:18509898:G:A	A	0	0	0.00536504	0.0107592	0.618028	0.013127	0.0115776	0.256868	0	0	0.0319274	0.0167055
chr21:18509937:A:C	C	0	0	0.00536504	0.0107592	0.618028	0.013127	0.0115776	0.256868	0	0	0.0319274	0.0167055
chr21:18510151:A:G	G	0	0	0.00536504	0.0107592	0.618028	0.013127	0.0115776	0.256868	0	0	0.0319274	0.0167055
chr21:18510155:G:A	A	0	0	0.00536504	0.0107592	0.618028	0.013127	0.0115776	0.256868	0	0	0.0319274	0.0167055
chr21:18510267:C:A	A	0	0	-0.0269693	0.140199	0.847457	-0.115258	0.150677	0.44431	0	0	-0.363161	0.217699
chr21:18510287:A:T	T	0	0	0.00536504	0.0107592	0.618028	0.013127	0.0115776	0.256868	0	0	0.0319274	0.0167055
chr21:18510328:A:G	G	0	0	0.00536504	0.0107592	0.618028	0.013127	0.0115776	0.256868	0	0	0.0319274	0.0167055
chr21:18510467:A:G	G	0	0	0.00536504	0.0107592	0.618028	0.013127	0.0115776	0.256868	0	0	0.0319274	0.0167055
chr21:18510645:G:T	T	0	0	0.00536504	0.0107592	0.618028	0.013127	0.0115776	0.256868	0	0	0.0319274	0.0167055
chr21:18510718:C:G	G	0	0	0.00536504	0.0107592	0.618028	0.013127	0.0115776	0.256868	0	0	0.0319274	0.0167055
chr21:18510724:A:G	G	0	0	0.0116941	0.0176232	0.50697	0.0151314	0.0188724	0.422683	0	0	0.0141388	0.0273725
chr21:18510964:C:A	A	0	0	0.00536504	0.0107592	0.618028	0.013127	0.0115776	0.256868	0	0	0.0319274	0.0167055
chr21:18511227:A:G	G	0	0	0.00965514	0.0101041	0.339291	0.00952927	0.0108162	0.378308	0	0	-0.000517738	0.0156946
chr21:18511400:C:G	G	0	0	0.00536504	0.0107592	0.618028	0.013127	0.0115776	0.256868	0	0	0.0319274	0.0167055
chr21:18511460:T:C	C	0	0	0.00536504	0.0107592	0.618028	0.013127	0.0115776	0.256868	0	0	0.0319274	0.0167055
chr21:18511660:G:A	A	0	0	0.00536504	0.0107592	0.618028	0.013127	0.0115776	0.256868	0	0	0.0319274	0.0167055
chr21:18511944:G:A	A	0	0	-0.00320031	0.025305	0.89936	0.00579071	0.0271226	0.830936	0	0	0.0369831	0.0393007
chr21:18512428:G:A	A	0	0	0.00536504	0.0107592	0.618028	0.013127	0.0115776	0.256868	0	0	0.0319274	0.0167055
chr21:18512801:G:A	A	0	0	0.00536504	0.0107592	0.618028	0.013127	0.0115776	0.256868	0	0	0.0319274	0.0167055
chr21:18512876:C:A	A	0	0	0.0116359	0.0159042	0.464398	0.0259801	0.0171639	0.130115	0	0	0.0590024	0.0246892
chr21:18512879:A:C	C	0	0	0.0112483	0.0385685	0.770558	-0.00839694	0.0413941	0.83925	0	0	-0.0808075	0.0598945
chr21:18513079:T:A	A	0	0	0.0133923	0.017643	0.44781	0.016396	0.0188919	0.385456	0	0	0.0123553	0.0274036
chr21:18513330:A:T	T	0	0	0.000470884	0.0119034	0.968445	0.00860486	0.012802	0.501488	0	0	0.0334578	0.0184825
chr21:18513417:A:G	G	0	0	0.00536504	0.0107592	0.618028	0.013127	0.0115776	0.256868	0	0	0.0319274	0.0167055
chr21:18513537:C:T	T	0	0	0.000470884	0.0119034	0.968445	0.00860486	0.012802	0.501488	0	0	0.0334578	0.0184825
chr21:18514028:C:T	T	0	0	0.000470884	0.0119034	0.968445	0.00860486	0.012802	0.501488	0	0	0.0334578	0.0184825
chr21:18514079:A:G	G	0	0	0.000470884	0.0119034	0.968445	0.00860486	0.012802	0.501488	0	0	0.0334578	0.0184825
chr21:18514115:T:A	A	0	0	0.000470884	0.0119034	0.968445	0.00860486	0.012802	0.501488	0	0	0.0334578	0.0184825
chr21:18514259:G:C	C	0	0	0.00536504	0.0107592	0.618028	0.013127	0.0115776	0.256868	0	0	0.0319274	0.0167055
chr21:18514342:T:C	C	0	0	0.00536504	0.0107592	0.618028	0.013127	0.0115776	0.256868	0	0	0.0319274	0.0167055
chr21:18514369:G:A	A	0	0	0.00536504	0.0107592	0.618028	0.013127	0.0115776	0.256868	0	0	0.0319274	0.0167055
chr21:18514471:A:T	T	0	0	0.00536504	0.0107592	0.618028	0.013127	0.0115776	0.256868	0	0	0.0319274	0.0167055
chr21:18514534:A:C	C	0	0	0.00536504	0.0107592	0.618028	0.013127	0.0115776	0.256868	0	0	0.0319274	0.0167055
chr21:18515052:A:G	G	0	0	0.00536504	0.0107592	0.618028	0.013127	0.0115776	0.256868	0	0	0.0319274	0.0167055
chr21:18515435:C:A	A	0	0	0.000860497	0.0119133	0.942419	0.00919519	0.0128155	0.473063	0	0	0.0342834	0.0184976
chr21:18515552:A:G	G	0	0	0.00536504	0.0107592	0.618028	0.013127	0.0115776	0.256868	0	0	0.0319274	0.0167055
chr21:18515708:T:C	C	0	0	0.00262399	0.0143192	0.854602	0.0114758	0.0153871	0.455786	0	0	0.0364104	0.022235
chr21:18516095:G:C	C	0	0	0.00529163	0.010732	0.621963	0.0135512	0.0115566	0.240958	0	0	0.0339745	0.0166624
chr21:18516327:T:C	C	0	0	0.00190282	0.0119183	0.873153	0.0100417	0.0128179	0.433386	0	0	0.033478	0.0185057
chr21:18516422:T:C	C	0	0	0.000860497	0.0119133	0.942419	0.00919519	0.0128155	0.473063	0	0	0.0342834	0.0184976
chr21:18516663:G:A	A	0	0	0.000860497	0.0119133	0.942419	0.00919519	0.0128155	0.473063	0	0	0.0342834	0.0184976
chr21:18517266:T:C	C	0	0	0.000860497	0.0119133	0.942419	0.00919519	0.0128155	0.473063	0	0	0.0342834	0.0184976
chr21:18517352:G:A	A	0	0	0.000860497	0.0119133	0.942419	0.00919519	0.0128155	0.473063	0	0	0.0342834	0.0184976
chr21:18517488:C:T	T	0	0	0.000196487	0.0118469	0.986767	0.00861957	0.0127461	0.498881	0	0	0.034647	0.0183943
chr21:18518200:C:A	A	0	0	-0.00124469	0.0119494	0.91704	0.00890779	0.0128841	0.489327	0	0	0.0417606	0.0185507
chr21:18518367:C:T	T	0	0	-0.00124469	0.0119494	0.91704	0.00890779	0.0128841	0.489327	0	0	0.0417606	0.0185507
chr21:18518443:G:A	A	0	0	-0.00124469	0.0119494	0.91704	0.00890779	0.0128841	0.489327	0	0	0.0417606	0.0185507
chr21:18518859:G:A	A	0	0	-0.00124469	0.0119494	0.91704	0.00890779	0.0128841	0.489327	0	0	0.0417606	0.0185507
chr21:18519245:T:G	G	0	0	-0.00124469	0.0119494	0.91704	0.00890779	0.0128841	0.489327	0	0	0.0417606	0.0185507
chr21:18519253:C:G	G	0	0	-0.00124469	0.0119494	0.91704	0.00890779	0.0128841	0.489327	0	0	0.0417606	0.0185507
chr21:18519324:T:C	C	0	0	0.00326029	0.0106827	0.760219	0.0118607	0.0115099	0.302784	0	0	0.0353765	0.0165851
chr21:18519370:T:C	C	0	0	0.00326029	0.0106827	0.760219	0.0118607	0.0115099	0.302784	0	0	0.0353765	0.0165851
chr21:18521090:C:G	G	0	0	-0.00170233	0.0119825	0.887026	0.00905186	0.0129305	0.483903	0	0	0.0442356	0.0186009
chr21:18521680:G:A	A	0	0	0.00340212	0.0107338	0.751279	0.0129558	0.0115815	0.263284	0	0	0.0392974	0.0166627
chr21:18523208:A:G	G	0	0	-0.00622687	0.0260955	0.811401	0.0040275	0.0279778	0.885537	0	0	0.0421797	0.0405277
chr21:18523322:T:C	C	0	0	0.00429584	0.0167015	0.797014	0.011992	0.0179166	0.503288	0	0	0.0316571	0.0259372
chr21:18525618:A:G	G	0	0	-0.0572074	0.0529067	0.279569	-0.0746746	0.0566975	0.187815	0	0	-0.0718487	0.082174
chr21:18525846:C:T	T	0	0	-0.00738559	0.0130441	0.571257	0.000715543	0.0140174	0.959288	0	0	0.0333227	0.0202551
chr21:18527483:C:T	T	0	0	0.00173121	0.0107147	0.871642	0.00870499	0.0115186	0.449808	0	0	0.0286855	0.0166373
chr21:18528590:C:T	T	0	0	-0.00895528	0.025149	0.721774	-0.00824527	0.0269215	0.759398	0	0	0.00292051	0.0390621
chr21:18530636:T:C	C	0	0	0.00310263	0.011284	0.783348	0.0128524	0.0121696	0.29092	0	0	0.0401041	0.0175174
chr21:18530848:G:T	T	0	0	0.00206187	0.011312	0.855369	0.0118237	0.0121996	0.332452	0	0	0.0401536	0.0175608
chr21:18531594:G:A	A	0	0	0.0409009	0.0239739	0.087997	0.0503704	0.0257041	0.0500393	0	0	0.0389513	0.037238
chr21:18532913:A:G	G	0	0	-0.0124538	0.0273395	0.648732	-0.00286327	0.0293024	0.922159	0	0	0.0394491	0.042461
chr21:18535214:T:C	C	0	0	0.0182235	0.0174395	0.296044	0.0251546	0.0186982	0.178531	0	0	0.0285099	0.0270859
chr21:18535566:T:C	C	0	0	0.00419645	0.011749	0.720961	0.00453753	0.0125771	0.718265	0	0	0.00140299	0.0182488
chr21:18536217:C:T	T	0	0	0.00452549	0.0110214	0.681359	0.00251911	0.011802	0.830978	0	0	-0.0082529	0.0171183
chr21:18536913:C:T	T	0	0	0.00406854	0.0108801	0.708447	0.00113754	0.0116553	0.922251	0	0	-0.0120562	0.0168985
chr21:18537677:G:A	A	0	0	0.00189822	0.0113792	0.867516	-0.000586842	0.0121869	0.961594	0	0	-0.0102219	0.0176738
chr21:18537783:T:C	C	0	0	0.00328793	0.011552	0.775935	0.00310068	0.0123661	0.802015	0	0	-0.000770207	0.0179429
chr21:18538135:T:C	C	0	0	0.00406854	0.0108801	0.708447	0.00113754	0.0116553	0.922251	0	0	-0.0120562	0.0168985
chr21:18539079:C:G	G	0	0	0.00354995	0.0115523	0.75862	0.00336118	0.0123664	0.785776	0	0	-0.000776459	0.0179432
chr21:18539603:C:T	T	0	0	0.00369224	0.0108706	0.734117	0.00196213	0.0116396	0.866132	0	0	-0.00711653	0.0168842
chr21:18540029:G:T	T	0	0	0.00369224	0.0108706	0.734117	0.00196213	0.0116396	0.866132	0	0	-0.00711653	0.0168842
chr21:18540065:A:G	G	0	0	0.00369224	0.0108706	0.734117	0.00196213	0.0116396	0.866132	0	0	-0.00711653	0.0168842
chr21:18540361:C:T	T	0	0	0.00418913	0.010889	0.700451	0.00247663	0.0116593	0.831781	0	0	-0.00704409	0.0169128
chr21:18540363:A:C	C	0	0	0.00418913	0.010889	0.700451	0.00247663	0.0116593	0.831781	0	0	-0.00704409	0.0169128
chr21:18540380:C:T	T	0	0	0.00418913	0.010889	0.700451	0.00247663	0.0116593	0.831781	0	0	-0.00704409	0.0169128
chr21:18540785:T:A	A	0	0	0.00328793	0.011552	0.775935	0.00310068	0.0123661	0.802015	0	0	-0.000770207	0.0179429
chr21:18541126:G:A	A	0	0	0.00369224	0.0108706	0.734117	0.00196213	0.0116396	0.866132	0	0	-0.00711653	0.0168842
chr21:18541212:G:A	A	0	0	0.00369224	0.0108706	0.734117	0.00196213	0.0116396	0.866132	0	0	-0.00711653	0.0168842
chr21:18541241:T:C	C	0	0	0.00369224	0.0108706	0.734117	0.00196213	0.0116396	0.866132	0	0	-0.00711653	0.0168842
chr21:18541258:G:A	A	0	0	0.00369224	0.0108706	0.734117	0.00196213	0.0116396	0.866132	0	0	-0.00711653	0.0168842
chr21:18541423:T:G	G	0	0	0.00369224	0.0108706	0.734117	0.00196213	0.0116396	0.866132	0	0	-0.00711653	0.0168842
chr21:18541612:T:C	C	0	0	0.00369224	0.0108706	0.734117	0.00196213	0.0116396	0.866132	0	0	-0.00711653	0.0168842
chr21:18542406:T:C	C	0	0	0.00249642	0.0115014	0.828167	0.00113895	0.0123136	0.926305	0	0	-0.00558374	0.0178641
chr21:18542482:T:C	C	0	0	0.00178922	0.0115544	0.876938	0.000840764	0.0123695	0.945809	0	0	-0.00390132	0.0179465
chr21:18542768:C:A	A	0	0	0.00189822	0.0113792	0.867516	-0.000586842	0.0121869	0.961594	0	0	-0.0102219	0.0176738
chr21:18543454:T:C	C	0	0	0.0199426	0.0175608	0.256111	0.0296524	0.0188562	0.115823	0	0	0.0399396	0.0272717
chr21:18543473:T:A	A	0	0	0.00339251	0.0115242	0.768466	0.00216557	0.0123377	0.860668	0	0	-0.00504683	0.0178995
chr21:18543570:T:C	C	0	0	0.00398822	0.0139374	0.774761	0.0118217	0.0149669	0.429613	0	0	0.0322217	0.021643
chr21:18544756:T:C	C	0	0	0.00299014	0.0108332	0.782536	0.000232356	0.0116042	0.984025	0	0	-0.0113437	0.0168256
chr21:18544983:G:A	A	0	0	0.00547122	0.0109954	0.618772	0.00368108	0.0117734	0.754538	0	0	-0.00736346	0.0170781
chr21:18546798:G:A	A	0	0	0.00165852	0.0113792	0.884119	0.000403768	0.0121826	0.973561	0	0	-0.00516122	0.0176743
chr21:18547096:C:A	A	0	0	0.0100107	0.0105498	0.342672	0.0124279	0.0112993	0.271383	0	0	0.00994262	0.0163862
chr21:18547135:A:C	C	0	0	0.00914203	0.0105296	0.385273	0.0124452	0.0112828	0.270019	0	0	0.013587	0.0163543
chr21:18548878:A:C	C	0	0	0.00569962	0.0107425	0.595719	0.00101087	0.0115216	0.930085	0	0	-0.0192864	0.0166835
chr21:18549335:C:A	A	0	0	0.00859735	0.0108501	0.428142	0.00303722	0.0116454	0.79424	0	0	-0.0228707	0.0168499
chr21:18550909:T:C	C	0	0	-0.0713695	0.064857	0.271152	-0.0392948	0.0695987	0.572352	0	0	0.131934	0.100726
chr21:18550949:C:G	G	0	0	0.00553661	0.011412	0.627565	0.00180533	0.0122293	0.88264	0	0	-0.015348	0.0177241
chr21:18550979:G:A	A	0	0	0.00880574	0.011514	0.444399	0.00429874	0.0123444	0.727665	0	0	-0.0185388	0.0178823
chr21:18550981:A:T	T	0	0	0.00880574	0.011514	0.444399	0.00429874	0.0123444	0.727665	0	0	-0.0185388	0.0178823
chr21:18551015:A:G	G	0	0	0.00558659	0.0112828	0.6205	-0.00297774	0.0121478	0.806358	0	0	-0.035228	0.0175177
chr21:18551097:T:A	A	0	0	0.00685277	0.011337	0.545537	0.00149802	0.0121632	0.90198	0	0	-0.0220259	0.0176063
chr21:18551119:C:T	T	0	0	0.00880574	0.011514	0.444399	0.00429874	0.0123444	0.727665	0	0	-0.0185388	0.0178823
chr21:18551397:G:C	C	0	0	0.00685277	0.011337	0.545537	0.00149802	0.0121632	0.90198	0	0	-0.0220259	0.0176063
chr21:18551453:A:G	G	0	0	0.00880574	0.011514	0.444399	0.00429874	0.0123444	0.727665	0	0	-0.0185388	0.0178823
chr21:18551693:G:A	A	0	0	0.00859735	0.0108501	0.428142	0.00303722	0.0116454	0.79424	0	0	-0.0228707	0.0168499
chr21:18551890:C:G	G	0	0	0.0107149	0.0115712	0.354447	0.00540522	0.0124129	0.663235	0	0	-0.0218405	0.0179707
chr21:18551961:C:T	T	0	0	0.00685277	0.011337	0.545537	0.00149802	0.0121632	0.90198	0	0	-0.0220259	0.0176063
chr21:18552570:G:T	T	0	0	0.00854244	0.0108965	0.433063	0.0063799	0.011669	0.584559	0	0	-0.00889525	0.0169247
chr21:18552578:C:G	G	0	0	0.0069364	0.0100907	0.491827	0.0106133	0.0108162	0.326476	0	0	0.0151243	0.0156719
chr21:18552906:G:A	A	0	0	0.00103547	0.0121638	0.93216	0.00124467	0.013021	0.923847	0	0	0.00086052	0.018893
chr21:18553589:G:T	G	0	0	-0.00744357	0.00916244	0.416562	-0.00313909	0.00982992	0.749469	0	0	0.0177058	0.0142295
chr21:18553604:G:T	T	0	0	0.0146244	0.0104399	0.161268	0.013046	0.0111783	0.243178	0	0	-0.00649261	0.0162168
chr21:18553770:C:T	T	0	0	-0.0117879	0.022095	0.593681	-0.0146914	0.0236562	0.534574	0	0	-0.0119431	0.0343184
chr21:18553813:G:A	A	0	0	-0.00245618	0.0100624	0.807157	-0.00447227	0.0107759	0.678122	0	0	-0.00829287	0.0156288
chr21:18554079:G:T	T	0	0	-0.00245618	0.0100624	0.807157	-0.00447227	0.0107759	0.678122	0	0	-0.00829287	0.0156288
chr21:18554175:A:C	C	0	0	-0.00245618	0.0100624	0.807157	-0.00447227	0.0107759	0.678122	0	0	-0.00829287	0.0156288
chr21:18554667:A:T	T	0	0	-0.0117879	0.022095	0.593681	-0.0146914	0.0236562	0.534574	0	0	-0.0119431	0.0343184
chr21:18554864:A:T	T	0	0	0.011733	0.0102588	0.252748	0.0064285	0.0110113	0.55935	0	0	-0.0218192	0.0159322
chr21:18555304:A:G	G	0	0	0.0115802	0.0102404	0.258125	0.00547465	0.0110013	0.61874	0	0	-0.0251142	0.0159027
chr21:18555715:A:G	G	0	0	-0.00452049	0.00966386	0.639947	-0.00693545	0.0103514	0.502857	0	0	-0.00993353	0.0150096
chr21:18555873:T:A	A	0	0	-0.0228934	0.134071	0.864416	-0.009859	0.143533	0.945238	0	0	0.0536149	0.20824
chr21:18556287:G:A	A	0	0	-0.0558888	0.0670914	0.404831	-0.0788308	0.0719041	0.272933	0	0	-0.0943683	0.104203
chr21:18556411:C:T	T	0	0	-0.0558888	0.0670914	0.404831	-0.0788308	0.0719041	0.272933	0	0	-0.0943683	0.104203
chr21:18556795:G:C	C	0	0	-0.0558888	0.0670914	0.404831	-0.0788308	0.0719041	0.272933	0	0	-0.0943683	0.104203
chr21:18557310:A:G	G	0	0	0.00256501	0.00968752	0.791183	-0.00410451	0.0104196	0.693637	0	0	-0.027434	0.0150419
chr21:18557866:A:C	C	0	0	-0.0120314	0.0174288	0.489995	-0.00638236	0.0186768	0.732556	0	0	0.0232364	0.0270694
chr21:18558676:A:T	A	0	0	-0.00593644	0.0105568	0.573889	-0.0143006	0.0113719	0.20856	0	0	-0.0344046	0.01639
chr21:18558927:T:C	C	0	0	0.00558622	0.00994348	0.574254	0.012755	0.0106998	0.233229	0	0	0.0294876	0.015439
chr21:18559980:A:G	G	0	0	-0.404486	0.452446	0.371323	-0.477099	0.484458	0.324717	0	0	-0.298681	0.702762
chr21:18560126:C:A	A	0	0	-0.00101963	0.00945513	0.914124	-0.000534608	0.0101217	0.957877	0	0	0.00199506	0.0146859
chr21:18560339:A:G	A	0	0	-0.00593644	0.0105568	0.573889	-0.0143006	0.0113719	0.20856	0	0	-0.0344046	0.01639
chr21:18560766:T:C	C	0	0	-0.00314739	0.0491298	0.94892	-0.0559459	0.0531999	0.292975	0	0	-0.217178	0.0762473
chr21:18561040:G:A	A	0	0	-0.00411058	0.00941861	0.662524	-0.00498267	0.0100832	0.621196	0	0	-0.00358722	0.0146292
chr21:18561914:G:T	T	0	0	-0.404486	0.452446	0.371323	-0.477099	0.484458	0.324717	0	0	-0.298681	0.702762
chr21:18563318:C:T	T	0	0	-0.00198688	0.00945778	0.833606	-0.00145526	0.0101246	0.88571	0	0	0.00218673	0.01469
chr21:18563748:T:C	C	0	0	0.00321754	0.0716531	0.964184	-0.0863618	0.0778999	0.267592	0	0	-0.36847	0.111171
chr21:18563826:A:G	G	0	0	0.00744445	0.00995573	0.454608	0.0142937	0.010708	0.181922	0	0	0.0281732	0.0154587
chr21:18565097:C:G	G	0	0	-0.00314739	0.0491298	0.94892	-0.0559459	0.0531999	0.292975	0	0	-0.217178	0.0762473
chr21:18565267:C:A	A	0	0	-0.00195316	0.00945714	0.836379	-0.00142013	0.0101239	0.888443	0	0	0.00219252	0.014689
chr21:18565517:A:G	G	0	0	-0.124502	0.185106	0.501203	-0.067821	0.198338	0.732391	0	0	0.233148	0.287498
chr21:18565530:G:A	A	0	0	-0.00314739	0.0491298	0.94892	-0.0559459	0.0531999	0.292975	0	0	-0.217178	0.0762473
chr21:18565649:G:A	A	0	0	0.0532831	0.0287476	0.0638136	0.061173	0.0307974	0.0469996	0	0	0.032454	0.0446566
chr21:18565727:T:C	C	0	0	-0.124502	0.185106	0.501203	-0.067821	0.198338	0.732391	0	0	0.233148	0.287498
chr21:18565823:C:T	T	0	0	-0.124502	0.185106	0.501203	-0.067821	0.198338	0.732391	0	0	0.233148	0.287498
chr21:18565824:C:T	T	0	0	-0.124502	0.185106	0.501203	-0.067821	0.198338	0.732391	0	0	0.233148	0.287498
chr21:18565830:G:A	A	0	0	-0.00314739	0.0491298	0.94892	-0.0559459	0.0531999	0.292975	0	0	-0.217178	0.0762473
chr21:18565874:C:T	T	0	0	-0.124502	0.185106	0.501203	-0.067821	0.198338	0.732391	0	0	0.233148	0.287498
chr21:18566337:T:C	T	0	0	-0.00593644	0.0105568	0.573889	-0.0143006	0.0113719	0.20856	0	0	-0.0344046	0.01639
chr21:18568317:C:A	A	0	0	-0.00198688	0.00945778	0.833606	-0.00145526	0.0101246	0.88571	0	0	0.00218673	0.01469
chr21:18568963:A:C	C	0	0	0.00728305	0.00995395	0.464367	0.0140963	0.0107056	0.187929	0	0	0.0280254	0.015456
chr21:18569104:T:A	A	0	0	-0.105069	0.124689	0.399425	0.0777222	0.136333	0.568617	0	0	0.751882	0.193383
chr21:18569197:A:T	T	0	0	-0.105069	0.124689	0.399425	0.0777222	0.136333	0.568617	0	0	0.751882	0.193383
chr21:18569227:C:T	T	0	0	-0.0657732	0.160147	0.681289	-0.0254288	0.171542	0.882156	0	0	0.16595	0.248734
chr21:18569234:T:C	C	0	0	-0.105069	0.124689	0.399425	0.0777222	0.136333	0.568617	0	0	0.751882	0.193383
chr21:18569345:C:A	A	0	0	-0.0400717	0.0739424	0.587866	-0.123259	0.0801554	0.124109	0	0	-0.342178	0.114748
chr21:18569646:C:A	A	0	0	-0.0884822	0.168289	0.599044	0.197548	0.185313	0.286413	0	0	1.17654	0.260861
chr21:18569711:C:A	A	0	0	-0.105069	0.124689	0.399425	0.0777222	0.136333	0.568617	0	0	0.751882	0.193383
chr21:18570387:C:T	T	0	0	-0.00139517	0.00945437	0.882683	-0.00448765	0.0101315	0.657809	0	0	-0.0127204	0.0146836
chr21:18570805:C:T	T	0	0	0.0124274	0.0337087	0.712373	0.0235748	0.0361239	0.514007	0	0	0.0458532	0.0523532
chr21:18570885:C:T	T	0	0	0.00160731	0.0494092	0.974049	-0.0518206	0.05351	0.33283	0	0	-0.219767	0.0766801
chr21:18572322:G:A	A	0	0	0.00160731	0.0494092	0.974049	-0.0518206	0.05351	0.33283	0	0	-0.219767	0.0766801
chr21:18572739:A:C	C	0	0	0.00192275	0.0126264	0.878966	-7.07112e-05	0.0135196	0.995827	0	0	-0.00819978	0.0196112
chr21:18574085:T:C	T	0	0	-0.00585126	0.0105618	0.579577	-0.0130575	0.011359	0.250338	0	0	-0.0296415	0.0163997
chr21:18574387:C:T	T	0	0	0.00160731	0.0494092	0.974049	-0.0518206	0.05351	0.33283	0	0	-0.219767	0.0766801
chr21:18574744:G:A	G	0	0	-0.00585126	0.0105618	0.579577	-0.0130575	0.011359	0.250338	0	0	-0.0296415	0.0163997
chr21:18575339:C:T	T	0	0	-0.0657732	0.160147	0.681289	-0.0254288	0.171542	0.882156	0	0	0.16595	0.248734
chr21:18575425:C:T	T	0	0	0.00836189	0.0105636	0.428608	0.0151608	0.0113551	0.181826	0	0	0.0279663	0.0164033
chr21:18575515:C:T	T	0	0	0.00160731	0.0494092	0.974049	-0.0518206	0.05351	0.33283	0	0	-0.219767	0.0766801
chr21:18575620:C:T	T	0	0	0.00160731	0.0494092	0.974049	-0.0518206	0.05351	0.33283	0	0	-0.219767	0.0766801
chr21:18575658:C:T	T	0	0	-0.00135096	0.00947103	0.886573	-0.00206866	0.010139	0.83833	0	0	-0.00295215	0.0147105
chr21:18577712:T:A	T	0	0	-0.00585126	0.0105618	0.579577	-0.0130575	0.011359	0.250338	0	0	-0.0296415	0.0163997
chr21:18578158:A:G	G	0	0	0.00282378	0.00987967	0.775018	0.00834941	0.0106091	0.431281	0	0	0.0227288	0.015342
chr21:18578773:G:A	G	0	0	-0.00585126	0.0105618	0.579577	-0.0130575	0.011359	0.250338	0	0	-0.0296415	0.0163997
chr21:18579454:C:T	T	0	0	0.0457398	0.0663907	0.490855	0.0322321	0.0710991	0.650303	0	0	-0.0555617	0.103119
chr21:18581152:G:A	A	0	0	0.00653974	0.00996047	0.511458	0.0128724	0.0107057	0.229215	0	0	0.0260482	0.0154667
chr21:18581427:A:C	C	0	0	0.00160731	0.0494092	0.974049	-0.0518206	0.05351	0.33283	0	0	-0.219767	0.0766801
chr21:18583007:G:A	A	0	0	0.00160731	0.0494092	0.974049	-0.0518206	0.05351	0.33283	0	0	-0.219767	0.0766801
chr21:18583166:C:A	A	0	0	0.00160731	0.0494092	0.974049	-0.0518206	0.05351	0.33283	0	0	-0.219767	0.0766801
chr21:18583367:G:C	G	0	0	-0.00550022	0.0105594	0.602448	-0.0138302	0.0113741	0.22401	0	0	-0.034264	0.0163941
chr21:18584543:A:T	T	0	0	-0.000520687	0.00944503	0.956036	-0.00289101	0.010117	0.775065	0	0	-0.00974992	0.0146695
chr21:18584852:A:T	T	0	0	-0.000520687	0.00944503	0.956036	-0.00289101	0.010117	0.775065	0	0	-0.00974992	0.0146695
chr21:18585136:C:T	T	0	0	0.00160731	0.0494092	0.974049	-0.0518206	0.05351	0.33283	0	0	-0.219767	0.0766801
chr21:18585511:G:A	A	0	0	0.00569214	0.0100263	0.570225	0.0150673	0.0108269	0.164028	0	0	0.0385632	0.0155637
chr21:18586236:C:T	T	0	0	-0.00119492	0.0474079	0.979891	-0.0435756	0.0511553	0.394309	0	0	-0.174326	0.0735934
chr21:18586900:A:G	G	0	0	-0.044205	0.0343782	0.198498	-0.0761479	0.0371196	0.0402262	0	0	-0.131392	0.0533688
chr21:18586914:A:G	G	0	0	0.00160731	0.0494092	0.974049	-0.0518206	0.05351	0.33283	0	0	-0.219767	0.0766801
chr21:18587014:T:A	A	0	0	-0.0400717	0.0739424	0.587866	-0.123259	0.0801554	0.124109	0	0	-0.342178	0.114748
chr21:18587016:C:T	T	0	0	-0.0400717	0.0739424	0.587866	-0.123259	0.0801554	0.124109	0	0	-0.342178	0.114748
chr21:18587047:A:C	A	0	0	-0.00562268	0.0106602	0.597884	-0.0106642	0.0114371	0.351119	0	0	-0.0207374	0.0165552
chr21:18587180:A:T	T	0	0	-0.0753342	0.0710371	0.288921	-0.0816433	0.0760496	0.283023	0	0	-0.0259513	0.110342
chr21:18587297:T:C	C	0	0	-0.052523	0.0395418	0.184082	-0.0918142	0.0427474	0.0317272	0	0	-0.161618	0.0613799
chr21:18587710:T:A	A	0	0	0.00160731	0.0494092	0.974049	-0.0518206	0.05351	0.33283	0	0	-0.219767	0.0766801
chr21:18588187:A:G	G	0	0	-0.0358992	0.0715521	0.615864	-0.00678197	0.076722	0.929561	0	0	0.119769	0.111124
chr21:18588552:A:G	G	0	0	0.0052933	0.0100226	0.597405	0.0146156	0.0108219	0.176839	0	0	0.0383457	0.0155581
chr21:18588644:C:T	T	0	0	0.00160731	0.0494092	0.974049	-0.0518206	0.05351	0.33283	0	0	-0.219767	0.0766801
chr21:18589903:C:T	T	0	0	0.00160731	0.0494092	0.974049	-0.0518206	0.05351	0.33283	0	0	-0.219767	0.0766801
chr21:18590143:G:T	T	0	0	-0.0455282	0.0344676	0.186535	-0.0792556	0.0372509	0.0333689	0	0	-0.138732	0.0535044
chr21:18591591:C:T	T	0	0	-0.000885271	0.00946512	0.925483	-0.00117276	0.0101322	0.907854	0	0	-0.00118254	0.0147014
chr21:18591683:G:A	A	0	0	0.0140955	0.010798	0.191763	0.0129882	0.0115603	0.261217	0	0	-0.00455477	0.0167729
chr21:18592385:T:C	C	0	0	0.00321754	0.0716531	0.964184	-0.0863618	0.0778999	0.267592	0	0	-0.36847	0.111171
chr21:18593112:G:C	C	0	0	-0.00437475	0.0154712	0.777355	-0.000707607	0.0165708	0.965939	0	0	0.0150842	0.0240292
chr21:18593189:A:T	T	0	0	-0.00131718	0.0107389	0.90238	-0.00584117	0.0115162	0.612005	0	0	-0.0186087	0.0166778
chr21:18593388:G:A	A	0	0	-0.00102217	0.0107428	0.924196	-0.0057309	0.0115221	0.618917	0	0	-0.0193686	0.0166836
chr21:18593528:A:G	G	0	0	0.00601077	0.00995291	0.545896	0.0129267	0.010706	0.227267	0	0	0.0284476	0.0154541
chr21:18593637:G:C	C	0	0	0.00160731	0.0494092	0.974049	-0.0518206	0.05351	0.33283	0	0	-0.219767	0.0766801
chr21:18593975:A:G	G	0	0	-0.00526581	0.0106584	0.621269	-0.0114545	0.0114482	0.317041	0	0	-0.0254563	0.016551
chr21:18594197:T:C	C	0	0	0.0265254	0.0279324	0.342301	0.00243147	0.0301241	0.935669	0	0	-0.0991065	0.0433644
chr21:18595130:G:T	T	0	0	-0.000310707	0.00945794	0.973793	-0.000873962	0.0101248	0.931213	0	0	-0.00231686	0.0146902
chr21:18595803:T:G	G	0	0	-0.00102217	0.0107428	0.924196	-0.0057309	0.0115221	0.618917	0	0	-0.0193686	0.0166836
chr21:18595988:G:A	A	0	0	-0.00121091	0.0107378	0.910212	-0.00557676	0.0115136	0.628129	0	0	-0.0179582	0.0166762
chr21:18596917:C:T	T	0	0	0.00577744	0.00986551	0.558131	0.0104076	0.0105841	0.325449	0	0	0.0190455	0.0153212
chr21:18597010:T:G	G	0	0	0.00160731	0.0494092	0.974049	-0.0518206	0.05351	0.33283	0	0	-0.219767	0.0766801
chr21:18597194:G:A	A	0	0	0.00581312	0.00995128	0.559114	0.0126917	0.0107037	0.235728	0	0	0.0282939	0.0154516
chr21:18597890:T:C	C	0	0	-0.00102217	0.0107428	0.924196	-0.0057309	0.0115221	0.618917	0	0	-0.0193686	0.0166836
chr21:18598273:G:A	A	0	0	0.00581312	0.00995128	0.559114	0.0126917	0.0107037	0.235728	0	0	0.0282939	0.0154516
chr21:18599044:G:A	A	0	0	-0.00131718	0.0107389	0.90238	-0.00584117	0.0115162	0.612005	0	0	-0.0186087	0.0166778
chr21:18599120:C:T	T	0	0	-0.00510513	0.0105698	0.629101	-0.0136361	0.0113886	0.231172	0	0	-0.0350908	0.0164099
chr21:18599455:A:G	G	0	0	-0.00131718	0.0107389	0.90238	-0.00584117	0.0115162	0.612005	0	0	-0.0186087	0.0166778
chr21:18599859:C:T	T	0	0	-0.00769841	0.0217551	0.723439	0.00748371	0.0234021	0.749129	0	0	0.0624492	0.0337791
chr21:18601048:A:T	T	0	0	-0.00140478	0.00945965	0.881946	-0.00156572	0.0101263	0.877121	0	0	-0.000662015	0.0146929
chr21:18601616:T:G	G	0	0	-0.00110419	0.0107902	0.918493	-0.00382147	0.011558	0.74092	0	0	-0.0111771	0.0167588
chr21:18603457:G:A	A	0	0	0.00601077	0.00995291	0.545896	0.0129267	0.010706	0.227267	0	0	0.0284476	0.0154541
chr21:18603735:C:T	T	0	0	0.00576206	0.00995328	0.562649	0.0127549	0.0107075	0.233572	0	0	0.0287638	0.0154545
chr21:18603851:G:T	T	0	0	-0.00102217	0.0107428	0.924196	-0.0057309	0.0115221	0.618917	0	0	-0.0193686	0.0166836
chr21:18604076:G:A	A	0	0	-8.57426e-05	0.00945739	0.992766	-0.000717961	0.0101243	0.943466	0	0	-0.00260053	0.0146893
chr21:18604121:A:G	G	0	0	-0.0122455	0.0214593	0.568245	0.00374472	0.0230996	0.871218	0	0	0.0657732	0.0333185
chr21:18604242:A:G	G	0	0	-0.00344677	0.0472114	0.9418	-0.0266667	0.0506613	0.598629	0	0	-0.0955115	0.0733171
chr21:18604353:C:G	G	0	0	-0.00127667	0.010743	0.905404	-0.00466059	0.0115115	0.685578	0	0	-0.0139192	0.016685
chr21:18604425:G:A	A	0	0	-0.00102217	0.0107428	0.924196	-0.0057309	0.0115221	0.618917	0	0	-0.0193686	0.0166836
chr21:18606009:T:G	G	0	0	-0.000885271	0.00946512	0.925483	-0.00117276	0.0101322	0.907854	0	0	-0.00118254	0.0147014
chr21:18606103:G:A	A	0	0	0.00160731	0.0494092	0.974049	-0.0518206	0.05351	0.33283	0	0	-0.219767	0.0766801
chr21:18607048:C:T	T	0	0	0.00581312	0.00995128	0.559114	0.0126917	0.0107037	0.235728	0	0	0.0282939	0.0154516
chr21:18609247:A:G	G	0	0	-0.0018743	0.00945877	0.842924	-0.0022803	0.0101255	0.821821	0	0	-0.00167003	0.0146915
chr21:18609587:T:A	A	0	0	0.0584959	0.0638413	0.359525	0.068345	0.0683569	0.317394	0	0	0.0405128	0.099162
chr21:18611532:G:A	A	0	0	-0.000885271	0.00946512	0.925483	-0.00117276	0.0101322	0.907854	0	0	-0.00118254	0.0147014
chr21:18615149:A:T	T	0	0	0.00160731	0.0494092	0.974049	-0.0518206	0.05351	0.33283	0	0	-0.219767	0.0766801
chr21:18615478:C:A	A	0	0	0.02199	0.0339552	0.517232	0.0215271	0.0363482	0.553684	0	0	-0.00190391	0.0527409
chr21:18615704:C:T	T	0	0	0.00321754	0.0716531	0.964184	-0.0863618	0.0778999	0.267592	0	0	-0.36847	0.111171
chr21:18616348:C:T	T	0	0	0.0168381	0.0472644	0.721651	-0.0188621	0.0508849	0.710874	0	0	-0.146847	0.0733829
chr21:18617578:C:A	A	0	0	0.00321754	0.0716531	0.964184	-0.0863618	0.0778999	0.267592	0	0	-0.36847	0.111171
chr21:18619269:T:C	C	0	0	0.00160731	0.0494092	0.974049	-0.0518206	0.05351	0.33283	0	0	-0.219767	0.0766801
chr21:18619452:C:T	T	0	0	0.00581312	0.00995128	0.559114	0.0126917	0.0107037	0.235728	0	0	0.0282939	0.0154516
chr21:18620852:G:C	C	0	0	0.00321754	0.0716531	0.964184	-0.0863618	0.0778999	0.267592	0	0	-0.36847	0.111171
chr21:18621491:A:G	G	0	0	-0.00110419	0.0107902	0.918493	-0.00382147	0.011558	0.74092	0	0	-0.0111771	0.0167588
chr21:18621547:T:G	G	0	0	0.00321754	0.0716531	0.964184	-0.0863618	0.0778999	0.267592	0	0	-0.36847	0.111171
chr21:18621839:G:T	T	0	0	-0.00190671	0.00947161	0.840458	-0.00278153	0.0101399	0.783843	0	0	-0.00359845	0.0147114
chr21:18621942:G:A	A	0	0	0.000262275	0.0108252	0.980671	-0.00254588	0.0115959	0.826221	0	0	-0.0115509	0.016813
chr21:18622342:T:C	C	0	0	0.00321754	0.0716531	0.964184	-0.0863618	0.0778999	0.267592	0	0	-0.36847	0.111171
chr21:18622492:T:G	G	0	0	0.00160731	0.0494092	0.974049	-0.0518206	0.05351	0.33283	0	0	-0.219767	0.0766801
chr21:18623004:A:G	G	0	0	0.0265254	0.0279324	0.342301	0.00243147	0.0301241	0.935669	0	0	-0.0991065	0.0433644
chr21:18623223:T:G	G	0	0	0.00160731	0.0494092	0.974049	-0.0518206	0.05351	0.33283	0	0	-0.219767	0.0766801
chr21:18623346:T:C	C	0	0	0.00160731	0.0494092	0.974049	-0.0518206	0.05351	0.33283	0	0	-0.219767	0.0766801
chr21:18623700:G:A	A	0	0	-0.000885271	0.00946512	0.925483	-0.00117276	0.0101322	0.907854	0	0	-0.00118254	0.0147014
chr21:18623924:G:A	A	0	0	0.0117421	0.0488393	0.810002	-0.0372869	0.0528087	0.480141	0	0	-0.201673	0.0758046
chr21:18623939:T:C	C	0	0	-0.000885271	0.00946512	0.925483	-0.00117276	0.0101322	0.907854	0	0	-0.00118254	0.0147014
chr21:18625590:T:G	G	0	0	0.000681652	0.0108332	0.949828	-0.00185337	0.011603	0.873092	0	0	-0.0104274	0.0168257
chr21:18625842:G:T	T	0	0	0.00160731	0.0494092	0.974049	-0.0518206	0.05351	0.33283	0	0	-0.219767	0.0766801
chr21:18626607:C:T	T	0	0	0.00160731	0.0494092	0.974049	-0.0518206	0.05351	0.33283	0	0	-0.219767	0.0766801
chr21:18628586:G:A	A	0	0	0.00160731	0.0494092	0.974049	-0.0518206	0.05351	0.33283	0	0	-0.219767	0.0766801
chr21:18630706:C:A	A	0	0	0.00604316	0.0098876	0.541077	0.0116174	0.0106182	0.27391	0	0	0.0229287	0.0153544
chr21:18630956:C:T	T	0	0	-0.00656129	0.0386003	0.865026	-0.047767	0.0417918	0.253048	0	0	-0.169493	0.0599067
chr21:18631443:T:C	C	0	0	-0.00098742	0.00946715	0.916932	-0.000127004	0.0101351	0.990002	0	0	0.00353918	0.0147045
chr21:18631455:C:A	A	0	0	-0.0889448	0.0498017	0.0741026	-0.13016	0.0536786	0.0153169	0	0	-0.169531	0.077328
chr21:18631944:G:A	A	0	0	-0.00555292	0.0474552	0.906849	-0.0320834	0.0509589	0.52896	0	0	-0.109129	0.073692
chr21:18632680:C:A	A	0	0	-0.0856704	0.049516	0.0836024	-0.123072	0.0533099	0.0209651	0	0	-0.153845	0.0768897
chr21:18633137:T:C	C	0	0	0.188457	0.452744	0.677223	0.468004	0.486506	0.336065	0	0	1.14987	0.703028
chr21:18633473:T:C	C	0	0	0.00160731	0.0494092	0.974049	-0.0518206	0.05351	0.33283	0	0	-0.219767	0.0766801
chr21:18635035:C:T	T	0	0	-0.0013653	0.0094613	0.885261	-0.00152562	0.0101281	0.880265	0	0	-0.000659461	0.0146955
chr21:18635090:A:T	T	0	0	-0.0889448	0.0498017	0.0741026	-0.13016	0.0536786	0.0153169	0	0	-0.169531	0.077328
chr21:18635122:C:T	T	0	0	0.00160731	0.0494092	0.974049	-0.0518206	0.05351	0.33283	0	0	-0.219767	0.0766801
chr21:18635385:C:A	A	0	0	-0.0889448	0.0498017	0.0741026	-0.13016	0.0536786	0.0153169	0	0	-0.169531	0.077328
chr21:18635975:G:A	A	0	0	0.00160731	0.0494092	0.974049	-0.0518206	0.05351	0.33283	0	0	-0.219767	0.0766801
chr21:18636037:G:A	A	0	0	0.00160731	0.0494092	0.974049	-0.0518206	0.05351	0.33283	0	0	-0.219767	0.0766801
chr21:18638478:A:T	T	0	0	0.00601077	0.00995291	0.545896	0.0129267	0.010706	0.227267	0	0	0.0284476	0.0154541
chr21:18638575:A:G	G	0	0	0.00160731	0.0494092	0.974049	-0.0518206	0.05351	0.33283	0	0	-0.219767	0.0766801
chr21:18639449:T:C	C	0	0	0.00160731	0.0494092	0.974049	-0.0518206	0.05351	0.33283	0	0	-0.219767	0.0766801
chr21:18640092:A:G	G	0	0	-0.0856704	0.049516	0.0836024	-0.123072	0.0533099	0.0209651	0	0	-0.153845	0.0768897
chr21:18640353:C:T	C	0	0	0.000209236	0.00972648	0.982837	0.00292929	0.0104201	0.778619	0	0	0.0111885	0.0151065
chr21:18640494:G:A	G	0	0	0.00199896	0.00983236	0.838897	0.00776537	0.0105616	0.462191	0	0	0.0237192	0.0152681
chr21:18640958:T:C	T	0	0	0.0036658	0.00961169	0.702914	0.00625192	0.0102965	0.543726	0	0	0.0106376	0.0149284
chr21:18641249:T:A	T	0	0	-0.00515765	0.0384746	0.89336	-0.0440808	0.041608	0.289404	0	0	-0.160104	0.0597165
chr21:18641726:G:T	T	0	0	-0.00299259	0.0106752	0.779224	-0.00910201	0.0114651	0.42726	0	0	-0.0251301	0.0165771
chr21:18642571:T:C	T	0	0	0.00483661	0.00958777	0.613941	0.00726994	0.0102701	0.479023	0	0	0.0100091	0.0148914
chr21:18642805:T:G	G	0	0	0.0362855	0.0639291	0.570314	-0.0190919	0.0689493	0.781859	0	0	-0.227786	0.0992451
chr21:18643117:G:A	G	0	0	0.00483661	0.00958777	0.613941	0.00726994	0.0102701	0.479023	0	0	0.0100091	0.0148914
chr21:18644837:A:G	G	0	0	0.00160731	0.0494092	0.974049	-0.0518206	0.05351	0.33283	0	0	-0.219767	0.0766801
chr21:18645468:C:T	T	0	0	0.00160731	0.0494092	0.974049	-0.0518206	0.05351	0.33283	0	0	-0.219767	0.0766801
chr21:18645728:C:T	C	0	0	-0.0388323	0.0302088	0.19863	-0.0784016	0.0328917	0.0171429	0	0	-0.162762	0.0468681
chr21:18645800:C:A	C	0	0	0.00175633	0.00959005	0.854687	0.00384633	0.0102708	0.708038	0	0	0.00859686	0.014895
chr21:18646677:T:A	T	0	0	0.00175633	0.00959005	0.854687	0.00384633	0.0102708	0.708038	0	0	0.00859686	0.014895
chr21:18647176:C:T	T	0	0	-0.0375383	0.151056	0.803743	0.0294744	0.162021	0.855648	0	0	0.275646	0.234591
chr21:18647371:C:T	T	0	0	0.00270718	0.0155471	0.861765	-0.000737662	0.0166509	0.964664	0	0	-0.0141698	0.0241473
chr21:18647617:C:T	T	0	0	0.00834696	0.0101533	0.411024	0.0117308	0.010881	0.280991	0	0	0.0139187	0.0157696
chr21:18647707:T:C	T	0	0	0.000953769	0.00958777	0.920759	0.00309294	0.0102686	0.763258	0	0	0.00879915	0.0148914
chr21:18649306:A:C	C	0	0	-0.0157451	0.061013	0.79636	-0.0715586	0.0658605	0.277249	0	0	-0.22958	0.0947111
chr21:18649336:A:G	G	0	0	0.00160731	0.0494092	0.974049	-0.0518206	0.05351	0.33283	0	0	-0.219767	0.0766801
chr21:18649558:G:A	G	0	0	-0.0388323	0.0302088	0.19863	-0.0784016	0.0328917	0.0171429	0	0	-0.162762	0.0468681
chr21:18649691:G:C	C	0	0	-0.00660679	0.0106121	0.533566	-0.00578625	0.0113606	0.610525	0	0	0.00337515	0.0164832
chr21:18650163:G:A	A	0	0	-0.0375383	0.151056	0.803743	0.0294744	0.162021	0.855648	0	0	0.275646	0.234591
chr21:18650194:C:T	C	0	0	0.00193747	0.00959229	0.839931	0.005292	0.0102809	0.606734	0	0	0.0137983	0.0148977
chr21:18650304:T:G	G	0	0	0.00160731	0.0494092	0.974049	-0.0518206	0.05351	0.33283	0	0	-0.219767	0.0766801
chr21:18650517:G:A	A	0	0	0.00491457	0.00978013	0.615312	0.0118502	0.0105222	0.260076	0	0	0.0285287	0.0151855
chr21:18650639:A:G	G	0	0	0.00160731	0.0494092	0.974049	-0.0518206	0.05351	0.33283	0	0	-0.219767	0.0766801
chr21:18651524:C:T	T	0	0	0.00568425	0.00978816	0.561424	0.0122734	0.0105256	0.243595	0	0	0.0271034	0.0151986
chr21:18651746:A:G	G	0	0	-0.00531246	0.0385692	0.890447	-0.0601341	0.0421185	0.153368	0	0	-0.2255	0.0598213
chr21:18651861:C:T	T	0	0	-0.0375383	0.151056	0.803743	0.0294744	0.162021	0.855648	0	0	0.275646	0.234591
chr21:18652010:C:T	T	0	0	-0.0114416	0.0665362	0.863469	-0.0907801	0.0722372	0.208865	0	0	-0.326346	0.103242
chr21:18652575:T:G	G	0	0	-0.00531246	0.0385692	0.890447	-0.0601341	0.0421185	0.153368	0	0	-0.2255	0.0598213
chr21:18653405:A:G	G	0	0	0.00160731	0.0494092	0.974049	-0.0518206	0.05351	0.33283	0	0	-0.219767	0.0766801
chr21:18653435:G:A	A	0	0	-0.0375383	0.151056	0.803743	0.0294744	0.162021	0.855648	0	0	0.275646	0.234591
chr21:18654214:A:T	T	0	0	0.00569497	0.00977958	0.560343	0.0125882	0.010521	0.231509	0	0	0.028354	0.0151848
chr21:18654488:T:C	C	0	0	-0.0114416	0.0665362	0.863469	-0.0907801	0.0722372	0.208865	0	0	-0.326346	0.103242
chr21:18654518:T:G	G	0	0	0.00569497	0.00977958	0.560343	0.0125882	0.010521	0.231509	0	0	0.028354	0.0151848
chr21:18655419:G:C	C	0	0	0.00160731	0.0494092	0.974049	-0.0518206	0.05351	0.33283	0	0	-0.219767	0.0766801
chr21:18655499:T:G	G	0	0	0.00573365	0.0149351	0.701049	0.00350508	0.0159912	0.826503	0	0	-0.00916687	0.0231973
chr21:18655800:G:A	A	0	0	-0.00531246	0.0385692	0.890447	-0.0601341	0.0421185	0.153368	0	0	-0.2255	0.0598213
chr21:18655950:T:C	C	0	0	0.00160731	0.0494092	0.974049	-0.0518206	0.05351	0.33283	0	0	-0.219767	0.0766801
chr21:18655952:A:G	G	0	0	0.0145311	0.0259639	0.575708	-0.0209192	0.0283104	0.459954	0	0	-0.145819	0.0402754
chr21:18657035:A:T	T	0	0	-0.0435707	0.0351838	0.215577	-0.0912048	0.0383522	0.0174028	0	0	-0.195935	0.0545818
chr21:18657073:T:C	C	0	0	0.11787	0.213528	0.58094	0.0804442	0.228646	0.724967	0	0	-0.153945	0.331654
chr21:18657231:C:T	T	0	0	-0.0375383	0.151056	0.803743	0.0294744	0.162021	0.855648	0	0	0.275646	0.234591
chr21:18657304:T:C	C	0	0	0.00192247	0.0157402	0.90279	-0.0155897	0.0170581	0.360759	0	0	-0.0720335	0.0244267
chr21:18657641:C:T	T	0	0	-0.0370754	0.0306651	0.226647	-0.0873202	0.0337018	0.00957072	0	0	-0.206674	0.0475431
chr21:18658077:G:T	T	0	0	-0.0114416	0.0665362	0.863469	-0.0907801	0.0722372	0.208865	0	0	-0.326346	0.103242
chr21:18658384:T:C	C	0	0	0.00160731	0.0494092	0.974049	-0.0518206	0.05351	0.33283	0	0	-0.219767	0.0766801
chr21:18658619:A:T	T	0	0	-0.0114416	0.0665362	0.863469	-0.0907801	0.0722372	0.208865	0	0	-0.326346	0.103242
chr21:18658809:G:T	T	0	0	-0.0114416	0.0665362	0.863469	-0.0907801	0.0722372	0.208865	0	0	-0.326346	0.103242
chr21:18660629:C:A	A	0	0	0.00160731	0.0494092	0.974049	-0.0518206	0.05351	0.33283	0	0	-0.219767	0.0766801
chr21:18661839:T:C	C	0	0	-0.0375383	0.151056	0.803743	0.0294744	0.162021	0.855648	0	0	0.275646	0.234591
chr21:18661930:G:C	C	0	0	0.00774066	0.0101498	0.445677	0.0155767	0.0109301	0.154123	0	0	0.0322321	0.0157587
chr21:18662079:G:A	A	0	0	0.00720401	0.0101419	0.477505	0.0160309	0.0109391	0.142794	0	0	0.0363079	0.0157446
chr21:18662175:T:C	C	0	0	0.00774066	0.0101498	0.445677	0.0155767	0.0109301	0.154123	0	0	0.0322321	0.0157587
chr21:18662580:A:G	G	0	0	0.00774066	0.0101498	0.445677	0.0155767	0.0109301	0.154123	0	0	0.0322321	0.0157587
chr21:18662860:C:T	T	0	0	-0.0114416	0.0665362	0.863469	-0.0907801	0.0722372	0.208865	0	0	-0.326346	0.103242
chr21:18662922:A:G	G	0	0	0.0075986	0.0101483	0.454004	0.0156039	0.0109313	0.15345	0	0	0.0329286	0.0157561
chr21:18663303:C:T	T	0	0	0.00774066	0.0101498	0.445677	0.0155767	0.0109301	0.154123	0	0	0.0322321	0.0157587
chr21:18663397:G:A	A	0	0	-0.0375383	0.151056	0.803743	0.0294744	0.162021	0.855648	0	0	0.275646	0.234591
chr21:18663521:A:G	G	0	0	0.00774066	0.0101498	0.445677	0.0155767	0.0109301	0.154123	0	0	0.0322321	0.0157587
chr21:18664084:C:G	G	0	0	-0.0114416	0.0665362	0.863469	-0.0907801	0.0722372	0.208865	0	0	-0.326346	0.103242
chr21:18664481:T:C	C	0	0	0.00774043	0.0101497	0.445686	0.015496	0.0109287	0.156212	0	0	0.0319014	0.0157587
chr21:18664764:G:T	T	0	0	0.00364584	0.0100685	0.717275	0.0102349	0.0108244	0.344381	0	0	0.0271032	0.0156339
chr21:18664809:T:A	A	0	0	-0.0917459	0.047014	0.0510025	-0.133996	0.0507358	0.00826467	0	0	-0.17379	0.0729954
chr21:18665056:G:A	A	0	0	-0.00641158	0.048299	0.894393	-0.0534408	0.0521937	0.305886	0	0	-0.193447	0.0749689
chr21:18665405:G:T	T	0	0	0.00774066	0.0101498	0.445677	0.0155767	0.0109301	0.154123	0	0	0.0322321	0.0157587
chr21:18665658:T:C	C	0	0	0.00366229	0.0100638	0.715927	0.0107081	0.010826	0.322609	0	0	0.0289819	0.0156259
chr21:18666529:A:G	G	0	0	0.00346096	0.010062	0.730874	0.0104684	0.0108235	0.333448	0	0	0.0288241	0.0156232
chr21:18666534:A:T	T	0	0	0.00774066	0.0101498	0.445677	0.0155767	0.0109301	0.154123	0	0	0.0322321	0.0157587
chr21:18666868:A:G	G	0	0	0.00346096	0.010062	0.730874	0.0104684	0.0108235	0.333448	0	0	0.0288241	0.0156232
chr21:18668032:G:T	T	0	0	-0.0375383	0.151056	0.803743	0.0294744	0.162021	0.855648	0	0	0.275646	0.234591
chr21:18668367:G:A	A	0	0	0.00931052	0.010119	0.357519	0.0166573	0.0108895	0.126099	0	0	0.0302197	0.0157119
chr21:18668410:T:G	G	0	0	0.00482502	0.0100421	0.630887	0.0108644	0.0107888	0.313933	0	0	0.024842	0.0155937
chr21:18668477:C:T	T	0	0	0.00482502	0.0100421	0.630887	0.0108644	0.0107888	0.313933	0	0	0.024842	0.0155937
chr21:18668517:C:T	C	0	0	-0.00369866	0.00938335	0.693454	-0.00576156	0.0100495	0.566428	0	0	-0.00848542	0.014574
chr21:18668702:T:C	C	0	0	0.00490202	0.0100364	0.625249	0.0108818	0.010782	0.312851	0	0	0.0245969	0.015585
chr21:18668708:T:C	C	0	0	0.00490202	0.0100364	0.625249	0.0108818	0.010782	0.312851	0	0	0.0245969	0.015585
chr21:18668731:T:G	G	0	0	-0.0114416	0.0665362	0.863469	-0.0907801	0.0722372	0.208865	0	0	-0.326346	0.103242
chr21:18668732:T:G	G	0	0	-0.0222576	0.0599552	0.710461	-0.0868684	0.0649262	0.180911	0	0	-0.265766	0.0930481
chr21:18668742:A:G	G	0	0	0.00491422	0.0100403	0.624523	0.0106405	0.010783	0.323749	0	0	0.023554	0.0155914
chr21:18668961:T:C	C	0	0	0.0463119	0.08514	0.586476	0.0871663	0.0913509	0.339986	0	0	0.168048	0.132221
chr21:18669063:T:C	C	0	0	-0.00187899	0.019973	0.925048	-0.0229251	0.0216181	0.288938	0	0	-0.0865696	0.0309981
chr21:18669100:A:G	G	0	0	0.00197475	0.00957455	0.836596	0.0103682	0.0103283	0.315445	0	0	0.0345249	0.0148634
chr21:18669219:T:A	A	0	0	0.00424563	0.00963151	0.659353	0.0109692	0.0103607	0.28972	0	0	0.0276565	0.0149549
chr21:18669223:G:C	C	0	0	0.00424563	0.00963151	0.659353	0.0109692	0.0103607	0.28972	0	0	0.0276565	0.0149549
chr21:18669224:G:A	A	0	0	0.00462895	0.00963287	0.630846	0.0113553	0.0103622	0.27315	0	0	0.0276677	0.014957
chr21:18669505:T:G	G	0	0	-0.0114416	0.0665362	0.863469	-0.0907801	0.0722372	0.208865	0	0	-0.326346	0.103242
chr21:18670719:T:C	C	0	0	0.0081561	0.0100504	0.417067	0.0158818	0.0108225	0.142245	0	0	0.0317784	0.0156044
chr21:18671002:C:T	T	0	0	-0.0243188	0.0575059	0.672374	-0.0404628	0.0616072	0.511317	0	0	-0.0664059	0.089315
chr21:18671142:C:G	G	0	0	-0.0243188	0.0575059	0.672374	-0.0404628	0.0616072	0.511317	0	0	-0.0664059	0.089315
chr21:18673066:C:T	T	0	0	0.00927271	0.00992781	0.350297	0.0184955	0.0107194	0.0844517	0	0	0.0379364	0.0154114
chr21:18673297:G:A	A	0	0	0.00890171	0.00993888	0.370442	0.0185815	0.0107404	0.0836209	0	0	0.0398163	0.0154276
chr21:18673535:A:T	T	0	0	-0.0583355	0.0344264	0.0901705	-0.0881381	0.03713	0.0176077	0	0	-0.122588	0.0534512
chr21:18674116:T:C	C	0	0	-0.0583355	0.0344264	0.0901705	-0.0881381	0.03713	0.0176077	0	0	-0.122588	0.0534512
chr21:18674548:G:A	A	0	0	-0.0563164	0.0996076	0.571814	0.0407522	0.107642	0.704991	0	0	0.399276	0.154612
chr21:18674550:G:A	A	0	0	0.010963	0.0112173	0.328406	0.0116949	0.0120084	0.330106	0	0	0.00301071	0.0174236
chr21:18674563:T:C	C	0	0	0.0121755	0.0516519	0.813648	0.0487424	0.0555701	0.380414	0	0	0.150412	0.0801986
chr21:18674677:T:C	C	0	0	-0.0593382	0.0389306	0.127458	-0.0730503	0.0417266	0.0799999	0	0	-0.0564023	0.0604694
chr21:18675405:T:G	G	0	0	-0.0583355	0.0344264	0.0901705	-0.0881381	0.03713	0.0176077	0	0	-0.122588	0.0534512
chr21:18675406:T:C	C	0	0	-0.0583355	0.0344264	0.0901705	-0.0881381	0.03713	0.0176077	0	0	-0.122588	0.0534512
chr21:18675574:G:C	C	0	0	-0.0290027	0.0614341	0.636859	-0.0598477	0.0659301	0.364013	0	0	-0.126876	0.0954046
chr21:18675730:G:A	A	0	0	0.0119271	0.0104543	0.25392	0.0184568	0.011235	0.100424	0	0	0.0268589	0.0162345
chr21:18675943:A:C	C	0	0	0.0121413	0.0104423	0.24495	0.018951	0.011226	0.0913864	0	0	0.0280104	0.0162154
chr21:18676690:A:G	G	0	0	-0.0290027	0.0614341	0.636859	-0.0598477	0.0659301	0.364013	0	0	-0.126876	0.0954046
chr21:18678255:G:A	A	0	0	-0.00052775	0.0213742	0.980301	0.0114313	0.0229524	0.618454	0	0	0.0491915	0.0331914
chr21:18678369:G:T	T	0	0	-0.0197662	0.0658364	0.764	-0.0989797	0.0714956	0.166231	0	0	-0.325832	0.102155
chr21:18679036:C:T	T	0	0	0.012525	0.0104795	0.232013	0.0193948	0.0112665	0.0851674	0	0	0.028258	0.0162732
chr21:18679043:A:G	G	0	0	-0.0114416	0.0665362	0.863469	-0.0907801	0.0722372	0.208865	0	0	-0.326346	0.103242
chr21:18680273:G:C	C	0	0	-0.0583355	0.0344264	0.0901705	-0.0881381	0.03713	0.0176077	0	0	-0.122588	0.0534512
chr21:18680664:G:A	A	0	0	-0.0197662	0.0658364	0.764	-0.0989797	0.0714956	0.166231	0	0	-0.325832	0.102155
chr21:18680981:A:G	G	0	0	-0.0583355	0.0344264	0.0901705	-0.0881381	0.03713	0.0176077	0	0	-0.122588	0.0534512
chr21:18681079:A:T	T	0	0	-0.0583355	0.0344264	0.0901705	-0.0881381	0.03713	0.0176077	0	0	-0.122588	0.0534512
chr21:18681187:A:T	T	0	0	-0.0290027	0.0614341	0.636859	-0.0598477	0.0659301	0.364013	0	0	-0.126876	0.0954046
chr21:18681354:T:C	C	0	0	-0.0583355	0.0344264	0.0901705	-0.0881381	0.03713	0.0176077	0	0	-0.122588	0.0534512
chr21:18681931:A:T	T	0	0	0.0119271	0.0104543	0.25392	0.0184568	0.011235	0.100424	0	0	0.0268589	0.0162345
chr21:18682124:G:A	A	0	0	-0.0583355	0.0344264	0.0901705	-0.0881381	0.03713	0.0176077	0	0	-0.122588	0.0534512
chr21:18682133:G:A	A	0	0	0.012525	0.0104795	0.232013	0.0193948	0.0112665	0.0851674	0	0	0.028258	0.0162732
chr21:18682295:A:C	C	0	0	-0.0179998	0.0466765	0.699772	-0.0473562	0.0501644	0.345159	0	0	-0.120753	0.0724791
chr21:18682428:A:G	G	0	0	-0.0197662	0.0658364	0.764	-0.0989797	0.0714956	0.166231	0	0	-0.325832	0.102155
chr21:18682904:C:T	T	0	0	0.00686148	0.0150013	0.647389	0.00669031	0.0160585	0.676955	0	0	-0.000704062	0.0233006
chr21:18683418:G:C	C	0	0	-0.0492539	0.0683578	0.471198	-0.122562	0.0740175	0.0977504	0	0	-0.301543	0.106091
chr21:18683527:C:G	G	0	0	-0.0568899	0.0351311	0.10537	-0.100387	0.0381833	0.00856166	0	0	-0.178918	0.0545146
chr21:18683670:C:T	T	0	0	-0.0583355	0.0344264	0.0901705	-0.0881381	0.03713	0.0176077	0	0	-0.122588	0.0534512
chr21:18683769:C:T	T	0	0	-0.0583355	0.0344264	0.0901705	-0.0881381	0.03713	0.0176077	0	0	-0.122588	0.0534512
chr21:18684394:T:C	C	0	0	-0.0708685	0.0413068	0.086224	-0.099836	0.0444368	0.0246596	0	0	-0.119153	0.0641457
chr21:18685360:A:T	T	0	0	-0.0568899	0.0351311	0.10537	-0.100387	0.0381833	0.00856166	0	0	-0.178918	0.0545146
chr21:18687057:T:A	T	0	0	0.00801292	0.00924372	0.386024	0.0102548	0.00990103	0.300327	0	0	0.0092217	0.0143575
chr21:18687234:T:A	A	0	0	0.0173747	0.0159337	0.275521	0.0184392	0.0170574	0.279694	0	0	0.00437872	0.02475
chr21:18687368:A:G	G	0	0	-0.00341387	0.0157037	0.827902	-0.0050711	0.0168122	0.762933	0	0	-0.00681674	0.0243912
chr21:18687509:G:C	C	0	0	-0.00623342	0.0141584	0.659747	-0.0142787	0.0152053	0.347701	0	0	-0.033093	0.0219864
chr21:18688008:A:T	T	0	0	0.0067361	0.010429	0.518344	0.00901474	0.0111693	0.41961	0	0	0.00937283	0.0161983
chr21:18688280:G:A	A	0	0	0.0067361	0.010429	0.518344	0.00901474	0.0111693	0.41961	0	0	0.00937283	0.0161983
chr21:18688352:T:C	C	0	0	0.0067361	0.010429	0.518344	0.00901474	0.0111693	0.41961	0	0	0.00937283	0.0161983
chr21:18688529:T:C	C	0	0	-0.00822989	0.0237725	0.729197	-0.0111439	0.0254516	0.661498	0	0	-0.0119862	0.0369237
chr21:18688618:T:C	C	0	0	-0.00605097	0.00989064	0.540678	-0.0066357	0.010588	0.530845	0	0	-0.00240518	0.0153626
chr21:18690180:C:T	T	0	0	0.0067361	0.010429	0.518344	0.00901474	0.0111693	0.41961	0	0	0.00937283	0.0161983
chr21:18690263:C:T	T	0	0	-0.00569741	0.009905	0.565152	-0.00565956	0.010603	0.593502	0	0	0.000155677	0.0153849
chr21:18690269:T:C	C	0	0	0.0023924	0.021658	0.912042	-0.0166851	0.0233646	0.475153	0	0	-0.0784723	0.0336212
chr21:18690422:T:C	C	0	0	-0.141282	0.128958	0.273269	-0.215945	0.138512	0.118987	0	0	-0.307114	0.200265
chr21:18690457:T:C	C	0	0	0.0023924	0.021658	0.912042	-0.0166851	0.0233646	0.475153	0	0	-0.0784723	0.0336212
chr21:18690646:G:T	T	0	0	0.0025589	0.0186067	0.890615	-0.003686	0.0199405	0.853346	0	0	-0.0256874	0.028898
chr21:18690801:C:T	T	0	0	-0.0502681	0.0686866	0.464262	-0.024966	0.0736275	0.734545	0	0	0.104076	0.106678
chr21:18690861:G:A	A	0	0	-0.00788999	0.00977982	0.419803	-0.00901396	0.0104704	0.389295	0	0	-0.00462326	0.0151905
chr21:18690866:G:A	A	0	0	-0.00550125	0.00989688	0.578309	-0.00608843	0.0105947	0.565516	0	0	-0.00241527	0.0153722
chr21:18691048:T:G	G	0	0	-0.00788999	0.00977982	0.419803	-0.00901396	0.0104704	0.389295	0	0	-0.00462326	0.0151905
chr21:18691289:A:T	T	0	0	0.0067361	0.010429	0.518344	0.00901474	0.0111693	0.41961	0	0	0.00937283	0.0161983
chr21:18691858:G:T	T	0	0	0.00325025	0.0183935	0.859739	-0.0019367	0.0197054	0.921708	0	0	-0.0213357	0.0285675
chr21:18691859:G:T	T	0	0	0.00325025	0.0183935	0.859739	-0.0019367	0.0197054	0.921708	0	0	-0.0213357	0.0285675
chr21:18691884:G:A	A	0	0	0.00684659	0.0104261	0.511388	0.00883459	0.0111649	0.428781	0	0	0.00817731	0.016194
chr21:18691955:G:A	A	0	0	-0.00822989	0.0237725	0.729197	-0.0111439	0.0254516	0.661498	0	0	-0.0119862	0.0369237
chr21:18692108:C:A	A	0	0	-0.00817943	0.0193922	0.673179	-0.000926562	0.020788	0.964448	0	0	0.0298335	0.0301176
chr21:18692230:G:A	A	0	0	0.00709783	0.0104073	0.495236	0.00884975	0.0111439	0.427117	0	0	0.00720624	0.0161648
chr21:18692267:A:C	C	0	0	-0.00582795	0.00989753	0.555976	-0.00633243	0.0105953	0.550064	0	0	-0.00207509	0.0153733
chr21:18693044:G:A	A	0	0	0.0067361	0.010429	0.518344	0.00901474	0.0111693	0.41961	0	0	0.00937283	0.0161983
chr21:18693049:C:T	T	0	0	0.0067361	0.010429	0.518344	0.00901474	0.0111693	0.41961	0	0	0.00937283	0.0161983
chr21:18693244:G:C	C	0	0	0.00325025	0.0183935	0.859739	-0.0019367	0.0197054	0.921708	0	0	-0.0213357	0.0285675
chr21:18693469:T:A	A	0	0	-0.00605097	0.00989064	0.540678	-0.0066357	0.010588	0.530845	0	0	-0.00240518	0.0153626
chr21:18693828:C:T	T	0	0	0.0023924	0.021658	0.912042	-0.0166851	0.0233646	0.475153	0	0	-0.0784723	0.0336212
chr21:18693944:C:T	T	0	0	0.0027841	0.0348614	0.936347	0.0303038	0.0375514	0.419669	0	0	0.113198	0.0541236
chr21:18694386:C:G	G	0	0	0.0067361	0.010429	0.518344	0.00901474	0.0111693	0.41961	0	0	0.00937283	0.0161983
chr21:18694816:C:T	T	0	0	0.0067361	0.010429	0.518344	0.00901474	0.0111693	0.41961	0	0	0.00937283	0.0161983
chr21:18694884:A:G	G	0	0	0.00506737	0.0335324	0.879882	0.0335695	0.0361555	0.353161	0	0	0.117239	0.0520567
chr21:18695309:C:T	T	0	0	0.0067361	0.010429	0.518344	0.00901474	0.0111693	0.41961	0	0	0.00937283	0.0161983
chr21:18695732:G:A	A	0	0	-0.00915297	0.00981418	0.351013	-0.0101852	0.010507	0.332359	0	0	-0.00424594	0.0152441
chr21:18695826:C:A	A	0	0	-0.00678447	0.0099376	0.494792	-0.00727432	0.0106382	0.494106	0	0	-0.0020149	0.0154356
chr21:18695871:G:T	T	0	0	-0.00861405	0.00981945	0.380354	-0.00964908	0.0105126	0.358695	0	0	-0.00425742	0.0152522
chr21:18696384:A:G	G	0	0	0.0064678	0.0103992	0.533974	0.00811432	0.0111349	0.466166	0	0	0.00677269	0.0161522
chr21:18696608:G:A	A	0	0	-0.00808513	0.00981184	0.409929	-0.00887247	0.010504	0.398292	0	0	-0.0032386	0.0152404
chr21:18696846:A:G	G	0	0	-0.00654827	0.00993244	0.509715	-0.00673332	0.0106324	0.52655	0	0	-0.000761193	0.0154276
chr21:18697053:C:T	T	0	0	-0.00822989	0.0237725	0.729197	-0.0111439	0.0254516	0.661498	0	0	-0.0119862	0.0369237
chr21:18697101:A:T	T	0	0	0.00570522	0.0334449	0.86455	0.0372983	0.0361219	0.301807	0	0	0.129953	0.0519147
chr21:18697397:A:C	C	0	0	0.00685831	0.00989758	0.488355	0.00713202	0.0105952	0.500859	0	0	0.00112585	0.0153734
chr21:18698118:T:C	C	0	0	0.00570522	0.0334449	0.86455	0.0372983	0.0361219	0.301807	0	0	0.129953	0.0519147
chr21:18698372:A:C	C	0	0	-0.0253374	0.0154147	0.100235	-0.0243304	0.016502	0.140375	0	0	0.00414205	0.0239456
chr21:18698518:G:C	C	0	0	0.0064678	0.0103992	0.533974	0.00811432	0.0111349	0.466166	0	0	0.00677269	0.0161522
chr21:18698562:T:G	G	0	0	0.0064678	0.0103992	0.533974	0.00811432	0.0111349	0.466166	0	0	0.00677269	0.0161522
chr21:18698583:G:A	A	0	0	0.0023924	0.021658	0.912042	-0.0166851	0.0233646	0.475153	0	0	-0.0784723	0.0336212
chr21:18698670:C:A	A	0	0	0.0034463	0.0183805	0.85127	-0.000753379	0.0196861	0.969473	0	0	-0.0172747	0.028548
chr21:18698732:C:T	T	0	0	0.00570522	0.0334449	0.86455	0.0372983	0.0361219	0.301807	0	0	0.129953	0.0519147
chr21:18698868:G:A	A	0	0	0.0064678	0.0103992	0.533974	0.00811432	0.0111349	0.466166	0	0	0.00677269	0.0161522
chr21:18698896:G:T	T	0	0	-0.0077088	0.00979384	0.431219	-0.00828683	0.0104844	0.429297	0	0	-0.00237763	0.0152124
chr21:18699111:G:T	T	0	0	0.00685831	0.00989758	0.488355	0.00713202	0.0105952	0.500859	0	0	0.00112585	0.0153734
chr21:18699283:G:C	C	0	0	0.0034463	0.0183805	0.85127	-0.000753379	0.0196861	0.969473	0	0	-0.0172747	0.028548
chr21:18699298:G:A	A	0	0	-0.00530969	0.00991235	0.592191	-0.00533619	0.0106109	0.615037	0	0	-0.000108988	0.0153963
chr21:18699880:G:A	A	0	0	-0.00892195	0.00981019	0.363109	-0.0096565	0.0105022	0.357846	0	0	-0.00302145	0.0152379
chr21:18700581:G:A	A	0	0	-0.0077088	0.00979384	0.431219	-0.00828683	0.0104844	0.429297	0	0	-0.00237763	0.0152124
chr21:18700833:T:C	C	0	0	0.00634987	0.0104002	0.541496	0.00771331	0.011135	0.488494	0	0	0.00560828	0.0161539
chr21:18701013:T:C	C	0	0	0.0023924	0.021658	0.912042	-0.0166851	0.0233646	0.475153	0	0	-0.0784723	0.0336212
chr21:18701313:C:T	T	0	0	0.0064678	0.0103992	0.533974	0.00811432	0.0111349	0.466166	0	0	0.00677269	0.0161522
chr21:18702306:G:T	T	0	0	0.00665487	0.00990774	0.501785	0.00666339	0.010606	0.529828	0	0	3.50461e-05	0.0153892
chr21:18702681:C:T	T	0	0	0.00276051	0.0185933	0.881973	-0.00247268	0.0199194	0.901209	0	0	-0.0215259	0.0288778
chr21:18703629:T:C	C	0	0	0.0034463	0.0183805	0.85127	-0.000753379	0.0196861	0.969473	0	0	-0.0172747	0.028548
chr21:18704323:G:A	A	0	0	-0.00856628	0.00981125	0.382604	-0.00933682	0.0105033	0.374036	0	0	-0.00316949	0.0152395
chr21:18704419:C:T	T	0	0	-0.00856628	0.00981125	0.382604	-0.00933682	0.0105033	0.374036	0	0	-0.00316949	0.0152395
chr21:18704746:T:C	C	0	0	0.00570522	0.0334449	0.86455	0.0372983	0.0361219	0.301807	0	0	0.129953	0.0519147
chr21:18705156:T:C	C	0	0	0.00570522	0.0334449	0.86455	0.0372983	0.0361219	0.301807	0	0	0.129953	0.0519147
chr21:18705194:A:G	G	0	0	-0.00892195	0.00981019	0.363109	-0.0096565	0.0105022	0.357846	0	0	-0.00302145	0.0152379
chr21:18705306:C:T	T	0	0	-0.00892195	0.00981019	0.363109	-0.0096565	0.0105022	0.357846	0	0	-0.00302145	0.0152379
chr21:18705546:G:C	C	0	0	0.00650428	0.021873	0.766187	-0.0184621	0.0237195	0.436363	0	0	-0.102695	0.0339426
chr21:18705811:C:T	T	0	0	0.00638366	0.010397	0.539222	0.00792657	0.0111322	0.476439	0	0	0.0063465	0.0161488
chr21:18705908:G:A	A	0	0	0.0064678	0.0103992	0.533974	0.00811432	0.0111349	0.466166	0	0	0.00677269	0.0161522
chr21:18706106:T:G	G	0	0	0.0034463	0.0183805	0.85127	-0.000753379	0.0196861	0.969473	0	0	-0.0172747	0.028548
chr21:18706483:A:C	C	0	0	0.00348608	0.0347632	0.920121	0.0343518	0.0375071	0.359733	0	0	0.126961	0.0539649
chr21:18706755:C:A	A	0	0	0.00411236	0.010459	0.69418	0.00617367	0.0112004	0.581497	0	0	0.00847887	0.0162448
chr21:18707001:T:C	C	0	0	0.00538892	0.0103877	0.603915	0.00651236	0.011121	0.558151	0	0	0.0046211	0.0161344
chr21:18707653:C:T	T	0	0	-0.0101433	0.00981916	0.301599	-0.00999639	0.0105112	0.341593	0	0	0.00060428	0.0152521
chr21:18707984:T:C	C	0	0	-0.0101433	0.00981916	0.301599	-0.00999639	0.0105112	0.341593	0	0	0.00060428	0.0152521
chr21:18708616:T:A	A	0	0	-0.00475527	0.00990935	0.631315	-0.0036492	0.010609	0.730867	0	0	0.00454962	0.0153914
chr21:18708733:A:C	C	0	0	-0.0101433	0.00981916	0.301599	-0.00999639	0.0105112	0.341593	0	0	0.00060428	0.0152521
chr21:18709219:T:C	C	0	0	-0.0101433	0.00981916	0.301599	-0.00999639	0.0105112	0.341593	0	0	0.00060428	0.0152521
chr21:18709287:C:A	A	0	0	0.0071819	0.00995055	0.470443	0.00504751	0.0106567	0.635753	0	0	-0.00877948	0.0154553
chr21:18709557:G:A	A	0	0	-0.00963376	0.00981812	0.326483	-0.00948786	0.0105101	0.366664	0	0	0.000600125	0.0152504
chr21:18709783:A:C	C	0	0	-0.0101433	0.00981916	0.301599	-0.00999639	0.0105112	0.341593	0	0	0.00060428	0.0152521
chr21:18709785:A:G	G	0	0	-0.0101433	0.00981916	0.301599	-0.00999639	0.0105112	0.341593	0	0	0.00060428	0.0152521
chr21:18709793:G:T	T	0	0	-0.0101433	0.00981916	0.301599	-0.00999639	0.0105112	0.341593	0	0	0.00060428	0.0152521
chr21:18709803:G:A	A	0	0	-0.0101433	0.00981916	0.301599	-0.00999639	0.0105112	0.341593	0	0	0.00060428	0.0152521
chr21:18709805:T:G	G	0	0	-0.0101433	0.00981916	0.301599	-0.00999639	0.0105112	0.341593	0	0	0.00060428	0.0152521
chr21:18709926:A:G	G	0	0	0.00666761	0.00994863	0.502728	0.00559237	0.010651	0.599544	0	0	-0.00442283	0.0154526
chr21:18710262:A:T	T	0	0	0.00666761	0.00994863	0.502728	0.00559237	0.010651	0.599544	0	0	-0.00442283	0.0154526
chr21:18710692:G:A	A	0	0	-0.0101433	0.00981916	0.301599	-0.00999639	0.0105112	0.341593	0	0	0.00060428	0.0152521
chr21:18710698:C:A	A	0	0	-0.0101433	0.00981916	0.301599	-0.00999639	0.0105112	0.341593	0	0	0.00060428	0.0152521
chr21:18710853:A:G	G	0	0	-0.00530478	0.00990072	0.592099	-0.00419891	0.0105998	0.692007	0	0	0.00454881	0.0153781
chr21:18712677:G:C	C	0	0	-0.0226982	0.0246761	0.357653	-0.0228157	0.0264151	0.387733	0	0	-0.000483312	0.0383289
chr21:18713129:C:T	T	0	0	-0.0102378	0.00982357	0.297334	-0.00998924	0.010516	0.342157	0	0	0.0010224	0.015259
chr21:18713541:G:A	A	0	0	-0.0101433	0.00981916	0.301599	-0.00999639	0.0105112	0.341593	0	0	0.00060428	0.0152521
chr21:18713785:G:A	A	0	0	-0.0101433	0.00981916	0.301599	-0.00999639	0.0105112	0.341593	0	0	0.00060428	0.0152521
chr21:18714118:C:T	T	0	0	0.00666761	0.00994863	0.502728	0.00559237	0.010651	0.599544	0	0	-0.00442283	0.0154526
chr21:18714599:G:T	T	0	0	0.00652007	0.0100556	0.516725	0.00283781	0.0107788	0.792337	0	0	-0.0151464	0.0156174
chr21:18714969:G:A	A	0	0	0.00640189	0.00994726	0.519846	0.00529549	0.0106496	0.619014	0	0	-0.004551	0.0154504
chr21:18715025:A:T	T	0	0	0.00666761	0.00994863	0.502728	0.00559237	0.010651	0.599544	0	0	-0.00442283	0.0154526
chr21:18716074:T:A	A	0	0	-0.0101433	0.00981916	0.301599	-0.00999639	0.0105112	0.341593	0	0	0.00060428	0.0152521
chr21:18716757:A:G	G	0	0	0.00687204	0.00993785	0.48925	0.00606649	0.0106389	0.56853	0	0	-0.00331352	0.0154359
chr21:18716841:G:A	A	0	0	-0.0101433	0.00981916	0.301599	-0.00999639	0.0105112	0.341593	0	0	0.00060428	0.0152521
chr21:18716920:C:T	T	0	0	0.00582284	0.0100705	0.563124	0.000873843	0.0108064	0.93555	0	0	-0.0203569	0.0156392
chr21:18717174:T:C	C	0	0	-0.0101433	0.00981916	0.301599	-0.00999639	0.0105112	0.341593	0	0	0.00060428	0.0152521
chr21:18717259:C:T	T	0	0	-0.00475527	0.00990935	0.631315	-0.0036492	0.010609	0.730867	0	0	0.00454962	0.0153914
chr21:18717609:C:G	G	0	0	0.00652007	0.0100556	0.516725	0.00283781	0.0107788	0.792337	0	0	-0.0151464	0.0156174
chr21:18717786:G:A	A	0	0	0.00681444	0.010515	0.516941	0.0064129	0.0112562	0.568866	0	0	-0.00165169	0.0163324
chr21:18718033:G:A	A	0	0	-0.0101433	0.00981916	0.301599	-0.00999639	0.0105112	0.341593	0	0	0.00060428	0.0152521
chr21:18718269:T:A	A	0	0	-0.0226982	0.0246761	0.357653	-0.0228157	0.0264151	0.387733	0	0	-0.000483312	0.0383289
chr21:18718517:C:T	T	0	0	0.00612299	0.0104516	0.557981	0.00668229	0.0111885	0.550341	0	0	0.00230061	0.0162338
chr21:18718616:C:T	T	0	0	0.00612299	0.0104516	0.557981	0.00668229	0.0111885	0.550341	0	0	0.00230061	0.0162338
chr21:18718696:T:C	C	0	0	-0.0101433	0.00981916	0.301599	-0.00999639	0.0105112	0.341593	0	0	0.00060428	0.0152521
chr21:18718761:G:A	A	0	0	-0.0101433	0.00981916	0.301599	-0.00999639	0.0105112	0.341593	0	0	0.00060428	0.0152521
chr21:18719329:G:A	A	0	0	-0.0101433	0.00981916	0.301599	-0.00999639	0.0105112	0.341593	0	0	0.00060428	0.0152521
chr21:18719415:G:C	C	0	0	-0.00475527	0.00990935	0.631315	-0.0036492	0.010609	0.730867	0	0	0.00454962	0.0153914
chr21:18719620:G:C	C	0	0	0.00666761	0.00994863	0.502728	0.00559237	0.010651	0.599544	0	0	-0.00442283	0.0154526
chr21:18719959:T:C	C	0	0	-0.0253374	0.0154147	0.100235	-0.0243304	0.016502	0.140375	0	0	0.00414205	0.0239456
chr21:18720001:T:A	A	0	0	-0.0101433	0.00981916	0.301599	-0.00999639	0.0105112	0.341593	0	0	0.00060428	0.0152521
chr21:18720062:T:C	C	0	0	0.00666761	0.00994863	0.502728	0.00559237	0.010651	0.599544	0	0	-0.00442283	0.0154526
chr21:18720134:G:T	T	0	0	0.00666761	0.00994863	0.502728	0.00559237	0.010651	0.599544	0	0	-0.00442283	0.0154526
chr21:18720167:T:C	C	0	0	-0.00530478	0.00990072	0.592099	-0.00419891	0.0105998	0.692007	0	0	0.00454881	0.0153781
chr21:18720409:G:C	C	0	0	0.00666761	0.00994863	0.502728	0.00559237	0.010651	0.599544	0	0	-0.00442283	0.0154526
chr21:18720518:G:A	A	0	0	0.00666761	0.00994863	0.502728	0.00559237	0.010651	0.599544	0	0	-0.00442283	0.0154526
chr21:18720523:C:T	T	0	0	0.00666761	0.00994863	0.502728	0.00559237	0.010651	0.599544	0	0	-0.00442283	0.0154526
chr21:18720690:C:T	T	0	0	0.00666761	0.00994863	0.502728	0.00559237	0.010651	0.599544	0	0	-0.00442283	0.0154526
chr21:18720922:T:C	C	0	0	-0.0101433	0.00981916	0.301599	-0.00999639	0.0105112	0.341593	0	0	0.00060428	0.0152521
chr21:18721070:A:T	T	0	0	0.00704637	0.00994918	0.478799	0.00583087	0.0106519	0.584104	0	0	-0.00499977	0.0154535
chr21:18721140:T:G	G	0	0	0.00704637	0.00994918	0.478799	0.00583087	0.0106519	0.584104	0	0	-0.00499977	0.0154535
chr21:18721149:T:C	C	0	0	0.00666761	0.00994863	0.502728	0.00559237	0.010651	0.599544	0	0	-0.00442283	0.0154526
chr21:18721650:A:G	G	0	0	0.00489314	0.0099497	0.622869	0.00353978	0.0106528	0.739674	0	0	-0.00556683	0.015454
chr21:18722199:A:T	T	0	0	0.00348608	0.0347632	0.920121	0.0343518	0.0375071	0.359733	0	0	0.126961	0.0539649
chr21:18722607:G:A	A	0	0	0.00423063	0.0100368	0.673381	0.000689662	0.0107576	0.948883	0	0	-0.0145652	0.0155882
chr21:18722724:G:C	C	0	0	-0.00835919	0.00979113	0.393243	-0.00800146	0.0104813	0.445223	0	0	0.00147146	0.0152083
chr21:18723169:A:C	C	0	0	0.00423063	0.0100368	0.673381	0.000689662	0.0107576	0.948883	0	0	-0.0145652	0.0155882
chr21:18723265:C:T	T	0	0	-0.0215673	0.0250205	0.388696	-0.0164217	0.0267952	0.53997	0	0	0.0211657	0.0388625
chr21:18723303:C:A	A	0	0	-0.000724813	0.0134081	0.956889	0.00114987	0.0143558	0.936159	0	0	0.0077112	0.0208253
chr21:18723312:G:A	A	0	0	0.00423063	0.0100368	0.673381	0.000689662	0.0107576	0.948883	0	0	-0.0145652	0.0155882
chr21:18723327:T:C	C	0	0	0.00423063	0.0100368	0.673381	0.000689662	0.0107576	0.948883	0	0	-0.0145652	0.0155882
chr21:18723699:C:T	T	0	0	0.00423063	0.0100368	0.673381	0.000689662	0.0107576	0.948883	0	0	-0.0145652	0.0155882
chr21:18723730:T:C	C	0	0	0.00348608	0.0347632	0.920121	0.0343518	0.0375071	0.359733	0	0	0.126961	0.0539649
chr21:18723874:A:T	T	0	0	0.00519658	0.0105209	0.621356	0.00454524	0.0112627	0.686533	0	0	-0.00267918	0.0163413
chr21:18724207:A:T	T	0	0	0.00423063	0.0100368	0.673381	0.000689662	0.0107576	0.948883	0	0	-0.0145652	0.0155882
chr21:18724407:A:G	G	0	0	0.00423063	0.0100368	0.673381	0.000689662	0.0107576	0.948883	0	0	-0.0145652	0.0155882
chr21:18724605:G:A	A	0	0	0.00423063	0.0100368	0.673381	0.000689662	0.0107576	0.948883	0	0	-0.0145652	0.0155882
chr21:18724744:A:G	G	0	0	0.00423063	0.0100368	0.673381	0.000689662	0.0107576	0.948883	0	0	-0.0145652	0.0155882
chr21:18725110:C:T	T	0	0	0.00403363	0.0100375	0.68779	0.000620587	0.0107573	0.953996	0	0	-0.014039	0.0155892
chr21:18725261:T:C	C	0	0	0.00423063	0.0100368	0.673381	0.000689662	0.0107576	0.948883	0	0	-0.0145652	0.0155882
chr21:18725318:A:G	G	0	0	-0.00118329	0.013405	0.92966	0.000937085	0.0143533	0.947945	0	0	0.00872182	0.0208205
chr21:18725361:G:A	A	0	0	0.00348608	0.0347632	0.920121	0.0343518	0.0375071	0.359733	0	0	0.126961	0.0539649
chr21:18725394:G:A	A	0	0	0.00379065	0.0100445	0.705887	0.000670459	0.0107628	0.950329	0	0	-0.0128344	0.0156004
chr21:18725599:T:G	G	0	0	-0.00351377	0.00986394	0.721673	-0.00220132	0.0105609	0.834886	0	0	0.00539856	0.0153207
chr21:18725724:G:A	A	0	0	0.00423063	0.0100368	0.673381	0.000689662	0.0107576	0.948883	0	0	-0.0145652	0.0155882
chr21:18725794:C:A	A	0	0	-0.00278751	0.00987954	0.777829	-0.000885772	0.0105797	0.933276	0	0	0.00782249	0.0153447
chr21:18726139:C:G	G	0	0	0.00423063	0.0100368	0.673381	0.000689662	0.0107576	0.948883	0	0	-0.0145652	0.0155882
chr21:18726749:T:A	A	0	0	-0.00902775	0.00980328	0.357107	-0.00808723	0.0104951	0.440963	0	0	0.00386868	0.0152272
chr21:18726794:A:T	T	0	0	-0.0226982	0.0246761	0.357653	-0.0228157	0.0264151	0.387733	0	0	-0.000483312	0.0383289
chr21:18727109:T:A	A	0	0	-0.00902775	0.00980328	0.357107	-0.00808723	0.0104951	0.440963	0	0	0.00386868	0.0152272
chr21:18727281:T:C	C	0	0	0.00423063	0.0100368	0.673381	0.000689662	0.0107576	0.948883	0	0	-0.0145652	0.0155882
chr21:18727291:G:A	A	0	0	0.00423063	0.0100368	0.673381	0.000689662	0.0107576	0.948883	0	0	-0.0145652	0.0155882
chr21:18727341:C:G	G	0	0	-0.00819194	0.00980481	0.403435	-0.00730362	0.0104967	0.486551	0	0	0.00365396	0.0152294
chr21:18727469:G:A	A	0	0	-0.00902775	0.00980328	0.357107	-0.00808723	0.0104951	0.440963	0	0	0.00386868	0.0152272
chr21:18727513:A:C	C	0	0	0.000742852	0.0213598	0.972257	-0.0137652	0.022971	0.549011	0	0	-0.0596765	0.0331657
chr21:18727736:A:T	T	0	0	0.00423063	0.0100368	0.673381	0.000689662	0.0107576	0.948883	0	0	-0.0145652	0.0155882
chr21:18727756:A:G	G	0	0	0.00519658	0.0105209	0.621356	0.00454524	0.0112627	0.686533	0	0	-0.00267918	0.0163413
chr21:18727816:G:A	A	0	0	0.00423063	0.0100368	0.673381	0.000689662	0.0107576	0.948883	0	0	-0.0145652	0.0155882
chr21:18728021:C:A	A	0	0	0.00423063	0.0100368	0.673381	0.000689662	0.0107576	0.948883	0	0	-0.0145652	0.0155882
chr21:18728100:A:G	G	0	0	-0.00902775	0.00980328	0.357107	-0.00808723	0.0104951	0.440963	0	0	0.00386868	0.0152272
chr21:18728117:C:A	A	0	0	0.00348608	0.0347632	0.920121	0.0343518	0.0375071	0.359733	0	0	0.126961	0.0539649
chr21:18728283:A:G	G	0	0	0.00423063	0.0100368	0.673381	0.000689662	0.0107576	0.948883	0	0	-0.0145652	0.0155882
chr21:18728465:A:G	G	0	0	0.00519658	0.0105209	0.621356	0.00454524	0.0112627	0.686533	0	0	-0.00267918	0.0163413
chr21:18728707:A:T	T	0	0	0.00423063	0.0100368	0.673381	0.000689662	0.0107576	0.948883	0	0	-0.0145652	0.0155882
chr21:18728915:A:C	C	0	0	0.00348608	0.0347632	0.920121	0.0343518	0.0375071	0.359733	0	0	0.126961	0.0539649
chr21:18729008:A:G	G	0	0	0.00423063	0.0100368	0.673381	0.000689662	0.0107576	0.948883	0	0	-0.0145652	0.0155882
chr21:18729049:C:T	T	0	0	0.00423063	0.0100368	0.673381	0.000689662	0.0107576	0.948883	0	0	-0.0145652	0.0155882
chr21:18729072:C:A	A	0	0	0.00423063	0.0100368	0.673381	0.000689662	0.0107576	0.948883	0	0	-0.0145652	0.0155882
chr21:18729211:T:C	C	0	0	0.00423063	0.0100368	0.673381	0.000689662	0.0107576	0.948883	0	0	-0.0145652	0.0155882
chr21:18729221:C:T	T	0	0	-0.00902775	0.00980328	0.357107	-0.00808723	0.0104951	0.440963	0	0	0.00386868	0.0152272
chr21:18729264:C:T	T	0	0	0.00423063	0.0100368	0.673381	0.000689662	0.0107576	0.948883	0	0	-0.0145652	0.0155882
chr21:18729317:G:C	C	0	0	0.00423063	0.0100368	0.673381	0.000689662	0.0107576	0.948883	0	0	-0.0145652	0.0155882
chr21:18730083:T:A	A	0	0	0.00348608	0.0347632	0.920121	0.0343518	0.0375071	0.359733	0	0	0.126961	0.0539649
chr21:18730183:T:G	G	0	0	0.00423063	0.0100368	0.673381	0.000689662	0.0107576	0.948883	0	0	-0.0145652	0.0155882
chr21:18730211:A:T	T	0	0	-0.0036312	0.00988484	0.713358	-0.00172334	0.0105854	0.870673	0	0	0.00784766	0.015353
chr21:18730610:T:A	A	0	0	-0.00312506	0.0193141	0.871462	-0.00904125	0.0206947	0.662193	0	0	-0.0243353	0.0299971
chr21:18730782:T:C	C	0	0	0.00285102	0.0100448	0.77654	-0.00035212	0.0107637	0.973903	0	0	-0.0131756	0.0156007
chr21:18730929:C:T	T	0	0	0.00272936	0.0100443	0.785828	-0.000539591	0.0107636	0.960018	0	0	-0.0134463	0.0155999
chr21:18730962:C:G	G	0	0	0.00423063	0.0100368	0.673381	0.000689662	0.0107576	0.948883	0	0	-0.0145652	0.0155882
chr21:18731034:T:A	A	0	0	0.00423063	0.0100368	0.673381	0.000689662	0.0107576	0.948883	0	0	-0.0145652	0.0155882
chr21:18731169:A:T	T	0	0	0.00423063	0.0100368	0.673381	0.000689662	0.0107576	0.948883	0	0	-0.0145652	0.0155882
chr21:18731203:T:C	C	0	0	0.00423063	0.0100368	0.673381	0.000689662	0.0107576	0.948883	0	0	-0.0145652	0.0155882
chr21:18731521:G:T	T	0	0	0.00423063	0.0100368	0.673381	0.000689662	0.0107576	0.948883	0	0	-0.0145652	0.0155882
chr21:18731642:G:A	A	0	0	0.00423063	0.0100368	0.673381	0.000689662	0.0107576	0.948883	0	0	-0.0145652	0.0155882
chr21:18731728:C:T	T	0	0	0.00423063	0.0100368	0.673381	0.000689662	0.0107576	0.948883	0	0	-0.0145652	0.0155882
chr21:18731751:C:T	T	0	0	0.00348608	0.0347632	0.920121	0.0343518	0.0375071	0.359733	0	0	0.126961	0.0539649
chr21:18731780:G:A	A	0	0	0.0043645	0.01006	0.6644	0.000742527	0.010783	0.9451	0	0	-0.0148984	0.0156241
chr21:18731785:C:G	G	0	0	0.0043645	0.01006	0.6644	0.000742527	0.010783	0.9451	0	0	-0.0148984	0.0156241
chr21:18731858:C:T	T	0	0	0.00348608	0.0347632	0.920121	0.0343518	0.0375071	0.359733	0	0	0.126961	0.0539649
chr21:18732001:C:T	T	0	0	0.00466604	0.0100549	0.642607	0.00056188	0.0107815	0.958437	0	0	-0.0168818	0.0156158
chr21:18732030:T:C	C	0	0	-0.00968064	0.0164619	0.55649	-0.00388768	0.0176439	0.825606	0	0	0.0238284	0.0255671
chr21:18732210:A:G	G	0	0	0.00384188	0.0101556	0.705207	-0.000841469	0.0108945	0.938434	0	0	-0.0192642	0.0157717
chr21:18732300:C:T	T	0	0	-0.0123995	0.00942967	0.188528	-0.0131968	0.010095	0.191123	0	0	-0.00327975	0.0146475
chr21:18732453:C:T	T	0	0	0.00294187	0.0105179	0.779707	0.000163591	0.011267	0.988416	0	0	-0.011428	0.0163358
chr21:18732733:G:A	A	0	0	0.00294187	0.0105179	0.779707	0.000163591	0.011267	0.988416	0	0	-0.011428	0.0163358
chr21:18733360:T:C	C	0	0	-0.0415134	0.0210075	0.0481409	-0.0464347	0.0225009	0.0390477	0	0	-0.0202428	0.0326343
chr21:18733523:C:G	G	0	0	-0.0415134	0.0210075	0.0481409	-0.0464347	0.0225009	0.0390477	0	0	-0.0202428	0.0326343
chr21:18733783:A:G	G	0	0	-0.00613747	0.0097353	0.52841	-0.00597629	0.0104214	0.566331	0	0	0.000662986	0.0151213
chr21:18733784:G:A	A	0	0	-0.00613747	0.0097353	0.52841	-0.00597629	0.0104214	0.566331	0	0	0.000662986	0.0151213
chr21:18733919:G:C	C	0	0	-0.0137172	0.00951004	0.149192	-0.013445	0.0101804	0.186609	0	0	0.00111946	0.0147727
chr21:18734587:T:C	C	0	0	0.00486275	0.0235173	0.836187	-0.00505674	0.0252196	0.841083	0	0	-0.0408022	0.036523
chr21:18735074:G:A	A	0	0	-0.0415134	0.0210075	0.0481409	-0.0464347	0.0225009	0.0390477	0	0	-0.0202428	0.0326343
chr21:18735153:C:T	T	0	0	0.00486275	0.0235173	0.836187	-0.00505674	0.0252196	0.841083	0	0	-0.0408022	0.036523
chr21:18735404:T:G	G	0	0	-0.00545181	0.00972798	0.575189	-0.00411215	0.0104155	0.692983	0	0	0.00551049	0.0151097
chr21:18736342:A:G	G	0	0	-0.0276046	0.0238612	0.24732	-0.0317985	0.0255508	0.213308	0	0	-0.017251	0.0370633
chr21:18736492:A:G	G	0	0	-0.00443026	0.00952645	0.641897	-0.00477346	0.0101979	0.639726	0	0	-0.0014117	0.0147968
chr21:18736983:T:C	C	0	0	-0.00545181	0.00972798	0.575189	-0.00411215	0.0104155	0.692983	0	0	0.00551049	0.0151097
chr21:18737268:T:G	G	0	0	0.0050592	0.0227491	0.824009	-0.00917245	0.024448	0.707525	0	0	-0.0585396	0.0353247
chr21:18737294:T:C	C	0	0	-0.00604148	0.00972645	0.534508	-0.00578326	0.010412	0.578591	0	0	0.00106215	0.0151076
chr21:18737662:A:G	G	0	0	0.00486275	0.0235173	0.836187	-0.00505674	0.0252196	0.841083	0	0	-0.0408022	0.036523
chr21:18737689:C:T	T	0	0	-0.0415134	0.0210075	0.0481409	-0.0464347	0.0225009	0.0390477	0	0	-0.0202428	0.0326343
chr21:18737743:G:C	C	0	0	0.0142385	0.0144822	0.325523	0.00465276	0.0155711	0.765087	0	0	-0.0394294	0.0224882
chr21:18737830:G:C	C	0	0	-0.00545181	0.00972798	0.575189	-0.00411215	0.0104155	0.692983	0	0	0.00551049	0.0151097
chr21:18737854:T:G	G	0	0	0.00808968	0.0236345	0.732138	-0.00193879	0.0253458	0.939026	0	0	-0.0412505	0.0367051
chr21:18737961:T:A	A	0	0	0.0050592	0.0227491	0.824009	-0.00917245	0.024448	0.707525	0	0	-0.0585396	0.0353247
chr21:18738493:C:T	T	0	0	-0.0415134	0.0210075	0.0481409	-0.0464347	0.0225009	0.0390477	0	0	-0.0202428	0.0326343
chr21:18738672:A:G	G	0	0	-0.0415134	0.0210075	0.0481409	-0.0464347	0.0225009	0.0390477	0	0	-0.0202428	0.0326343
chr21:18738711:A:G	G	0	0	-0.00545181	0.00972798	0.575189	-0.00411215	0.0104155	0.692983	0	0	0.00551049	0.0151097
chr21:18738740:T:C	C	0	0	0.0050592	0.0227491	0.824009	-0.00917245	0.024448	0.707525	0	0	-0.0585396	0.0353247
chr21:18738831:C:T	T	0	0	-0.00545181	0.00972798	0.575189	-0.00411215	0.0104155	0.692983	0	0	0.00551049	0.0151097
chr21:18738932:A:G	G	0	0	-0.0415134	0.0210075	0.0481409	-0.0464347	0.0225009	0.0390477	0	0	-0.0202428	0.0326343
chr21:18740083:C:T	T	0	0	0.0050592	0.0227491	0.824009	-0.00917245	0.024448	0.707525	0	0	-0.0585396	0.0353247
chr21:18740590:A:T	T	0	0	0.0050592	0.0227491	0.824009	-0.00917245	0.024448	0.707525	0	0	-0.0585396	0.0353247
chr21:18740823:G:A	A	0	0	0.0050592	0.0227491	0.824009	-0.00917245	0.024448	0.707525	0	0	-0.0585396	0.0353247
chr21:18741384:A:G	G	0	0	-0.0415134	0.0210075	0.0481409	-0.0464347	0.0225009	0.0390477	0	0	-0.0202428	0.0326343
chr21:18741593:C:T	T	0	0	0.00351857	0.0105254	0.738158	-0.000448062	0.0112832	0.968324	0	0	-0.0163161	0.0163468
chr21:18741730:G:A	A	0	0	-0.0322304	0.0340525	0.343898	-0.018604	0.0365111	0.610371	0	0	0.0560499	0.0528874
chr21:18741980:G:T	T	0	0	-0.00545181	0.00972798	0.575189	-0.00411215	0.0104155	0.692983	0	0	0.00551049	0.0151097
chr21:18742132:G:A	A	0	0	0.00769933	0.0884813	0.930658	-0.0671812	0.095397	0.481291	0	0	-0.308009	0.137362
chr21:18742253:A:G	G	0	0	-0.00545181	0.00972798	0.575189	-0.00411215	0.0104155	0.692983	0	0	0.00551049	0.0151097
chr21:18742820:A:G	G	0	0	-0.00545181	0.00972798	0.575189	-0.00411215	0.0104155	0.692983	0	0	0.00551049	0.0151097
chr21:18742914:C:T	T	0	0	0.0050592	0.0227491	0.824009	-0.00917245	0.024448	0.707525	0	0	-0.0585396	0.0353247
chr21:18743282:T:C	C	0	0	0.00486275	0.0235173	0.836187	-0.00505674	0.0252196	0.841083	0	0	-0.0408022	0.036523
chr21:18743288:A:G	G	0	0	0.00808968	0.0236345	0.732138	-0.00193879	0.0253458	0.939026	0	0	-0.0412505	0.0367051
chr21:18744291:A:G	G	0	0	0.00808968	0.0236345	0.732138	-0.00193879	0.0253458	0.939026	0	0	-0.0412505	0.0367051
chr21:18744303:A:G	G	0	0	0.0050592	0.0227491	0.824009	-0.00917245	0.024448	0.707525	0	0	-0.0585396	0.0353247
chr21:18744426:C:T	T	0	0	-0.00363793	0.0103256	0.724597	-0.00502972	0.0110553	0.649137	0	0	-0.00572491	0.0160378
chr21:18744653:G:T	T	0	0	-0.00545181	0.00972798	0.575189	-0.00411215	0.0104155	0.692983	0	0	0.00551049	0.0151097
chr21:18745064:C:T	T	0	0	-0.0415134	0.0210075	0.0481409	-0.0464347	0.0225009	0.0390477	0	0	-0.0202428	0.0326343
chr21:18745094:T:C	C	0	0	0.0050592	0.0227491	0.824009	-0.00917245	0.024448	0.707525	0	0	-0.0585396	0.0353247
chr21:18745388:G:T	T	0	0	-0.00545181	0.00972798	0.575189	-0.00411215	0.0104155	0.692983	0	0	0.00551049	0.0151097
chr21:18745607:T:C	C	0	0	-0.0415134	0.0210075	0.0481409	-0.0464347	0.0225009	0.0390477	0	0	-0.0202428	0.0326343
chr21:18745929:T:A	A	0	0	0.00486275	0.0235173	0.836187	-0.00505674	0.0252196	0.841083	0	0	-0.0408022	0.036523
chr21:18746257:A:T	T	0	0	-0.00706048	0.0105418	0.503011	-0.005523	0.0112871	0.624616	0	0	0.00632418	0.0163739
chr21:18746481:A:G	G	0	0	0.00551072	0.021543	0.798105	0.00152585	0.0230691	0.947264	0	0	-0.0163911	0.0334603
chr21:18746733:G:A	A	0	0	0.00807757	0.0228536	0.723752	-0.00629433	0.0245613	0.797742	0	0	-0.0591165	0.0354869
chr21:18747151:T:C	C	0	0	0.00407906	0.0104979	0.697602	-0.000107953	0.0112557	0.992348	0	0	-0.0172226	0.0163038
chr21:18747668:C:T	T	0	0	-0.0110471	0.00951172	0.245471	-0.0100396	0.0101832	0.324183	0	0	0.004144	0.0147746
chr21:18748117:G:A	A	0	0	0.0062366	0.0234327	0.790124	0.00193433	0.0250925	0.938554	0	0	-0.0176967	0.0363953
chr21:18748241:A:G	G	0	0	0.00430496	0.0104988	0.681774	5.40817e-05	0.0112572	0.996167	0	0	-0.0174853	0.0163051
chr21:18748504:C:T	T	0	0	-0.0110471	0.00951172	0.245471	-0.0100396	0.0101832	0.324183	0	0	0.004144	0.0147746
chr21:18749235:T:C	C	0	0	0.0316576	0.0205423	0.123294	0.0586517	0.0223692	0.00874193	0	0	0.111036	0.0318717
chr21:18749427:T:A	A	0	0	-0.0069866	0.00955425	0.464623	-0.00562494	0.0102297	0.582411	0	0	0.00560098	0.01484
chr21:18749432:C:G	G	0	0	-0.0069866	0.00955425	0.464623	-0.00562494	0.0102297	0.582411	0	0	0.00560098	0.01484
chr21:18750474:G:A	A	0	0	0.00206306	0.0105138	0.844435	-0.00306022	0.0112816	0.786192	0	0	-0.0210738	0.0163275
chr21:18750965:T:C	C	0	0	-0.00982156	0.00998487	0.32529	-0.0206197	0.0108137	0.0565447	0	0	-0.0444162	0.0154967
chr21:18751384:T:G	G	0	0	-0.00141476	0.0114378	0.901559	-0.008569	0.0122919	0.485726	0	0	-0.0294278	0.0177605
chr21:18751548:G:C	C	0	0	-0.0167797	0.0110191	0.127813	-0.0288084	0.0119364	0.0158009	0	0	-0.049478	0.0171027
chr21:18751805:G:C	C	0	0	-0.0323615	0.018427	0.0790542	-0.050297	0.0199132	0.0115429	0	0	-0.0737748	0.0286065
chr21:18751823:C:G	G	0	0	-0.0242853	0.0179036	0.174957	-0.033485	0.0192163	0.0814166	0	0	-0.0378413	0.0278055
chr21:18752121:T:G	G	0	0	-0.00067159	0.0114479	0.953219	-0.0078408	0.0123029	0.523921	0	0	-0.0294894	0.0177762
chr21:18752181:C:T	T	0	0	-0.0119015	0.0108613	0.273179	-0.0207738	0.0117046	0.0759246	0	0	-0.0364948	0.0168631
chr21:18752213:T:G	G	0	0	-0.00067159	0.0114479	0.953219	-0.0078408	0.0123029	0.523921	0	0	-0.0294894	0.0177762
chr21:18752272:A:C	C	0	0	-0.00067159	0.0114479	0.953219	-0.0078408	0.0123029	0.523921	0	0	-0.0294894	0.0177762
chr21:18752290:T:C	C	0	0	-0.0701756	0.027063	0.00951301	-0.0852088	0.0290612	0.00336735	0	0	-0.0618366	0.0420397
chr21:18752391:G:T	T	0	0	-0.0701756	0.027063	0.00951301	-0.0852088	0.0290612	0.00336735	0	0	-0.0618366	0.0420397
chr21:18752403:T:G	G	0	0	-0.000570225	0.0114508	0.960283	-0.0079824	0.0123093	0.516672	0	0	-0.0304888	0.0177804
chr21:18752408:A:G	G	0	0	-0.000570225	0.0114508	0.960283	-0.0079824	0.0123093	0.516672	0	0	-0.0304888	0.0177804
chr21:18752422:A:T	T	0	0	-0.000570225	0.0114508	0.960283	-0.0079824	0.0123093	0.516672	0	0	-0.0304888	0.0177804
chr21:18752440:C:T	T	0	0	-0.000570225	0.0114508	0.960283	-0.0079824	0.0123093	0.516672	0	0	-0.0304888	0.0177804
chr21:18752532:A:G	G	0	0	-0.00067159	0.0114479	0.953219	-0.0078408	0.0123029	0.523921	0	0	-0.0294894	0.0177762
chr21:18752651:C:T	T	0	0	-0.0119015	0.0108613	0.273179	-0.0207738	0.0117046	0.0759246	0	0	-0.0364948	0.0168631
chr21:18752781:T:C	C	0	0	-0.00067159	0.0114479	0.953219	-0.0078408	0.0123029	0.523921	0	0	-0.0294894	0.0177762
chr21:18752867:A:G	G	0	0	-0.0119015	0.0108613	0.273179	-0.0207738	0.0117046	0.0759246	0	0	-0.0364948	0.0168631
chr21:18753038:T:G	G	0	0	-0.00067159	0.0114479	0.953219	-0.0078408	0.0123029	0.523921	0	0	-0.0294894	0.0177762
chr21:18753109:T:C	C	0	0	-0.00067159	0.0114479	0.953219	-0.0078408	0.0123029	0.523921	0	0	-0.0294894	0.0177762
chr21:18753149:C:T	T	0	0	-0.00067159	0.0114479	0.953219	-0.0078408	0.0123029	0.523921	0	0	-0.0294894	0.0177762
chr21:18753194:A:G	G	0	0	-0.00067159	0.0114479	0.953219	-0.0078408	0.0123029	0.523921	0	0	-0.0294894	0.0177762
chr21:18753253:C:G	G	0	0	-0.0119015	0.0108613	0.273179	-0.0207738	0.0117046	0.0759246	0	0	-0.0364948	0.0168631
chr21:18753302:C:T	T	0	0	-0.00067159	0.0114479	0.953219	-0.0078408	0.0123029	0.523921	0	0	-0.0294894	0.0177762
chr21:18753322:C:A	A	0	0	-0.00067159	0.0114479	0.953219	-0.0078408	0.0123029	0.523921	0	0	-0.0294894	0.0177762
chr21:18753854:G:T	T	0	0	0.000298258	0.0114981	0.979305	-0.00913936	0.0123915	0.460789	0	0	-0.0388201	0.0178505
chr21:18754557:C:T	T	0	0	-0.00067159	0.0114479	0.953219	-0.0078408	0.0123029	0.523921	0	0	-0.0294894	0.0177762
chr21:18754634:T:A	A	0	0	-0.00067159	0.0114479	0.953219	-0.0078408	0.0123029	0.523921	0	0	-0.0294894	0.0177762
chr21:18754676:A:G	G	0	0	0.0846754	0.139809	0.544747	0.125975	0.149793	0.400352	0	0	0.169878	0.217144
chr21:18754780:T:C	C	0	0	-0.00067159	0.0114479	0.953219	-0.0078408	0.0123029	0.523921	0	0	-0.0294894	0.0177762
chr21:18755001:T:G	G	0	0	-0.00067159	0.0114479	0.953219	-0.0078408	0.0123029	0.523921	0	0	-0.0294894	0.0177762
chr21:18755036:T:C	C	0	0	0.000299935	0.0119821	0.98003	-0.0100739	0.0129229	0.435663	0	0	-0.042671	0.018601
chr21:18755165:G:A	A	0	0	-0.00067159	0.0114479	0.953219	-0.0078408	0.0123029	0.523921	0	0	-0.0294894	0.0177762
chr21:18755207:A:C	C	0	0	-0.00067159	0.0114479	0.953219	-0.0078408	0.0123029	0.523921	0	0	-0.0294894	0.0177762
chr21:18755214:A:G	G	0	0	-0.00067159	0.0114479	0.953219	-0.0078408	0.0123029	0.523921	0	0	-0.0294894	0.0177762
chr21:18755300:G:A	A	0	0	-0.0701756	0.027063	0.00951301	-0.0852088	0.0290612	0.00336735	0	0	-0.0618366	0.0420397
chr21:18755418:G:A	A	0	0	-0.0701756	0.027063	0.00951301	-0.0852088	0.0290612	0.00336735	0	0	-0.0618366	0.0420397
chr21:18755468:G:A	A	0	0	-0.00067159	0.0114479	0.953219	-0.0078408	0.0123029	0.523921	0	0	-0.0294894	0.0177762
chr21:18755513:A:G	G	0	0	-0.0701756	0.027063	0.00951301	-0.0852088	0.0290612	0.00336735	0	0	-0.0618366	0.0420397
chr21:18755536:A:T	T	0	0	-0.00067159	0.0114479	0.953219	-0.0078408	0.0123029	0.523921	0	0	-0.0294894	0.0177762
chr21:18755546:G:A	A	0	0	-0.00067159	0.0114479	0.953219	-0.0078408	0.0123029	0.523921	0	0	-0.0294894	0.0177762
chr21:18755611:C:T	T	0	0	-0.00067159	0.0114479	0.953219	-0.0078408	0.0123029	0.523921	0	0	-0.0294894	0.0177762
chr21:18755621:G:T	T	0	0	-0.00067159	0.0114479	0.953219	-0.0078408	0.0123029	0.523921	0	0	-0.0294894	0.0177762
chr21:18755629:C:T	T	0	0	-0.00067159	0.0114479	0.953219	-0.0078408	0.0123029	0.523921	0	0	-0.0294894	0.0177762
chr21:18755880:C:A	A	0	0	-0.00067159	0.0114479	0.953219	-0.0078408	0.0123029	0.523921	0	0	-0.0294894	0.0177762
chr21:18756030:C:T	T	0	0	-0.00067159	0.0114479	0.953219	-0.0078408	0.0123029	0.523921	0	0	-0.0294894	0.0177762
chr21:18756230:A:G	G	0	0	-0.00067159	0.0114479	0.953219	-0.0078408	0.0123029	0.523921	0	0	-0.0294894	0.0177762
chr21:18756344:A:C	C	0	0	-0.00110981	0.0114546	0.922816	-0.00837503	0.0123114	0.496334	0	0	-0.0298843	0.0177865
chr21:18756373:C:G	G	0	0	-0.00067159	0.0114479	0.953219	-0.0078408	0.0123029	0.523921	0	0	-0.0294894	0.0177762
chr21:18756429:T:A	A	0	0	-0.00067159	0.0114479	0.953219	-0.0078408	0.0123029	0.523921	0	0	-0.0294894	0.0177762
chr21:18756439:T:C	C	0	0	-0.00067159	0.0114479	0.953219	-0.0078408	0.0123029	0.523921	0	0	-0.0294894	0.0177762
chr21:18756522:G:T	T	0	0	-0.00188059	0.0114092	0.869077	-0.0117602	0.012305	0.339215	0	0	-0.040638	0.0177117
chr21:18756688:G:A	A	0	0	-0.0346504	0.02818	0.218843	-0.00743917	0.030448	0.80698	0	0	0.111929	0.0437444
chr21:18756818:C:T	T	0	0	-0.00218141	0.0113153	0.847128	-0.011549	0.012196	0.343663	0	0	-0.038532	0.0175666
chr21:18756872:A:G	G	0	0	-0.0571966	0.0819011	0.484951	-0.0423158	0.087702	0.629454	0	0	0.0612099	0.12721
chr21:18756987:T:C	T	0	0	-0.00363906	0.00968993	0.707251	-0.00884277	0.0104028	0.395307	0	0	-0.0214046	0.0150476
chr21:18757082:G:A	A	0	0	-0.0166036	0.0139995	0.235617	-0.0232436	0.0150201	0.121743	0	0	-0.0273124	0.0217424
chr21:18757235:C:G	G	0	0	-0.0141635	0.0147335	0.336395	-0.0158784	0.015774	0.314118	0	0	-0.00705399	0.0228852
chr21:18757239:T:C	C	0	0	-0.0141635	0.0147335	0.336395	-0.0158784	0.015774	0.314118	0	0	-0.00705399	0.0228852
chr21:18758641:C:A	C	0	0	-1.77388e-05	0.00924886	0.99847	-0.000968069	0.00990167	0.922116	0	0	-0.00390903	0.0143654
chr21:18759496:C:T	T	0	0	-0.0848384	0.0383265	0.0268584	-0.078087	0.0410414	0.0570878	0	0	0.0277708	0.0595428
chr21:18759513:T:A	T	0	0	-1.77388e-05	0.00924886	0.99847	-0.000968069	0.00990167	0.922116	0	0	-0.00390903	0.0143654
chr21:18759727:G:A	G	0	0	-1.77388e-05	0.00924886	0.99847	-0.000968069	0.00990167	0.922116	0	0	-0.00390903	0.0143654
chr21:18759763:G:A	G	0	0	0.000201776	0.00925214	0.982601	-0.000883885	0.0099055	0.928898	0	0	-0.00446569	0.0143704
chr21:18759786:C:T	C	0	0	-1.77388e-05	0.00924886	0.99847	-0.000968069	0.00990167	0.922116	0	0	-0.00390903	0.0143654
chr21:18760939:T:G	G	0	0	-0.281583	0.184803	0.127585	-0.234116	0.19796	0.236951	0	0	0.195248	0.287059
chr21:18763684:C:T	T	0	0	-0.281583	0.184803	0.127585	-0.234116	0.19796	0.236951	0	0	0.195248	0.287059
chr21:18763898:A:G	G	0	0	0.000220278	0.00924776	0.980997	0.000134081	0.00989945	0.989194	0	0	-0.000354558	0.0143638
chr21:18764162:G:A	A	0	0	-0.028701	0.0159265	0.0715311	-0.025756	0.0170551	0.131	0	0	0.0121137	0.0247408
chr21:18766539:G:T	T	0	0	-0.281583	0.184803	0.127585	-0.234116	0.19796	0.236951	0	0	0.195248	0.287059
chr21:18767024:T:A	A	0	0	0.000572264	0.00930444	0.950958	0.00085166	0.00996021	0.931859	0	0	0.00114925	0.0144518
chr21:18767626:T:C	C	0	0	0.000572264	0.00930444	0.950958	0.00085166	0.00996021	0.931859	0	0	0.00114925	0.0144518
chr21:18768802:A:C	C	0	0	0.000572264	0.00930444	0.950958	0.00085166	0.00996021	0.931859	0	0	0.00114925	0.0144518
chr21:18769070:G:A	A	0	0	-0.281583	0.184803	0.127585	-0.234116	0.19796	0.236951	0	0	0.195248	0.287059
chr21:18770669:A:G	G	0	0	-0.281583	0.184803	0.127585	-0.234116	0.19796	0.236951	0	0	0.195248	0.287059
chr21:18770847:G:T	T	0	0	-0.281583	0.184803	0.127585	-0.234116	0.19796	0.236951	0	0	0.195248	0.287059
chr21:18771749:C:T	T	0	0	0.0476132	0.0383473	0.214373	0.0677526	0.0411638	0.0997792	0	0	0.08284	0.0595547
chr21:18772082:T:G	G	0	0	-0.0313182	0.0151979	0.0393324	-0.034263	0.0162755	0.0352744	0	0	-0.0121131	0.0236101
chr21:18772536:G:A	A	0	0	-0.281583	0.184803	0.127585	-0.234116	0.19796	0.236951	0	0	0.195248	0.287059
chr21:18773345:T:A	A	0	0	0.0380214	0.0460552	0.409053	0.0744125	0.0496098	0.133626	0	0	0.149689	0.0715048
chr21:18774267:A:C	C	0	0	-0.0276093	0.015946	0.083376	-0.0289763	0.0170713	0.0896268	0	0	-0.00562291	0.0247712
chr21:18775320:A:G	G	0	0	0.0070459	0.00944032	0.455449	0.00384096	0.0101173	0.704211	0	0	-0.013183	0.0146621
chr21:18775523:C:T	T	0	0	-0.0255605	0.0186641	0.170843	-0.0299126	0.0199905	0.134565	0	0	-0.0179018	0.028991
chr21:18777474:T:C	C	0	0	0.0380214	0.0460552	0.409053	0.0744125	0.0496098	0.133626	0	0	0.149689	0.0715048
chr21:18777770:G:A	A	0	0	0.0065811	0.010005	0.510679	0.00391458	0.0107177	0.71493	0	0	-0.0109683	0.0155395
chr21:18779873:C:T	T	0	0	0.00592655	0.00944917	0.530526	0.00125329	0.0101399	0.901633	0	0	-0.0192227	0.0146744
chr21:18780785:C:T	T	0	0	-0.0259977	0.0159395	0.102885	-0.0295399	0.0170715	0.0835656	0	0	-0.0145703	0.02476
chr21:18781276:T:C	C	0	0	0.00592655	0.00944917	0.530526	0.00125329	0.0101399	0.901633	0	0	-0.0192227	0.0146744
chr21:18781992:G:C	C	0	0	-0.0251213	0.0160273	0.11702	-0.0291096	0.0171677	0.0899608	0	0	-0.0164053	0.0248959
chr21:18784598:T:C	C	0	0	0.00592655	0.00944917	0.530526	0.00125329	0.0101399	0.901633	0	0	-0.0192227	0.0146744
chr21:18785288:A:G	G	0	0	0.00592655	0.00944917	0.530526	0.00125329	0.0101399	0.901633	0	0	-0.0192227	0.0146744
chr21:18785884:G:T	T	0	0	-0.0260235	0.0161947	0.108073	-0.0324789	0.0173639	0.061417	0	0	-0.0265532	0.0251543
chr21:18786118:G:A	A	0	0	-0.0251213	0.0160273	0.11702	-0.0291096	0.0171677	0.0899608	0	0	-0.0164053	0.0248959
chr21:18786685:A:C	C	0	0	0.00383541	0.0152718	0.801703	-0.00623415	0.0164194	0.704181	0	0	-0.0414195	0.0237132
chr21:18787748:T:C	C	0	0	0.00592655	0.00944917	0.530526	0.00125329	0.0101399	0.901633	0	0	-0.0192227	0.0146744
chr21:18788270:G:A	A	0	0	-0.0255605	0.0186641	0.170843	-0.0299126	0.0199905	0.134565	0	0	-0.0179018	0.028991
chr21:18788476:C:G	G	0	0	-0.0251213	0.0160273	0.11702	-0.0291096	0.0171677	0.0899608	0	0	-0.0164053	0.0248959
chr21:18789048:G:A	A	0	0	0.00611358	0.00944328	0.517373	0.00109179	0.0101375	0.914235	0	0	-0.0206563	0.0146649
chr21:18790046:G:A	A	0	0	-0.0237446	0.0153007	0.120695	-0.0312288	0.0164186	0.057166	0	0	-0.030785	0.0237642
chr21:18790343:C:T	T	0	0	0.0256593	0.0210345	0.222515	0.0143717	0.0225822	0.524505	0	0	-0.0464298	0.0326671
chr21:18790414:A:T	T	0	0	0.0256593	0.0210345	0.222515	0.0143717	0.0225822	0.524505	0	0	-0.0464298	0.0326671
chr21:18791315:G:A	A	0	0	-0.0884822	0.168289	0.599044	0.197548	0.185313	0.286413	0	0	1.17654	0.260861
chr21:18792393:G:T	T	0	0	0.00601831	0.00945069	0.524248	0.00123779	0.0101427	0.90287	0	0	-0.0196639	0.0146766
chr21:18792934:C:G	G	0	0	-0.0132591	0.0120805	0.272396	-0.0220843	0.0130012	0.089388	0	0	-0.0363009	0.0187577
chr21:18793558:T:A	A	0	0	0.0416328	0.0371158	0.26199	0.0684811	0.0399404	0.0864218	0	0	0.110436	0.0576313
chr21:18795087:A:C	C	0	0	-0.0132591	0.0120805	0.272396	-0.0220843	0.0130012	0.089388	0	0	-0.0363009	0.0187577
chr21:18795190:T:G	G	0	0	-0.0925413	0.0441546	0.0360957	-0.118081	0.0474264	0.0127823	0	0	-0.105054	0.0685807
chr21:18795866:T:C	C	0	0	0.0474452	0.078653	0.546361	-0.00447516	0.0845643	0.957796	0	0	-0.213566	0.12213
chr21:18796349:G:C	C	0	0	-0.0254753	0.0160333	0.112083	-0.0299098	0.0171767	0.0816302	0	0	-0.0182405	0.0249051
chr21:18796785:T:C	C	0	0	0.0609052	0.100548	0.544692	0.133086	0.108191	0.218658	0	0	0.296903	0.156119
chr21:18798052:A:G	G	0	0	0.0157751	0.0169881	0.353098	0.0117971	0.0181954	0.516754	0	0	-0.0163629	0.0263863
chr21:18800248:G:A	A	0	0	0.00263578	0.0157607	0.867183	-0.00885958	0.0169615	0.601436	0	0	-0.0472843	0.0244707
chr21:18802377:A:G	G	0	0	-0.0129304	0.0120893	0.284811	-0.0222142	0.0130179	0.087927	0	0	-0.0381875	0.0187705
chr21:18802501:G:A	A	0	0	0.00711213	0.00943997	0.451206	0.00239217	0.0101306	0.81333	0	0	-0.0194148	0.0146602
chr21:18802565:G:A	A	0	0	0.0318867	0.0245897	0.194717	0.0387382	0.0263434	0.141423	0	0	0.0281825	0.0381942
chr21:18803216:G:A	A	0	0	0.0474452	0.078653	0.546361	-0.00447516	0.0845643	0.957796	0	0	-0.213566	0.12213
chr21:18804093:C:T	T	0	0	-0.0125678	0.0120944	0.298739	-0.0220599	0.0130268	0.0903748	0	0	-0.0390442	0.0187781
chr21:18804493:G:A	A	0	0	0.00269985	0.00932661	0.772215	0.000195388	0.0099911	0.984397	0	0	-0.0103017	0.0144856
chr21:18804592:G:A	A	0	0	-0.013058	0.0121009	0.280546	-0.0221439	0.013027	0.0891616	0	0	-0.0373732	0.018789
chr21:18805059:C:A	A	0	0	0.0157751	0.0169881	0.353098	0.0117971	0.0181954	0.516754	0	0	-0.0163629	0.0263863
chr21:18805547:G:A	A	0	0	0.00269985	0.00932661	0.772215	0.000195388	0.0099911	0.984397	0	0	-0.0103017	0.0144856
chr21:18806729:C:A	A	0	0	0.00179299	0.00980472	0.8549	0.000818869	0.0104967	0.937818	0	0	-0.00400689	0.0152288
chr21:18806731:T:G	G	0	0	-0.013058	0.0121009	0.280546	-0.0221439	0.013027	0.0891616	0	0	-0.0373732	0.018789
chr21:18808514:A:C	C	0	0	0.0035416	0.016486	0.829904	-6.67588e-05	0.0176563	0.996983	0	0	-0.0148424	0.0256055
chr21:18808695:A:T	T	0	0	-0.0176904	0.011283	0.116909	-0.0217434	0.012094	0.0721979	0	0	-0.0166712	0.0175255
chr21:18813161:T:C	C	0	0	0.00246785	0.01578	0.875725	-0.00868851	0.0169768	0.6088	0	0	-0.0458899	0.0245012
chr21:18814117:C:T	T	0	0	-0.0263882	0.0162016	0.103368	-0.0333016	0.0173754	0.0552892	0	0	-0.0284371	0.0251648
chr21:18814673:T:C	C	0	0	0.00711213	0.00943997	0.451206	0.00239217	0.0101306	0.81333	0	0	-0.0194148	0.0146602
chr21:18816332:G:A	A	0	0	-0.0138598	0.0120871	0.251522	-0.0229225	0.013012	0.078129	0	0	-0.0372781	0.0187677
chr21:18817539:G:A	A	0	0	-0.0183092	0.0111862	0.101679	-0.0202948	0.0119785	0.0902137	0	0	-0.00816743	0.0173765
chr21:18817704:G:A	A	0	0	-0.0183092	0.0111862	0.101679	-0.0202948	0.0119785	0.0902137	0	0	-0.00816743	0.0173765
chr21:18818223:G:A	A	0	0	0.00246785	0.01578	0.875725	-0.00868851	0.0169768	0.6088	0	0	-0.0458899	0.0245012
chr21:18818484:T:A	A	0	0	-0.0182055	0.0111861	0.103629	-0.0201159	0.0119781	0.0930767	0	0	-0.00785799	0.0173765
chr21:18820093:A:C	C	0	0	-0.0181413	0.0111778	0.104595	-0.0215816	0.0119771	0.0715598	0	0	-0.0141512	0.0173626
chr21:18820374:C:T	T	0	0	-0.0166595	0.0111977	0.136814	-0.0198178	0.0119966	0.0985439	0	0	-0.012991	0.0173934
chr21:18821328:G:T	T	0	0	-0.016879	0.0111852	0.131287	-0.0197786	0.0119817	0.0987924	0	0	-0.0119271	0.0173743
chr21:18824010:G:A	A	0	0	-0.0153585	0.0112046	0.170459	-0.0193345	0.0120095	0.107413	0	0	-0.0163545	0.0174033
chr21:18824529:G:C	C	0	0	0.0082468	0.00945809	0.383246	0.00382754	0.0101469	0.706015	0	0	-0.0181779	0.0146888
chr21:18824732:T:C	C	0	0	0.0245345	0.0415453	0.554823	0.0440895	0.0445721	0.322579	0	0	0.0804363	0.0645199
chr21:18824981:C:T	T	0	0	0.00382793	0.0158167	0.808766	-0.00723693	0.0170145	0.67059	0	0	-0.0455135	0.0245584
chr21:18827119:A:G	G	0	0	0.0390615	0.0266387	0.142555	0.0263545	0.0285815	0.356486	0	0	-0.0522681	0.0413735
chr21:18827278:A:G	A	0	0	0.0211234	0.0120922	0.0806613	0.0202653	0.0129452	0.117474	0	0	-0.00352959	0.0187846
chr21:18827335:T:C	T	0	0	0.0201359	0.0121807	0.0983108	0.0187796	0.0130409	0.149852	0	0	-0.00557887	0.0189216
chr21:18827495:A:G	G	0	0	-0.0143322	0.00922184	0.120147	-0.0111773	0.00988347	0.258095	0	0	0.0129773	0.0143241
chr21:18827498:T:G	T	0	0	0.0208009	0.0119942	0.0828743	0.0204447	0.0128398	0.111319	0	0	-0.0014652	0.0186324
chr21:18827506:G:C	G	0	0	0.0103049	0.0113729	0.364887	0.00434808	0.012208	0.721715	0	0	-0.0245024	0.0176619
chr21:18827951:G:T	T	0	0	0.0158407	0.0220486	0.472483	0.0169562	0.023603	0.472516	0	0	0.0045885	0.0342471
chr21:18828027:G:A	A	0	0	0.0158407	0.0220486	0.472483	0.0169562	0.023603	0.472516	0	0	0.0045885	0.0342471
chr21:18828116:A:G	G	0	0	0.00844389	0.0221504	0.70305	0.0125825	0.0237197	0.595789	0	0	0.0170234	0.0344039
chr21:18828332:T:A	A	0	0	0.0158407	0.0220486	0.472483	0.0169562	0.023603	0.472516	0	0	0.0045885	0.0342471
chr21:18828518:G:A	A	0	0	0.0158407	0.0220486	0.472483	0.0169562	0.023603	0.472516	0	0	0.0045885	0.0342471
chr21:18828769:T:C	C	0	0	0.0343483	0.0219921	0.118324	0.0203184	0.0236385	0.390039	0	0	-0.0577097	0.034153
chr21:18829621:A:G	G	0	0	-0.106881	0.320121	0.738472	0.0340559	0.343348	0.920989	0	0	0.579721	0.497153
chr21:18829623:A:T	T	0	0	-0.0201448	0.020552	0.326994	-0.0415331	0.022239	0.0618206	0	0	-0.0879772	0.0318989
chr21:18829625:T:A	A	0	0	0.00186714	0.018241	0.918471	0.00359562	0.0195282	0.853916	0	0	0.00710984	0.028332
chr21:18829629:T:A	A	0	0	0.00752961	0.136744	0.956088	-0.0767421	0.146939	0.601481	0	0	-0.346638	0.212337
chr21:18829676:C:A	A	0	0	0.0202937	0.0193288	0.293755	0.0265981	0.0207132	0.199102	0	0	0.0259321	0.0300213
chr21:18829726:C:T	T	0	0	-0.00552216	0.0172574	0.748977	-0.000749662	0.0184877	0.967655	0	0	0.0196309	0.0268032
chr21:18829792:T:C	C	0	0	0.0320814	0.0192862	0.0962248	0.0221262	0.020701	0.285137	0	0	-0.040949	0.0299543
chr21:18829874:A:C	C	0	0	-0.00857225	0.0243034	0.7243	-0.00647617	0.026018	0.80343	0	0	0.00862188	0.0377485
chr21:18829903:C:A	A	0	0	-0.0268779	0.0115325	0.0197733	-0.0120854	0.0125484	0.335497	0	0	0.0608467	0.0178966
chr21:18829927:T:C	C	0	0	-0.0153066	0.0309856	0.621313	-0.0107236	0.0331765	0.746522	0	0	0.0188515	0.0481272
chr21:18829966:G:A	A	0	0	-0.00612554	0.00922194	0.50654	-0.00877704	0.00988005	0.374347	0	0	-0.0109065	0.0143232
chr21:18829978:G:A	A	0	0	-0.0136914	0.0260943	0.599799	-0.00117665	0.0279978	0.966478	0	0	0.0514774	0.0405242
chr21:18830014:T:C	T	0	0	0.0129905	0.00938628	0.166362	0.000614542	0.0102222	0.952061	0	0	-0.0509065	0.0145625
chr21:18830048:T:C	C	0	0	0.00670318	0.0216304	0.75664	0.00898268	0.0231573	0.698091	0	0	0.00937634	0.0335966
chr21:18830087:T:C	T	0	0	0.00934287	0.0120099	0.43661	0.00231712	0.0129005	0.857455	0	0	-0.0288993	0.0186501
chr21:18830222:G:A	G	0	0	0.00785758	0.0135776	0.562781	0.0013419	0.0145681	0.926609	0	0	-0.0268012	0.0210858
chr21:18830328:G:A	A	0	0	0.000970885	0.00928204	0.916695	0.00583188	0.00996353	0.558331	0	0	0.0199949	0.0144142
chr21:18830738:G:A	A	0	0	-0.00485279	0.0107765	0.652485	-0.00647316	0.0115385	0.574795	0	0	-0.00666514	0.0167381
chr21:18830962:T:C	C	0	0	0.0131109	0.0207564	0.527612	0.0110983	0.0222212	0.617464	0	0	-0.00827835	0.0322396
chr21:18831035:T:C	T	0	0	0.00837737	0.011867	0.480226	0.00557779	0.0127104	0.66078	0	0	-0.0115156	0.0184317
chr21:18831286:T:C	C	0	0	0.00356667	0.0220102	0.871269	0.00461328	0.0235618	0.844771	0	0	0.00430507	0.0341866
chr21:18831301:A:T	T	0	0	-0.000839064	0.00958322	0.93023	-0.000628548	0.0102586	0.951144	0	0	0.000865925	0.0148848
chr21:18831460:C:T	T	0	0	0.00356667	0.0220102	0.871269	0.00461328	0.0235618	0.844771	0	0	0.00430507	0.0341866
chr21:18831510:C:G	C	0	0	0.00830331	0.011867	0.484116	0.00552107	0.0127103	0.664015	0	0	-0.0114443	0.0184318
chr21:18831577:A:G	G	0	0	0.00356667	0.0220102	0.871269	0.00461328	0.0235618	0.844771	0	0	0.00430507	0.0341866
chr21:18831924:A:C	C	0	0	-0.0222759	0.0101782	0.0286267	-0.013746	0.0109725	0.210291	0	0	0.0350863	0.0158049
chr21:18832672:T:C	T	0	0	0.00830331	0.011867	0.484116	0.00552107	0.0127103	0.664015	0	0	-0.0114443	0.0184318
chr21:18833133:A:G	G	0	0	0.00356667	0.0220102	0.871269	0.00461328	0.0235618	0.844771	0	0	0.00430507	0.0341866
chr21:18834139:G:A	A	0	0	0.000414137	0.00936264	0.964719	0.00105376	0.0100229	0.916268	0	0	0.00263099	0.0145422
chr21:18834190:G:A	G	0	0	0.00488677	0.0118116	0.679075	0.00317896	0.0126466	0.80153	0	0	-0.0070248	0.0183459
chr21:18834533:T:C	T	0	0	0.00488677	0.0118116	0.679075	0.00317896	0.0126466	0.80153	0	0	-0.0070248	0.0183459
chr21:18834843:C:T	T	0	0	-0.00778388	0.0216738	0.719492	-0.00323876	0.0232114	0.889029	0	0	0.0186956	0.0336632
chr21:18835248:G:A	G	0	0	0.00488677	0.0118116	0.679075	0.00317896	0.0126466	0.80153	0	0	-0.0070248	0.0183459
chr21:18835264:A:G	A	0	0	0.00488677	0.0118116	0.679075	0.00317896	0.0126466	0.80153	0	0	-0.0070248	0.0183459
chr21:18835420:G:A	A	0	0	-0.000839064	0.00958322	0.93023	-0.000628548	0.0102586	0.951144	0	0	0.000865925	0.0148848
chr21:18836413:G:A	A	0	0	-0.00778388	0.0216738	0.719492	-0.00323876	0.0232114	0.889029	0	0	0.0186956	0.0336632
chr21:18837376:T:A	A	0	0	-0.0192624	0.0102363	0.0598667	-0.0106679	0.0110354	0.333693	0	0	0.035352	0.0158941
chr21:18837647:T:C	T	0	0	0.00488677	0.0118116	0.679075	0.00317896	0.0126466	0.80153	0	0	-0.0070248	0.0183459
chr21:18837678:C:T	T	0	0	-0.00356091	0.0214223	0.86798	0.000643947	0.0229408	0.977606	0	0	0.017296	0.0332726
chr21:18838751:G:A	A	0	0	0.0410046	0.0184151	0.0259684	0.0213104	0.0199391	0.285171	0	0	-0.0810089	0.0285868
chr21:18839327:G:A	A	0	0	-0.00128139	0.00956532	0.893433	-0.00181728	0.0102397	0.859136	0	0	-0.00220431	0.014857
chr21:18839451:C:T	T	0	0	-0.00778388	0.0216738	0.719492	-0.00323876	0.0232114	0.889029	0	0	0.0186956	0.0336632
chr21:18839481:A:G	G	0	0	-0.00778388	0.0216738	0.719492	-0.00323876	0.0232114	0.889029	0	0	0.0186956	0.0336632
chr21:18839542:A:C	C	0	0	-0.00778388	0.0216738	0.719492	-0.00323876	0.0232114	0.889029	0	0	0.0186956	0.0336632
chr21:18839850:C:T	T	0	0	0.0410046	0.0184151	0.0259684	0.0213104	0.0199391	0.285171	0	0	-0.0810089	0.0285868
chr21:18840104:A:G	A	0	0	0.00488677	0.0118116	0.679075	0.00317896	0.0126466	0.80153	0	0	-0.0070248	0.0183459
chr21:18840127:C:T	T	0	0	-0.00778388	0.0216738	0.719492	-0.00323876	0.0232114	0.889029	0	0	0.0186956	0.0336632
chr21:18840644:G:A	A	0	0	-0.000266154	0.00951362	0.977681	-0.000601402	0.0101842	0.95291	0	0	-0.00137899	0.0147767
chr21:18840905:G:A	G	0	0	0.00488677	0.0118116	0.679075	0.00317896	0.0126466	0.80153	0	0	-0.0070248	0.0183459
chr21:18841496:T:C	T	0	0	0.00488677	0.0118116	0.679075	0.00317896	0.0126466	0.80153	0	0	-0.0070248	0.0183459
chr21:18842468:G:T	T	0	0	0.0199011	0.0398282	0.617305	0.0114124	0.0426544	0.789042	0	0	-0.0349168	0.0618606
chr21:18842598:G:A	A	0	0	0.0416722	0.0183647	0.0232594	0.0205961	0.0199184	0.301126	0	0	-0.0866931	0.0285054
chr21:18842933:C:T	T	0	0	-0.00778388	0.0216738	0.719492	-0.00323876	0.0232114	0.889029	0	0	0.0186956	0.0336632
chr21:18843952:G:T	T	0	0	-0.00778388	0.0216738	0.719492	-0.00323876	0.0232114	0.889029	0	0	0.0186956	0.0336632
chr21:18844148:T:A	T	0	0	0.00488677	0.0118116	0.679075	0.00317896	0.0126466	0.80153	0	0	-0.0070248	0.0183459
chr21:18844213:A:G	G	0	0	-0.00661882	0.0217302	0.760678	-0.00269784	0.0232692	0.907699	0	0	0.0161283	0.0337512
chr21:18844482:A:G	G	0	0	-0.000386902	0.0095114	0.967553	-0.000202533	0.0101817	0.98413	0	0	0.000758374	0.0147733
chr21:18844722:C:T	C	0	0	0.00488677	0.0118116	0.679075	0.00317896	0.0126466	0.80153	0	0	-0.0070248	0.0183459
chr21:18845179:G:C	G	0	0	0.00488677	0.0118116	0.679075	0.00317896	0.0126466	0.80153	0	0	-0.0070248	0.0183459
chr21:18845418:T:G	G	0	0	-0.00833204	0.0215711	0.699305	-0.00115843	0.0231169	0.960033	0	0	0.0295075	0.0335022
chr21:18845917:G:A	A	0	0	0.148491	0.0892121	0.0960182	0.138625	0.0955123	0.146673	0	0	-0.0405824	0.138584
chr21:18846007:G:T	T	0	0	-0.00778388	0.0216738	0.719492	-0.00323876	0.0232114	0.889029	0	0	0.0186956	0.0336632
chr21:18846240:A:G	G	0	0	-0.00778388	0.0216738	0.719492	-0.00323876	0.0232114	0.889029	0	0	0.0186956	0.0336632
chr21:18846342:T:C	C	0	0	-0.00778388	0.0216738	0.719492	-0.00323876	0.0232114	0.889029	0	0	0.0186956	0.0336632
chr21:18846508:G:T	T	0	0	0.0410046	0.0184151	0.0259684	0.0213104	0.0199391	0.285171	0	0	-0.0810089	0.0285868
chr21:18846833:C:T	T	0	0	0.0105814	0.0185851	0.56912	0.00260929	0.0199316	0.895845	0	0	-0.032792	0.0288635
chr21:18847994:G:A	A	0	0	-0.00133176	0.00956207	0.889233	-0.00150929	0.0102359	0.882777	0	0	-0.000730247	0.014852
chr21:18847997:A:G	A	0	0	0.00751603	0.0107794	0.485641	0.00576309	0.0115421	0.617561	0	0	-0.00721042	0.0167428
chr21:18848563:C:A	C	0	0	0.00760607	0.0107793	0.480426	0.00564092	0.0115428	0.625057	0	0	-0.00808333	0.0167426
chr21:18848755:A:T	T	0	0	-0.00778388	0.0216738	0.719492	-0.00323876	0.0232114	0.889029	0	0	0.0186956	0.0336632
chr21:18848760:A:C	C	0	0	0.0131109	0.0207564	0.527612	0.0110983	0.0222212	0.617464	0	0	-0.00827835	0.0322396
chr21:18849275:C:G	G	0	0	-0.0371025	0.0250442	0.138479	-0.0165585	0.0269904	0.53955	0	0	0.0845046	0.038885
chr21:18849429:C:A	C	0	0	0.00760607	0.0107793	0.480426	0.00564092	0.0115428	0.625057	0	0	-0.00808333	0.0167426
chr21:18849974:A:G	A	0	0	0.00760607	0.0107793	0.480426	0.00564092	0.0115428	0.625057	0	0	-0.00808333	0.0167426
chr21:18850271:G:A	G	0	0	0.00760607	0.0107793	0.480426	0.00564092	0.0115428	0.625057	0	0	-0.00808333	0.0167426
chr21:18850864:T:A	T	0	0	0.00760607	0.0107793	0.480426	0.00564092	0.0115428	0.625057	0	0	-0.00808333	0.0167426
chr21:18851343:C:A	C	0	0	0.00760607	0.0107793	0.480426	0.00564092	0.0115428	0.625057	0	0	-0.00808333	0.0167426
chr21:18851707:G:A	A	0	0	-0.00778388	0.0216738	0.719492	-0.00323876	0.0232114	0.889029	0	0	0.0186956	0.0336632
chr21:18852791:G:T	T	0	0	-0.00140293	0.00956291	0.883365	-0.00141345	0.0102368	0.890181	0	0	-4.32769e-05	0.0148533
chr21:18852950:G:A	G	0	0	0.00760607	0.0107793	0.480426	0.00564092	0.0115428	0.625057	0	0	-0.00808333	0.0167426
chr21:18853608:G:A	A	0	0	-0.00778388	0.0216738	0.719492	-0.00323876	0.0232114	0.889029	0	0	0.0186956	0.0336632
chr21:18854738:T:C	C	0	0	0.0131109	0.0207564	0.527612	0.0110983	0.0222212	0.617464	0	0	-0.00827835	0.0322396
chr21:18854792:C:T	T	0	0	0.0131109	0.0207564	0.527612	0.0110983	0.0222212	0.617464	0	0	-0.00827835	0.0322396
chr21:18854850:A:T	A	0	0	0.00760607	0.0107793	0.480426	0.00564092	0.0115428	0.625057	0	0	-0.00808333	0.0167426
chr21:18855073:A:T	T	0	0	-0.00210496	0.00956031	0.825733	-0.00223123	0.010234	0.827413	0	0	-0.00051939	0.0148493
chr21:18855534:G:A	A	0	0	-0.00778388	0.0216738	0.719492	-0.00323876	0.0232114	0.889029	0	0	0.0186956	0.0336632
chr21:18855932:G:A	A	0	0	-0.00565421	0.0096133	0.556421	-0.00427956	0.0102929	0.677572	0	0	0.00565438	0.0149316
chr21:18856186:C:T	T	0	0	-0.00643234	0.0216355	0.766234	-0.00247735	0.0231679	0.914844	0	0	0.0162682	0.033604
chr21:18856212:T:A	A	0	0	0.00838309	0.0549367	0.878717	-0.00589646	0.058848	0.920187	0	0	-0.0587366	0.0853247
chr21:18857182:G:A	G	0	0	0.00760607	0.0107793	0.480426	0.00564092	0.0115428	0.625057	0	0	-0.00808333	0.0167426
chr21:18857300:T:C	T	0	0	0.00760607	0.0107793	0.480426	0.00564092	0.0115428	0.625057	0	0	-0.00808333	0.0167426
chr21:18857486:C:A	A	0	0	-0.00778388	0.0216738	0.719492	-0.00323876	0.0232114	0.889029	0	0	0.0186956	0.0336632
chr21:18857784:C:T	T	0	0	-0.00252507	0.00957554	0.792011	-0.00197359	0.0102507	0.847325	0	0	0.00226842	0.0148729
chr21:18857851:T:C	C	0	0	-0.00732809	0.0219217	0.738165	-0.00484456	0.0234695	0.836464	0	0	0.0102156	0.034049
chr21:18858054:T:C	C	0	0	-0.00202076	0.00970089	0.83499	-0.00305014	0.0103857	0.768997	0	0	-0.00423418	0.0150675
chr21:18858070:T:C	C	0	0	0.00269744	0.0255861	0.916038	0.0100873	0.0274121	0.712884	0	0	0.0303969	0.0397384
chr21:18858178:G:A	A	0	0	-0.00255451	0.00970088	0.792298	-0.00371656	0.010386	0.720461	0	0	-0.00477991	0.0150675
chr21:18858307:G:A	A	0	0	-0.00957043	0.0152571	0.530478	0.00163932	0.0164208	0.920478	0	0	0.0461095	0.023689
chr21:18858308:T:C	C	0	0	-0.0318278	0.0256677	0.214978	-0.015417	0.0275896	0.576299	0	0	0.0675031	0.0398591
chr21:18858341:C:A	A	0	0	0.0420356	0.0187748	0.02516	0.0246055	0.0202721	0.224838	0	0	-0.0716958	0.0291509
chr21:18858507:A:T	T	0	0	-0.00259305	0.0210512	0.901966	-0.00174844	0.022535	0.938156	0	0	0.00347418	0.0326971
chr21:18858574:A:G	G	0	0	-0.00259305	0.0210512	0.901966	-0.00174844	0.022535	0.938156	0	0	0.00347418	0.0326971
chr21:18858662:T:A	A	0	0	0.0131109	0.0207564	0.527612	0.0110983	0.0222212	0.617464	0	0	-0.00827835	0.0322396
chr21:18858764:T:G	G	0	0	-0.00259305	0.0210512	0.901966	-0.00174844	0.022535	0.938156	0	0	0.00347418	0.0326971
chr21:18858810:A:C	C	0	0	-0.00259305	0.0210512	0.901966	-0.00174844	0.022535	0.938156	0	0	0.00347418	0.0326971
chr21:18858922:G:A	A	0	0	0.0131109	0.0207564	0.527612	0.0110983	0.0222212	0.617464	0	0	-0.00827835	0.0322396
chr21:18858948:C:T	T	0	0	-0.00259305	0.0210512	0.901966	-0.00174844	0.022535	0.938156	0	0	0.00347418	0.0326971
chr21:18859094:A:G	G	0	0	-0.00259305	0.0210512	0.901966	-0.00174844	0.022535	0.938156	0	0	0.00347418	0.0326971
chr21:18859140:C:T	T	0	0	-0.00259305	0.0210512	0.901966	-0.00174844	0.022535	0.938156	0	0	0.00347418	0.0326971
chr21:18859201:C:A	A	0	0	0.0271524	0.0464368	0.558738	0.00569304	0.049816	0.909015	0	0	-0.0882696	0.0721169
chr21:18859227:G:A	A	0	0	-0.0130249	0.0176437	0.460382	-0.0064332	0.0189136	0.733754	0	0	0.0271139	0.0274026
chr21:18859230:T:C	C	0	0	0.0390263	0.160203	0.807537	0.0912712	0.171676	0.59497	0	0	0.214901	0.248812
chr21:18859232:T:C	C	0	0	-0.0161789	0.0833137	0.846025	-0.0628228	0.0894657	0.482555	0	0	-0.191862	0.129376
chr21:18859238:T:C	C	0	0	0.0653716	0.0740064	0.377061	-0.0584232	0.0814228	0.473048	0	0	-0.50921	0.114726
chr21:18859284:T:C	C	0	0	-0.00552548	0.022008	0.801762	-0.00649688	0.0235594	0.782727	0	0	-0.00399571	0.0341833
chr21:18859286:T:A	A	0	0	0.212575	0.0935698	0.0230966	0.14883	0.100634	0.139158	0	0	-0.262203	0.145324
chr21:18859288:T:C	T	0	0	-0.00423127	0.00939962	0.6526	-0.00657721	0.0100683	0.513591	0	0	-0.00964963	0.0145992
chr21:18859290:C:T	T	0	0	0.0342844	0.0687849	0.618182	0.0224967	0.073654	0.760033	0	0	-0.0484869	0.106837
chr21:18859929:G:A	A	0	0	0.00141072	0.0211407	0.946797	0.00335798	0.0226324	0.88205	0	0	0.00800973	0.0328359
chr21:18860072:C:T	T	0	0	0.00141072	0.0211407	0.946797	0.00335798	0.0226324	0.88205	0	0	0.00800973	0.0328359
chr21:18860166:C:T	T	0	0	-0.00103183	0.00950833	0.913584	-0.00133115	0.0101785	0.895948	0	0	-0.00123122	0.0147685
chr21:18860177:C:T	T	0	0	0.00141072	0.0211407	0.946797	0.00335798	0.0226324	0.88205	0	0	0.00800973	0.0328359
chr21:18860481:A:C	C	0	0	0.00141072	0.0211407	0.946797	0.00335798	0.0226324	0.88205	0	0	0.00800973	0.0328359
chr21:18860482:G:A	A	0	0	-0.0371952	0.0249966	0.136748	-0.0167395	0.0269382	0.534334	0	0	0.0841411	0.0388111
chr21:18860596:G:A	A	0	0	0.00141072	0.0211407	0.946797	0.00335798	0.0226324	0.88205	0	0	0.00800973	0.0328359
chr21:18860605:C:T	T	0	0	0.0133396	0.0207515	0.520337	0.0123362	0.0222144	0.578672	0	0	-0.00412723	0.0322322
chr21:18860874:G:A	A	0	0	0.00141072	0.0211407	0.946797	0.00335798	0.0226324	0.88205	0	0	0.00800973	0.0328359
chr21:18860919:A:C	C	0	0	0.00141072	0.0211407	0.946797	0.00335798	0.0226324	0.88205	0	0	0.00800973	0.0328359
chr21:18861051:A:C	C	0	0	0.00141072	0.0211407	0.946797	0.00335798	0.0226324	0.88205	0	0	0.00800973	0.0328359
chr21:18861073:A:G	G	0	0	0.00141072	0.0211407	0.946797	0.00335798	0.0226324	0.88205	0	0	0.00800973	0.0328359
chr21:18861098:C:T	T	0	0	0.0133396	0.0207515	0.520337	0.0123362	0.0222144	0.578672	0	0	-0.00412723	0.0322322
chr21:18861105:C:T	T	0	0	0.00141072	0.0211407	0.946797	0.00335798	0.0226324	0.88205	0	0	0.00800973	0.0328359
chr21:18861114:A:G	G	0	0	0.00141072	0.0211407	0.946797	0.00335798	0.0226324	0.88205	0	0	0.00800973	0.0328359
chr21:18861181:C:G	G	0	0	0.00141072	0.0211407	0.946797	0.00335798	0.0226324	0.88205	0	0	0.00800973	0.0328359
chr21:18861192:C:T	T	0	0	-0.00103183	0.00950833	0.913584	-0.00133115	0.0101785	0.895948	0	0	-0.00123122	0.0147685
chr21:18861379:C:G	G	0	0	-0.00448087	0.00962181	0.641431	-0.00177032	0.0103081	0.863641	0	0	0.0111494	0.0149441
chr21:18861757:C:T	T	0	0	-0.0067836	0.0217213	0.754811	-0.00283211	0.0232597	0.903089	0	0	0.0162538	0.0337373
chr21:18863092:C:T	T	0	0	0.00155134	0.00938827	0.868753	0.00105516	0.0100501	0.916384	0	0	-0.00204094	0.014582
chr21:18863246:A:C	C	0	0	-0.0067836	0.0217213	0.754811	-0.00283211	0.0232597	0.903089	0	0	0.0162538	0.0337373
chr21:18863515:T:A	A	0	0	-0.00658231	0.00963894	0.494678	-0.00442748	0.0103234	0.668013	0	0	0.00886356	0.0149712
chr21:18864063:G:A	A	0	0	-0.0067836	0.0217213	0.754811	-0.00283211	0.0232597	0.903089	0	0	0.0162538	0.0337373
chr21:18864143:C:G	G	0	0	-0.00658231	0.00963894	0.494678	-0.00442748	0.0103234	0.668013	0	0	0.00886356	0.0149712
chr21:18864218:G:T	T	0	0	-0.0067836	0.0217213	0.754811	-0.00283211	0.0232597	0.903089	0	0	0.0162538	0.0337373
chr21:18864284:G:C	C	0	0	-0.0200258	0.0101436	0.0483556	-0.0126373	0.0109165	0.247017	0	0	0.0303916	0.0157524
chr21:18864342:C:T	T	0	0	-0.00103183	0.00950833	0.913584	-0.00133115	0.0101785	0.895948	0	0	-0.00123122	0.0147685
chr21:18864448:T:G	G	0	0	-0.0067836	0.0217213	0.754811	-0.00283211	0.0232597	0.903089	0	0	0.0162538	0.0337373
chr21:18864860:G:A	A	0	0	-0.00103183	0.00950833	0.913584	-0.00133115	0.0101785	0.895948	0	0	-0.00123122	0.0147685
chr21:18865516:G:A	A	0	0	0.00211148	0.00938957	0.822076	0.00116097	0.0100523	0.908054	0	0	-0.00390975	0.014584
chr21:18865921:G:A	A	0	0	-0.00718714	0.00964895	0.456355	-0.00454821	0.0103367	0.659933	0	0	0.0108548	0.0149865
chr21:18866155:C:A	A	0	0	-0.0067836	0.0217213	0.754811	-0.00283211	0.0232597	0.903089	0	0	0.0162538	0.0337373
chr21:18866537:A:C	C	0	0	0.00211148	0.00938957	0.822076	0.00116097	0.0100523	0.908054	0	0	-0.00390975	0.014584
chr21:18866645:A:T	T	0	0	0.0116123	0.0185155	0.53055	0.00646157	0.0198357	0.744611	0	0	-0.0211867	0.0287575
chr21:18866705:G:T	T	0	0	-0.0067836	0.0217213	0.754811	-0.00283211	0.0232597	0.903089	0	0	0.0162538	0.0337373
chr21:18866791:T:A	A	0	0	-0.0067836	0.0217213	0.754811	-0.00283211	0.0232597	0.903089	0	0	0.0162538	0.0337373
chr21:18867319:G:A	A	0	0	0.0118141	0.0206827	0.567859	0.0096147	0.0221428	0.664133	0	0	-0.00904689	0.0321251
chr21:18867357:G:A	A	0	0	-0.00522704	0.0217808	0.810343	7.97204e-05	0.0233296	0.997274	0	0	0.0218285	0.0338291
chr21:18867489:G:A	A	0	0	0.0133396	0.0207515	0.520337	0.0123362	0.0222144	0.578672	0	0	-0.00412723	0.0322322
chr21:18867510:A:C	C	0	0	0.00141072	0.0211407	0.946797	0.00335798	0.0226324	0.88205	0	0	0.00800973	0.0328359
chr21:18867727:T:G	G	0	0	-0.0067836	0.0217213	0.754811	-0.00283211	0.0232597	0.903089	0	0	0.0162538	0.0337373
chr21:18867897:T:G	G	0	0	0.0133396	0.0207515	0.520337	0.0123362	0.0222144	0.578672	0	0	-0.00412723	0.0322322
chr21:18867934:T:G	G	0	0	-0.00762175	0.00966493	0.430347	-0.00463094	0.010356	0.654749	0	0	0.0123022	0.0150112
chr21:18868046:T:A	A	0	0	-0.00812175	0.00965824	0.400396	-0.00486685	0.0103507	0.638216	0	0	0.0133885	0.0150007
chr21:18868286:T:C	C	0	0	-0.00762175	0.00966493	0.430347	-0.00463094	0.010356	0.654749	0	0	0.0123022	0.0150112
chr21:18868356:T:A	A	0	0	-0.00762175	0.00966493	0.430347	-0.00463094	0.010356	0.654749	0	0	0.0123022	0.0150112
chr21:18868469:G:T	T	0	0	0.00211148	0.00938957	0.822076	0.00116097	0.0100523	0.908054	0	0	-0.00390975	0.014584
chr21:18868667:A:G	G	0	0	0.0420624	0.0193494	0.0297175	0.0250476	0.0208742	0.230166	0	0	-0.0699877	0.0300447
chr21:18868702:T:C	C	0	0	-0.00762175	0.00966493	0.430347	-0.00463094	0.010356	0.654749	0	0	0.0123022	0.0150112
chr21:18868781:A:G	G	0	0	-0.0067836	0.0217213	0.754811	-0.00283211	0.0232597	0.903089	0	0	0.0162538	0.0337373
chr21:18868927:A:G	G	0	0	-0.0067836	0.0217213	0.754811	-0.00283211	0.0232597	0.903089	0	0	0.0162538	0.0337373
chr21:18869297:G:A	A	0	0	0.0420624	0.0193494	0.0297175	0.0250476	0.0208742	0.230166	0	0	-0.0699877	0.0300447
chr21:18869522:C:A	A	0	0	0.000744058	0.0141919	0.958187	0.0103722	0.0152622	0.496757	0	0	0.0396039	0.0220359
chr21:18870086:T:A	A	0	0	0.00141072	0.0211407	0.946797	0.00335798	0.0226324	0.88205	0	0	0.00800973	0.0328359
chr21:18870100:G:T	T	0	0	-0.00762175	0.00966493	0.430347	-0.00463094	0.010356	0.654749	0	0	0.0123022	0.0150112
chr21:18870429:T:G	G	0	0	-0.00618739	0.00967143	0.522329	-0.00362704	0.0103603	0.726271	0	0	0.0105316	0.0150214
chr21:18870472:T:C	C	0	0	0.00141072	0.0211407	0.946797	0.00335798	0.0226324	0.88205	0	0	0.00800973	0.0328359
chr21:18870645:T:C	C	0	0	0.00141072	0.0211407	0.946797	0.00335798	0.0226324	0.88205	0	0	0.00800973	0.0328359
chr21:18870973:T:C	C	0	0	-0.0067836	0.0217213	0.754811	-0.00283211	0.0232597	0.903089	0	0	0.0162538	0.0337373
chr21:18871001:G:A	A	0	0	0.0133396	0.0207515	0.520337	0.0123362	0.0222144	0.578672	0	0	-0.00412723	0.0322322
chr21:18871087:C:A	A	0	0	-0.00762175	0.00966493	0.430347	-0.00463094	0.010356	0.654749	0	0	0.0123022	0.0150112
chr21:18871474:T:C	C	0	0	0.0133396	0.0207515	0.520337	0.0123362	0.0222144	0.578672	0	0	-0.00412723	0.0322322
chr21:18872471:C:T	T	0	0	-0.0696722	0.0774639	0.368432	-0.101537	0.0830643	0.22156	0	0	-0.131071	0.120309
chr21:18872638:T:C	C	0	0	0.00835685	0.0199034	0.67458	0.0127747	0.0213166	0.548984	0	0	0.018172	0.0309135
chr21:18872764:G:T	T	0	0	0.0158382	0.0195282	0.417341	0.0107384	0.0209188	0.607717	0	0	-0.0209774	0.0303311
chr21:18872993:G:T	T	0	0	0.000788001	0.021118	0.970234	0.00476657	0.0226142	0.833061	0	0	0.0163652	0.0328
chr21:18873083:C:T	T	0	0	-0.008075	0.00968523	0.404425	-0.00275985	0.0103992	0.790708	0	0	0.021863	0.0150406
chr21:18873442:T:C	C	0	0	-0.00283769	0.00950473	0.765279	-0.0028111	0.0101745	0.782327	0	0	0.000109388	0.014763
chr21:18873460:G:A	A	0	0	0.000749543	0.0217302	0.972484	0.00314761	0.0232644	0.892377	0	0	0.00986408	0.0337515
chr21:18873502:C:T	T	0	0	0.0106067	0.0266597	0.690737	0.0109575	0.0285385	0.701012	0	0	0.00144296	0.0414087
chr21:18873622:T:C	C	0	0	0.0312928	0.0197542	0.113169	0.0213914	0.0212	0.312961	0	0	-0.0407278	0.030681
chr21:18873689:C:T	T	0	0	-0.00119285	0.00951205	0.900204	-0.00214783	0.0101834	0.832954	0	0	-0.00392815	0.0147742
chr21:18873837:T:A	A	0	0	-0.00742205	0.0216962	0.732283	-0.00133133	0.0232436	0.954324	0	0	0.0250532	0.0336973
chr21:18874076:C:T	T	0	0	0.00519655	0.00936414	0.578935	0.00898048	0.0100405	0.371094	0	0	0.0155646	0.0145431
chr21:18874106:C:T	T	0	0	-0.0345197	0.0157282	0.0281805	-0.0181058	0.0170207	0.28744	0	0	0.0675159	0.0244165
chr21:18874144:C:T	T	0	0	-0.00293963	0.0193539	0.879275	-0.00240113	0.0207179	0.907735	0	0	0.00221504	0.0300608
chr21:18874145:A:G	G	0	0	-0.0107779	0.011762	0.359493	-0.0119872	0.0125923	0.341122	0	0	-0.00497431	0.0182696
chr21:18874153:A:G	G	0	0	-0.000990122	0.0197941	0.960106	-0.000671378	0.021189	0.974723	0	0	0.0013111	0.0307445
chr21:18874207:G:A	A	0	0	-0.0114234	0.0222036	0.606914	-0.0104773	0.0237688	0.659357	0	0	0.00389171	0.0344875
chr21:18874386:A:T	T	0	0	-0.00362438	0.0209416	0.862596	-6.30876e-05	0.0224239	0.997755	0	0	0.0146488	0.0325263
chr21:18874838:T:C	C	0	0	-0.0054017	0.00965947	0.576016	-0.00139068	0.0103581	0.893197	0	0	0.0164987	0.0150017
chr21:18875028:C:A	A	0	0	0.0109515	0.0209628	0.601374	0.00355571	0.0224682	0.874256	0	0	-0.0304214	0.0325573
chr21:18875032:C:T	T	0	0	-0.0338811	0.0233188	0.146237	-0.0166836	0.0250987	0.506231	0	0	0.0707393	0.0362092
chr21:18875084:A:C	C	0	0	0.188457	0.452744	0.677223	0.468004	0.486506	0.336065	0	0	1.14987	0.703028
chr21:18875273:T:C	C	0	0	-0.00362438	0.0209416	0.862596	-6.30876e-05	0.0224239	0.997755	0	0	0.0146488	0.0325263
chr21:18875297:T:C	C	0	0	-0.0183873	0.0101567	0.0702397	-0.0117678	0.0109191	0.281156	0	0	0.0272284	0.0157735
chr21:18875337:G:A	A	0	0	-0.00592811	0.00966039	0.539446	-0.00201854	0.0103582	0.845492	0	0	0.0160814	0.0150032
chr21:18875680:G:C	C	0	0	-0.00362438	0.0209416	0.862596	-6.30876e-05	0.0224239	0.997755	0	0	0.0146488	0.0325263
chr21:18875939:G:A	A	0	0	-0.00362438	0.0209416	0.862596	-6.30876e-05	0.0224239	0.997755	0	0	0.0146488	0.0325263
chr21:18875968:G:A	A	0	0	-0.0119338	0.0215073	0.578982	-0.00631885	0.0230387	0.783877	0	0	0.0230962	0.0334045
chr21:18875992:G:A	A	0	0	-0.00481657	0.00966478	0.618228	-0.00102858	0.0103619	0.920927	0	0	0.0155813	0.0150101
chr21:18876002:C:T	T	0	0	-0.00171969	0.00950955	0.856495	-0.00268468	0.0101807	0.79201	0	0	-0.00396931	0.0147703
chr21:18876609:G:T	T	0	0	0.0102608	0.0210142	0.625352	0.00269043	0.0225245	0.904923	0	0	-0.0311395	0.032637
chr21:18876888:C:T	T	0	0	-0.00798198	0.00966388	0.408827	-0.0032954	0.0103694	0.750636	0	0	0.0192775	0.0150081
chr21:18877130:T:G	G	0	0	-0.00748827	0.00964799	0.437661	-0.00364176	0.0103444	0.724801	0	0	0.015822	0.0149842
chr21:18877514:A:C	C	0	0	0.0149713	0.0212282	0.480651	0.00684359	0.0227577	0.763632	0	0	-0.033432	0.0329695
chr21:18877692:G:A	A	0	0	-0.0101071	0.0190476	0.59568	-0.00771728	0.0203931	0.705115	0	0	0.00983014	0.0295851
chr21:18877786:T:C	C	0	0	0.00314654	0.00926999	0.734284	0.0071493	0.00994185	0.472072	0	0	0.0164647	0.0143965
chr21:18878179:G:A	A	0	0	-0.00696513	0.00987124	0.480438	-0.00433138	0.0105745	0.682094	0	0	0.0108335	0.0153318
chr21:18878198:C:T	T	0	0	0.00251345	0.00941055	0.789401	-0.000211223	0.0100822	0.983286	0	0	-0.0112075	0.0146158
chr21:18878969:G:A	G	0	0	0.00512563	0.00939343	0.585299	0.00517533	0.0100554	0.606776	0	0	0.000204431	0.0145903
chr21:18879407:C:G	G	0	0	-0.0323829	0.0410577	0.430278	0.00582718	0.0443327	0.895426	0	0	0.157171	0.0637347
chr21:18879580:G:A	A	0	0	-0.0788093	0.140042	0.573602	0.0304893	0.150827	0.839802	0	0	0.449582	0.217426
chr21:18879816:G:T	T	0	0	-0.0788093	0.140042	0.573602	0.0304893	0.150827	0.839802	0	0	0.449582	0.217426
chr21:18880038:C:A	A	0	0	0.000859624	0.0101726	0.932656	0.000782719	0.0108895	0.942698	0	0	-0.000316335	0.0158002
chr21:18881875:C:T	T	0	0	0.0655827	0.0366165	0.0732821	0.0715189	0.039208	0.0681386	0	0	0.0244176	0.0568815
chr21:18882166:G:A	G	0	0	0.0036614	0.00938304	0.696378	0.00489181	0.010046	0.6263	0	0	0.00506108	0.0145738
chr21:18882806:G:A	G	0	0	0.00385551	0.00937998	0.681046	0.0051342	0.0100429	0.609191	0	0	0.00525967	0.0145691
chr21:18884561:G:A	A	0	0	-0.166167	0.14334	0.246354	-0.150951	0.15346	0.325286	0	0	0.0625882	0.222651
chr21:18884651:T:C	C	0	0	0.076017	0.037894	0.0448516	0.0743661	0.0405662	0.0667721	0	0	-0.00679066	0.0588694
chr21:18885233:G:A	A	0	0	0.000528804	0.0102349	0.958794	0.000162505	0.0109563	0.988166	0	0	-0.00150671	0.015897
chr21:18886200:T:G	G	0	0	0.00610028	0.00994594	0.539649	0.00479513	0.0106487	0.652493	0	0	-0.00536854	0.0154483
chr21:18887326:G:A	G	0	0	0.00756086	0.00931266	0.416854	0.00669821	0.00996982	0.50168	0	0	-0.00354838	0.014465
chr21:18890185:C:T	T	0	0	-0.0323829	0.0410577	0.430278	0.00582718	0.0443327	0.895426	0	0	0.157171	0.0637347
chr21:18890559:G:A	A	0	0	-0.0323829	0.0410577	0.430278	0.00582718	0.0443327	0.895426	0	0	0.157171	0.0637347
chr21:18891932:C:T	T	0	0	-0.0323829	0.0410577	0.430278	0.00582718	0.0443327	0.895426	0	0	0.157171	0.0637347
chr21:18891971:C:A	A	0	0	0.00650339	0.0428148	0.879269	-0.0119402	0.0459175	0.794836	0	0	-0.0758647	0.0664921
chr21:18891982:C:A	A	0	0	0.0230264	0.0232126	0.321208	0.0316745	0.0248832	0.203044	0	0	0.0355726	0.0360525
chr21:18891999:G:T	T	0	0	-0.0145152	0.0232908	0.533143	-0.00377434	0.0249855	0.879927	0	0	0.0441808	0.036171
chr21:18892021:G:T	T	0	0	-0.1571	0.0683298	0.0214968	-0.0837109	0.0739919	0.257907	0	0	0.301874	0.106073
chr21:18892030:T:A	A	0	0	-0.00489146	0.110048	0.964547	0.0347296	0.117957	0.768432	0	0	0.162975	0.170914
chr21:18892053:A:C	C	0	0	-0.0358946	0.0448952	0.423989	-0.0047294	0.0482917	0.921985	0	0	0.128193	0.0697106
chr21:18892764:T:A	T	0	0	0.00107776	0.00932901	0.908027	0.00117418	0.00998643	0.906402	0	0	0.000396604	0.01449
chr21:18892791:C:G	G	0	0	-0.0323829	0.0410577	0.430278	0.00582718	0.0443327	0.895426	0	0	0.157171	0.0637347
chr21:18893080:A:G	G	0	0	0.00135609	0.0255398	0.957655	0.0104219	0.0273742	0.703412	0	0	0.0372907	0.0396653
chr21:18893278:A:G	A	0	0	0.00455999	0.00998664	0.647952	0.00554239	0.0106914	0.604183	0	0	0.00404093	0.0155115
chr21:18893437:T:C	T	0	0	0.00072784	0.00932771	0.937804	0.00130932	0.00998542	0.895678	0	0	0.00239182	0.0144879
chr21:18894457:G:A	G	0	0	0.00255769	0.00988069	0.795745	0.00582287	0.0105886	0.582375	0	0	0.0134308	0.0153457
chr21:18894673:T:C	C	0	0	0.0933904	0.0350097	0.00764047	0.087031	0.0374909	0.020266	0	0	-0.0261585	0.0543957
chr21:18894776:G:A	G	0	0	0.00452688	0.00998468	0.650273	0.00560045	0.0106895	0.600335	0	0	0.00441596	0.0155084
chr21:18895164:C:G	G	0	0	-0.0323829	0.0410577	0.430278	0.00582718	0.0443327	0.895426	0	0	0.157171	0.0637347
chr21:18895390:G:A	A	0	0	-0.00453139	0.0126736	0.720683	-0.00259843	0.0135699	0.848145	0	0	0.0079509	0.0196847
chr21:18895673:C:G	G	0	0	-0.0323829	0.0410577	0.430278	0.00582718	0.0443327	0.895426	0	0	0.157171	0.0637347
chr21:18895812:A:C	A	0	0	0.0041108	0.00997578	0.680282	0.00464836	0.0106791	0.663362	0	0	0.00221117	0.0154947
chr21:18896105:T:C	C	0	0	-0.0323829	0.0410577	0.430278	0.00582718	0.0443327	0.895426	0	0	0.157171	0.0637347
chr21:18896127:G:A	G	0	0	0.00162533	0.00932448	0.861624	0.00218744	0.00998193	0.826541	0	0	0.00231213	0.0144829
chr21:18896373:C:T	C	0	0	0.00452688	0.00998468	0.650273	0.00560045	0.0106895	0.600335	0	0	0.00441596	0.0155084
chr21:18897197:A:T	T	0	0	-0.00177605	0.0135743	0.895903	-0.00611763	0.0145458	0.674064	0	0	-0.0178584	0.0210823
chr21:18897931:C:T	T	0	0	-0.00106182	0.0101837	0.916958	0.00170338	0.0109094	0.875924	0	0	0.0113742	0.0158168
chr21:18898020:G:A	A	0	0	-0.00106182	0.0101837	0.916958	0.00170338	0.0109094	0.875924	0	0	0.0113742	0.0158168
chr21:18898076:G:A	A	0	0	-0.00106182	0.0101837	0.916958	0.00170338	0.0109094	0.875924	0	0	0.0113742	0.0158168
chr21:18899698:T:A	A	0	0	-0.00118939	0.0101822	0.90701	0.00152877	0.0109076	0.888536	0	0	0.0111807	0.0158144
chr21:18900691:C:A	A	0	0	-0.00118939	0.0101822	0.90701	0.00152877	0.0109076	0.888536	0	0	0.0111807	0.0158144
chr21:18901587:T:C	C	0	0	-0.00118939	0.0101822	0.90701	0.00152877	0.0109076	0.888536	0	0	0.0111807	0.0158144
chr21:18902786:T:C	C	0	0	-0.00109365	0.0101802	0.914449	0.00176481	0.0109062	0.871451	0	0	0.0117578	0.0158113
chr21:18903131:A:G	G	0	0	-0.00118939	0.0101822	0.90701	0.00152877	0.0109076	0.888536	0	0	0.0111807	0.0158144
chr21:18904972:T:C	C	0	0	-0.0323829	0.0410577	0.430278	0.00582718	0.0443327	0.895426	0	0	0.157171	0.0637347
chr21:18906847:G:A	A	0	0	-0.0453402	0.0405863	0.263938	-0.00198053	0.0439431	0.964051	0	0	0.178353	0.0629928
chr21:18907011:G:A	A	0	0	0.225751	0.0850606	0.00795434	0.18033	0.0913198	0.0483014	0	0	-0.186832	0.132138
chr21:18907449:C:A	A	0	0	-0.00104951	0.0131961	0.93661	-0.00120229	0.014126	0.932173	0	0	-0.000628445	0.0204964
chr21:18909417:A:G	G	0	0	-0.0323829	0.0410577	0.430278	0.00582718	0.0443327	0.895426	0	0	0.157171	0.0637347
chr21:18909856:G:A	A	0	0	0.00158162	0.00989947	0.873064	0.00400052	0.0106034	0.705962	0	0	0.00994975	0.0153754
chr21:18911530:T:C	C	0	0	-0.00342945	0.0248674	0.890312	0.0137736	0.0267477	0.606592	0	0	0.0707619	0.0386115
chr21:18912193:G:T	T	0	0	-0.0185472	0.12683	0.883735	0.0853251	0.136681	0.532455	0	0	0.427262	0.196902
chr21:18912198:T:G	G	0	0	0.00440907	0.00927288	0.634445	0.0049731	0.00992671	0.616384	0	0	0.00232003	0.0144029
chr21:18912205:T:A	A	0	0	-0.00378683	0.00948516	0.689718	-0.00357687	0.0101536	0.724632	0	0	0.00086365	0.0147326
chr21:18913283:T:C	C	0	0	-0.00326188	0.00945783	0.73018	-0.00272003	0.0101247	0.788196	0	0	0.00222881	0.0146901
chr21:18914367:C:T	T	0	0	0.00432493	0.00938902	0.645059	0.00231563	0.0100553	0.817867	0	0	-0.00826491	0.0145829
chr21:18914955:G:A	A	0	0	-0.0436959	0.0385916	0.257523	-0.02035	0.0414634	0.623571	0	0	0.0960294	0.0599296
chr21:18915306:C:T	T	0	0	0.00460692	0.00938789	0.623617	0.00263972	0.0100539	0.792892	0	0	-0.00809176	0.0145812
chr21:18916391:A:G	G	0	0	-0.00479235	0.0096533	0.619579	-0.00557449	0.0103343	0.589598	0	0	-0.00321721	0.0149938
chr21:18917792:G:T	T	0	0	-0.0436959	0.0385916	0.257523	-0.02035	0.0414634	0.623571	0	0	0.0960294	0.0599296
chr21:18917995:A:G	G	0	0	-0.0436959	0.0385916	0.257523	-0.02035	0.0414634	0.623571	0	0	0.0960294	0.0599296
chr21:18918670:C:T	T	0	0	0.00503722	0.00939048	0.59167	0.00307636	0.0100566	0.759679	0	0	-0.00806569	0.0145852
chr21:18918890:A:G	G	0	0	0.000763506	0.0141918	0.957095	-0.00703593	0.015238	0.644271	0	0	-0.0320817	0.0220382
chr21:18918922:G:A	A	0	0	-0.00464833	0.0207304	0.82258	-0.00125483	0.0221972	0.954919	0	0	0.0139586	0.0321983
chr21:18920679:A:G	G	0	0	0.00487789	0.00937976	0.603033	0.00294335	0.0100451	0.769511	0	0	-0.0079574	0.0145686
chr21:18921622:A:T	T	0	0	0.00229271	0.00937138	0.806727	0.00173847	0.0100321	0.862423	0	0	-0.00227977	0.0145558
chr21:18922113:C:T	T	0	0	3.15929e-05	0.0141643	0.99822	-0.00740594	0.0152045	0.626195	0	0	-0.0305931	0.0219959
chr21:18922238:A:G	G	0	0	0.00229271	0.00937138	0.806727	0.00173847	0.0100321	0.862423	0	0	-0.00227977	0.0145558
chr21:18922984:C:T	T	0	0	-0.00413524	0.00966951	0.6689	-0.00343101	0.0103515	0.740303	0	0	0.00289673	0.0150189
chr21:18923072:C:T	T	0	0	0.00248288	0.00936016	0.790809	0.00197884	0.0100201	0.843446	0	0	-0.0020733	0.0145384
chr21:18923263:C:T	T	0	0	0.00248288	0.00936016	0.790809	0.00197884	0.0100201	0.843446	0	0	-0.0020733	0.0145384
chr21:18923479:C:T	T	0	0	0.00248288	0.00936016	0.790809	0.00197884	0.0100201	0.843446	0	0	-0.0020733	0.0145384
chr21:18923504:G:A	A	0	0	0.00248288	0.00936016	0.790809	0.00197884	0.0100201	0.843446	0	0	-0.0020733	0.0145384
chr21:18923717:A:C	C	0	0	0.00248288	0.00936016	0.790809	0.00197884	0.0100201	0.843446	0	0	-0.0020733	0.0145384
chr21:18923742:C:A	A	0	0	-0.00389374	0.00966775	0.687128	-0.00296562	0.01035	0.77447	0	0	0.00381768	0.0150161
chr21:18923884:T:C	C	0	0	0.00216938	0.00936402	0.816793	0.00208367	0.0100239	0.83533	0	0	-0.000352544	0.0145444
chr21:18924157:A:G	G	0	0	0.00248288	0.00936016	0.790809	0.00197884	0.0100201	0.843446	0	0	-0.0020733	0.0145384
chr21:18924262:C:T	T	0	0	0.00248288	0.00936016	0.790809	0.00197884	0.0100201	0.843446	0	0	-0.0020733	0.0145384
chr21:18924302:G:T	T	0	0	0.00248288	0.00936016	0.790809	0.00197884	0.0100201	0.843446	0	0	-0.0020733	0.0145384
chr21:18924449:G:A	A	0	0	0.00248288	0.00936016	0.790809	0.00197884	0.0100201	0.843446	0	0	-0.0020733	0.0145384
chr21:18924462:A:T	T	0	0	0.0189337	0.0156958	0.227705	0.0187953	0.016802	0.263298	0	0	-0.000569332	0.0243808
chr21:18924531:A:G	G	0	0	0.00278634	0.00994334	0.779307	0.00588334	0.0106544	0.580814	0	0	0.012739	0.0154432
chr21:18924570:C:T	T	0	0	0.00233771	0.00936019	0.80278	0.00187204	0.01002	0.851794	0	0	-0.00191544	0.0145384
chr21:18924729:G:A	A	0	0	0.00248288	0.00936016	0.790809	0.00197884	0.0100201	0.843446	0	0	-0.0020733	0.0145384
chr21:18926359:C:G	G	0	0	0.00665119	0.0100494	0.508068	0.00757337	0.0107585	0.481469	0	0	0.00379322	0.0156092
chr21:18926399:C:T	T	0	0	-0.0518433	0.0381403	0.174058	-0.0299078	0.0409642	0.465332	0	0	0.0902283	0.0592319
chr21:18926417:C:A	A	0	0	0.00575708	0.0100583	0.567071	0.00669406	0.0107681	0.534166	0	0	0.00385412	0.0156229
chr21:18926671:A:C	C	0	0	-0.0436959	0.0385916	0.257523	-0.02035	0.0414634	0.623571	0	0	0.0960294	0.0599296
chr21:18927078:T:C	C	0	0	-0.0047099	0.00932904	0.613654	-0.00545093	0.0099871	0.585205	0	0	-0.0030481	0.0144901
chr21:18927557:G:A	A	0	0	0.00289788	0.00935933	0.756846	0.00201106	0.0100198	0.840926	0	0	-0.0036478	0.014537
chr21:18927618:C:T	T	0	0	0.0836058	0.0443242	0.0592635	0.0805525	0.047451	0.0895848	0	0	-0.0125593	0.0688571
chr21:18927656:T:C	C	0	0	-0.00584757	0.00933394	0.530997	-0.00718287	0.00999378	0.472305	0	0	-0.00549253	0.0144977
chr21:18927678:C:T	T	0	0	-0.00433619	0.00967744	0.654101	-0.00439045	0.0103594	0.671702	0	0	-0.000223206	0.0150313
chr21:18928071:T:A	A	0	0	0.0192246	0.0184964	0.298633	0.015542	0.0198079	0.432665	0	0	-0.0151477	0.0287297
chr21:18928740:A:T	T	0	0	3.15929e-05	0.0141643	0.99822	-0.00740594	0.0152045	0.626195	0	0	-0.0305931	0.0219959
chr21:18931291:A:T	T	0	0	-0.00918	0.00940046	0.328793	-0.0100771	0.0100639	0.316676	0	0	-0.00369005	0.0146016
chr21:18931665:C:T	T	0	0	-0.0436959	0.0385916	0.257523	-0.02035	0.0414634	0.623571	0	0	0.0960294	0.0599296
chr21:18931909:G:A	A	0	0	-0.00918	0.00940046	0.328793	-0.0100771	0.0100639	0.316676	0	0	-0.00369005	0.0146016
chr21:18932525:T:G	G	0	0	-0.0436959	0.0385916	0.257523	-0.02035	0.0414634	0.623571	0	0	0.0960294	0.0599296
chr21:18932593:G:A	A	0	0	0.00261463	0.00937662	0.780363	0.00166312	0.0100384	0.868412	0	0	-0.00391388	0.0145639
chr21:18933317:C:T	T	0	0	0.00332941	0.00995318	0.737997	0.00625684	0.0106639	0.557383	0	0	0.0120415	0.0154586
chr21:18933318:A:G	G	0	0	0.00261463	0.00937662	0.780363	0.00166312	0.0100384	0.868412	0	0	-0.00391388	0.0145639
chr21:18933919:G:A	A	0	0	-0.00927817	0.00939164	0.323193	-0.00976819	0.0100538	0.331254	0	0	-0.00201561	0.0145879
chr21:18934223:G:A	A	0	0	-0.000214052	0.0140463	0.987841	-0.00875731	0.015092	0.561739	0	0	-0.0351413	0.0218113
chr21:18935350:A:G	G	0	0	-0.0436959	0.0385916	0.257523	-0.02035	0.0414634	0.623571	0	0	0.0960294	0.0599296
chr21:18935586:T:C	C	0	0	0.0150971	0.0351815	0.667836	-0.00496143	0.0377838	0.895529	0	0	-0.0825075	0.0546326
chr21:18935597:A:G	G	0	0	-0.00719247	0.00939803	0.444083	-0.00755146	0.0100605	0.45289	0	0	-0.00147664	0.0145976
chr21:18935670:T:C	C	0	0	0.00871381	0.0101146	0.388958	0.00767332	0.0108286	0.478562	0	0	-0.0042799	0.0157106
chr21:18935969:A:G	G	0	0	-0.00423142	0.00967257	0.661773	-0.00449803	0.0103543	0.663989	0	0	-0.00109666	0.0150237
chr21:18937715:T:C	C	0	0	-0.00927817	0.00939164	0.323193	-0.00976819	0.0100538	0.331254	0	0	-0.00201561	0.0145879
chr21:18938328:A:G	G	0	0	0.00637298	0.0100621	0.526495	0.00777771	0.0107733	0.47033	0	0	0.00577812	0.0156287
chr21:18938575:T:C	C	0	0	-0.0235238	0.0200264	0.240139	-0.0264524	0.0214424	0.217335	0	0	-0.0120462	0.031107
chr21:18938622:T:A	A	0	0	-0.00918	0.00940046	0.328793	-0.0100771	0.0100639	0.316676	0	0	-0.00369005	0.0146016
chr21:18938743:G:A	A	0	0	-0.00814627	0.00939445	0.385867	-0.00919071	0.0100578	0.360826	0	0	-0.00429615	0.014592
chr21:18940294:T:C	C	0	0	-0.0235238	0.0200264	0.240139	-0.0264524	0.0214424	0.217335	0	0	-0.0120462	0.031107
chr21:18941331:A:T	T	0	0	-0.00729432	0.00938922	0.437228	-0.00724746	0.0100509	0.470863	0	0	0.00019275	0.0145839
chr21:18941973:G:A	A	0	0	0.00637298	0.0100621	0.526495	0.00777771	0.0107733	0.47033	0	0	0.00577812	0.0156287
chr21:18943961:A:G	G	0	0	0.00458156	0.00986719	0.642417	0.0061004	0.0105651	0.563661	0	0	0.00624749	0.0153258
chr21:18945287:C:T	T	0	0	-0.00704753	0.00953646	0.459902	-0.0102071	0.0102198	0.317912	0	0	-0.0129964	0.0148114
chr21:18946887:A:G	G	0	0	-0.00218666	0.009888	0.824981	-0.00476515	0.010592	0.652797	0	0	-0.0106062	0.0153575
chr21:18947866:T:C	C	0	0	0.00518057	0.0129918	0.690072	-0.00226248	0.0139532	0.871189	0	0	-0.0306158	0.0201745
chr21:18947872:G:A	A	0	0	-0.00910656	0.00971601	0.348618	-0.0122226	0.0104115	0.240414	0	0	-0.0128174	0.0150907
chr21:18948636:T:C	C	0	0	-0.0127483	0.0128717	0.321972	-0.00606764	0.0138162	0.660538	0	0	0.0274798	0.0199898
chr21:18948980:T:A	A	0	0	-0.00775665	0.00955418	0.416872	-0.0115656	0.0102438	0.258887	0	0	-0.0156673	0.0148385
chr21:18952636:A:C	C	0	0	-0.00757391	0.0129842	0.55968	-0.00159135	0.0139289	0.909041	0	0	0.0246083	0.0201646
chr21:18952905:A:G	G	0	0	0.000612663	0.00930926	0.947527	-0.007662	0.0100442	0.445567	0	0	-0.0340365	0.0144513
chr21:18954018:G:A	A	0	0	-0.0227526	0.020132	0.258404	-0.0261653	0.0215571	0.224837	0	0	-0.0140375	0.0312708
chr21:18954408:A:G	G	0	0	-0.00442004	0.0092202	0.631664	-0.0135307	0.00996649	0.174583	0	0	-0.0374754	0.0143113
chr21:18955109:T:G	G	0	0	-0.0223937	0.0201243	0.265808	-0.0258094	0.0215489	0.231028	0	0	-0.0140498	0.0312587
chr21:18956874:G:C	C	0	0	-0.026721	0.019577	0.172279	-0.0300714	0.020963	0.151429	0	0	-0.0137815	0.0304095
chr21:18958319:A:C	C	0	0	-0.023197	0.0133514	0.0823129	-0.0164717	0.014329	0.250336	0	0	0.0276636	0.0207371
chr21:18958522:T:A	A	0	0	-0.0217496	0.0134576	0.10606	-0.0178837	0.0144181	0.214841	0	0	0.0159016	0.020904
chr21:18958531:T:G	G	0	0	-0.000530339	0.00990941	0.957319	-0.00125085	0.0106083	0.906137	0	0	-0.00296371	0.0153914
chr21:18959187:T:C	C	0	0	0.00101989	0.00990501	0.917989	-0.000441235	0.0106053	0.966814	0	0	-0.0060101	0.0153844
chr21:18959549:T:C	C	0	0	-0.000530339	0.00990941	0.957319	-0.00125085	0.0106083	0.906137	0	0	-0.00296371	0.0153914
chr21:18959683:C:T	T	0	0	-0.0181032	0.019213	0.346071	-0.0223132	0.020577	0.278199	0	0	-0.017317	0.0298423
chr21:18959996:G:A	A	0	0	-0.000165782	0.00991384	0.986658	-0.000923522	0.0106131	0.930658	0	0	-0.00311684	0.0153983
chr21:18960128:T:C	C	0	0	0.0165784	0.0149095	0.266166	0.00272702	0.0160984	0.865484	0	0	-0.0569754	0.023145
chr21:18961205:C:A	A	0	0	0.0148337	0.0149217	0.320173	0.00145761	0.016102	0.927871	0	0	-0.0550204	0.0231647
chr21:18963189:C:T	T	0	0	-0.0217496	0.0134576	0.10606	-0.0178837	0.0144181	0.214841	0	0	0.0159016	0.020904
chr21:18963734:T:C	C	0	0	0.00223432	0.00982797	0.820157	-0.000403756	0.0105282	0.969409	0	0	-0.0108513	0.0152642
chr21:18963833:A:T	T	0	0	0.00262412	0.00983129	0.789535	-0.000179102	0.0105327	0.986433	0	0	-0.0115306	0.0152693
chr21:18963860:G:C	C	0	0	0.00262412	0.00983129	0.789535	-0.000179102	0.0105327	0.986433	0	0	-0.0115306	0.0152693
chr21:18963867:G:A	A	0	0	0.00262412	0.00983129	0.789535	-0.000179102	0.0105327	0.986433	0	0	-0.0115306	0.0152693
chr21:18963897:A:C	C	0	0	0.00271191	0.00982933	0.782625	4.15971e-05	0.0105298	0.996848	0	0	-0.0109839	0.0152663
chr21:18964742:G:T	T	0	0	0.00479385	0.00978913	0.624338	0.00132671	0.0104922	0.899378	0	0	-0.0142615	0.0152035
chr21:18965072:A:G	G	0	0	-0.0295915	0.0197628	0.134307	-0.0359143	0.0211776	0.089911	0	0	-0.0260079	0.0306971
chr21:18965196:A:G	G	0	0	0.0166779	0.0151997	0.272531	0.0029641	0.0164037	0.856606	0	0	-0.0564095	0.0235964
chr21:18966276:G:A	A	0	0	-0.0281903	0.0133766	0.03508	-0.0293333	0.0143207	0.0405293	0	0	-0.00470145	0.0207813
chr21:18966579:C:A	A	0	0	-0.0297426	0.0133265	0.0256256	-0.0315267	0.0142686	0.0271392	0	0	-0.00733859	0.0207039
chr21:18966626:A:G	G	0	0	-0.0299066	0.0133217	0.0247711	-0.0314452	0.0142628	0.0274756	0	0	-0.00632882	0.0206966
chr21:18967596:A:G	G	0	0	-0.0140149	0.0100061	0.161323	-0.0212576	0.0107677	0.0483587	0	0	-0.0297918	0.0155375
chr21:18967624:T:C	C	0	0	-0.0292925	0.0112067	0.00895314	-0.0288366	0.0119972	0.0162337	0	0	0.00187538	0.0174124
chr21:18967807:A:G	G	0	0	-0.0270656	0.0111945	0.0156164	-0.0266355	0.011984	0.0262435	0	0	0.00176914	0.0173926
chr21:18967833:C:A	A	0	0	-0.0292925	0.0112067	0.00895314	-0.0288366	0.0119972	0.0162337	0	0	0.00187538	0.0174124
chr21:18967846:C:T	T	0	0	0.0174701	0.0092109	0.0578706	0.010008	0.00992514	0.313289	0	0	-0.0306943	0.0143025
chr21:18967981:C:T	T	0	0	-0.0296106	0.0112061	0.00823294	-0.0289823	0.0119967	0.0156983	0	0	0.00258443	0.0174116
chr21:18968046:G:A	A	0	0	-0.0302263	0.0112061	0.00699026	-0.0294708	0.0119969	0.0140283	0	0	0.00310766	0.0174117
chr21:18968136:T:C	C	0	0	-0.0296106	0.0112061	0.00823294	-0.0289823	0.0119967	0.0156983	0	0	0.00258443	0.0174116
chr21:18968189:T:G	G	0	0	-0.0296106	0.0112061	0.00823294	-0.0289823	0.0119967	0.0156983	0	0	0.00258443	0.0174116
chr21:18968191:T:A	A	0	0	-0.0296106	0.0112061	0.00823294	-0.0289823	0.0119967	0.0156983	0	0	0.00258443	0.0174116
chr21:18968245:C:T	T	0	0	-0.0296106	0.0112061	0.00823294	-0.0289823	0.0119967	0.0156983	0	0	0.00258443	0.0174116
chr21:18968394:C:T	T	0	0	-0.0296106	0.0112061	0.00823294	-0.0289823	0.0119967	0.0156983	0	0	0.00258443	0.0174116
chr21:18968664:T:G	G	0	0	-0.0296106	0.0112061	0.00823294	-0.0289823	0.0119967	0.0156983	0	0	0.00258443	0.0174116
chr21:18968815:C:T	T	0	0	-0.0296106	0.0112061	0.00823294	-0.0289823	0.0119967	0.0156983	0	0	0.00258443	0.0174116
chr21:18968919:T:C	C	0	0	0.0212364	0.0167257	0.204196	5.72029e-05	0.0181912	0.997491	0	0	-0.0871172	0.0259514
chr21:18969828:A:G	G	0	0	0.0066791	0.00975274	0.493443	0.00743687	0.0104407	0.47628	0	0	0.00311695	0.0151484
chr21:18969950:A:G	G	0	0	0.0169044	0.00920412	0.0662672	0.0100504	0.00990778	0.310395	0	0	-0.0281929	0.0142928
chr21:18970074:G:A	A	0	0	0.014928	0.0239887	0.533749	0.00583018	0.0257164	0.820649	0	0	-0.0374224	0.0372566
chr21:18970208:G:A	G	0	0	0.0104734	0.00928448	0.259297	0.0116011	0.00994031	0.243178	0	0	0.00463872	0.0144216
chr21:18970278:C:T	T	0	0	-0.0296106	0.0112061	0.00823294	-0.0289823	0.0119967	0.0156983	0	0	0.00258443	0.0174116
chr21:18970415:T:C	C	0	0	0.00710941	0.00976004	0.466356	0.00756392	0.0104481	0.469094	0	0	0.00186957	0.0151598
chr21:18971066:T:C	C	0	0	-0.0295193	0.01122	0.00851456	-0.0294684	0.0120112	0.0141509	0	0	0.000209377	0.0174332
chr21:18972279:G:A	A	0	0	0.140791	0.151213	0.351814	0.188891	0.162035	0.243718	0	0	0.197851	0.23486
chr21:18972923:C:T	T	0	0	0.00665844	0.00975267	0.494777	0.00710204	0.0104402	0.49634	0	0	0.00182466	0.0151484
chr21:18973361:C:T	T	0	0	-0.0271574	0.0112082	0.0153932	-0.0273044	0.0119985	0.0228672	0	0	-0.000604465	0.0174139
chr21:18973643:G:A	A	0	0	-0.0294819	0.0112066	0.00851936	-0.0290264	0.011997	0.0155435	0	0	0.0018736	0.0174123
chr21:18973778:A:G	G	0	0	-0.0294819	0.0112066	0.00851936	-0.0290264	0.011997	0.0155435	0	0	0.0018736	0.0174123
chr21:18973794:T:C	C	0	0	-0.0293908	0.0112206	0.00880947	-0.0295132	0.0120119	0.0140101	0	0	-0.000503419	0.0174341
chr21:18973977:G:A	A	0	0	-0.0509256	0.0682625	0.455652	-0.0462198	0.0730767	0.527071	0	0	0.0193567	0.106029
chr21:18974369:T:C	C	0	0	0.010592	0.00968583	0.27415	0.00871476	0.0103724	0.400803	0	0	-0.00772174	0.0150447
chr21:18975523:C:T	T	0	0	-0.0197636	0.0104743	0.0591784	-0.0209637	0.0112142	0.0615676	0	0	-0.00493643	0.0162716
chr21:18975524:G:A	A	0	0	0.00679707	0.00976605	0.486435	0.00736548	0.0104546	0.48111	0	0	0.00233807	0.0151691
chr21:18975553:G:T	T	0	0	-0.0198802	0.0104672	0.057527	-0.020575	0.0112056	0.0663371	0	0	-0.00285788	0.0162607
chr21:18975761:G:A	A	0	0	-0.0186466	0.0104094	0.0732414	-0.0207108	0.0111476	0.0631869	0	0	-0.00849067	0.0161701
chr21:18976000:G:T	T	0	0	-0.0128503	0.0113772	0.258696	-0.012448	0.0121792	0.306747	0	0	0.00165473	0.0176724
chr21:18976186:G:A	A	0	0	0.00589747	0.0097037	0.54335	0.00653066	0.010388	0.529562	0	0	0.00260451	0.0150722
chr21:18977012:A:G	G	0	0	0.0201487	0.0166351	0.225813	-0.00176982	0.0181161	0.922176	0	0	-0.0901583	0.0258082
chr21:18977196:C:A	A	0	0	0.0160012	0.00916454	0.0808126	0.00866954	0.00987355	0.379913	0	0	-0.0301576	0.0142303
chr21:18977682:C:T	C	0	0	0.00598798	0.0102966	0.56087	0.00777964	0.0110256	0.480438	0	0	0.00736971	0.0159929
chr21:18977893:G:A	A	0	0	0.0315729	0.0157129	0.0444988	0.00838361	0.0171854	0.625669	0	0	-0.0953854	0.0243731
chr21:18978795:C:T	T	0	0	-0.0146341	0.00952621	0.124491	-0.016736	0.0102027	0.100932	0	0	-0.00864564	0.0147975
chr21:18979020:T:G	G	0	0	0.0201487	0.0166351	0.225813	-0.00176982	0.0181161	0.922176	0	0	-0.0901583	0.0258082
chr21:18980323:A:G	G	0	0	-0.0117175	0.00944035	0.214526	-0.0138702	0.010111	0.170127	0	0	-0.00885489	0.0146635
chr21:18980672:A:G	G	0	0	0.0221606	0.0164892	0.178966	0.00123927	0.0179352	0.944912	0	0	-0.0860565	0.0255847
chr21:18981327:G:A	A	0	0	0.0221606	0.0164892	0.178966	0.00123927	0.0179352	0.944912	0	0	-0.0860565	0.0255847
chr21:18981508:C:T	T	0	0	-0.0116494	0.00943978	0.217175	-0.0138906	0.0101108	0.169493	0	0	-0.00921886	0.0146626
chr21:18981764:C:G	G	0	0	0.00575487	0.00970439	0.55317	0.00651021	0.0103889	0.530889	0	0	0.00310696	0.0150732
chr21:18982024:C:A	A	0	0	0.0221606	0.0164892	0.178966	0.00123927	0.0179352	0.944912	0	0	-0.0860565	0.0255847
chr21:18982263:G:A	A	0	0	-0.0164253	0.00953543	0.0849691	-0.0189722	0.0102149	0.063268	0	0	-0.0104762	0.0148121
chr21:18982539:A:G	G	0	0	0.0341447	0.0156333	0.0289549	0.00927828	0.0171564	0.588641	0	0	-0.102284	0.0242444
chr21:18984062:G:A	A	0	0	-0.017197	0.00953388	0.0712662	-0.0172698	0.0102059	0.0906203	0	0	-0.000299567	0.0148106
chr21:18984146:A:G	G	0	0	0.00513368	0.009678	0.595801	0.00498905	0.01036	0.630114	0	0	-0.000594922	0.0150322
chr21:18984220:G:A	A	0	0	-0.0161115	0.00954342	0.0913668	-0.0176664	0.0102188	0.0838443	0	0	-0.00639575	0.0148248
chr21:18984659:T:C	C	0	0	-0.0108368	0.00992614	0.274946	-0.0109991	0.0106257	0.300604	0	0	-0.000667672	0.0154184
chr21:18984809:G:A	A	0	0	-0.010771	0.00991216	0.277194	-0.0104451	0.0106109	0.32493	0	0	0.0013406	0.0153966
chr21:18985006:C:T	T	0	0	0.00487525	0.0325968	0.88111	0.00285594	0.0348952	0.934771	0	0	-0.00830609	0.0506299
chr21:18985086:G:A	A	0	0	0.00583373	0.00967969	0.546723	0.0057488	0.0103618	0.579028	0	0	-0.000349335	0.0150349
chr21:18986100:A:G	G	0	0	0.0243334	0.0162271	0.13373	0.00513199	0.017614	0.770777	0	0	-0.0789819	0.0251823
chr21:18986453:A:G	G	0	0	-0.0191551	0.0176114	0.276748	-0.0181312	0.0188532	0.3362	0	0	0.00421171	0.0273558
chr21:18986863:A:G	G	0	0	-0.0189352	0.0174793	0.278678	-0.016267	0.0187156	0.384756	0	0	0.0109753	0.0271504
chr21:18987762:G:T	T	0	0	-0.00291119	0.00918511	0.751284	-0.00497298	0.00983737	0.613194	0	0	-0.00848085	0.014266
chr21:18987821:G:T	T	0	0	-0.000203305	0.0148982	0.989112	-0.01149	0.0160399	0.473784	0	0	-0.0464259	0.0231308
chr21:18988413:G:C	C	0	0	-0.00457104	0.0119867	0.702949	-0.0136383	0.0129051	0.290595	0	0	-0.0372969	0.0186107
chr21:18988542:C:T	T	0	0	0.00164214	0.0152141	0.914047	0.00375447	0.0162894	0.817714	0	0	0.00868874	0.0236304
chr21:18988581:G:C	C	0	0	0.00358439	0.0108653	0.741481	0.0070067	0.0116426	0.547297	0	0	0.0140771	0.0168751
chr21:18988732:G:A	A	0	0	-0.0127895	0.0727104	0.860375	0.0243686	0.0780387	0.75484	0	0	0.152844	0.112915
chr21:18988765:A:G	G	0	0	0.0133662	0.0147703	0.365498	0.0158154	0.0158156	0.317317	0	0	0.0100744	0.0229419
chr21:18989106:G:A	A	0	0	0.00433622	0.0125121	0.72892	0.0116776	0.0134402	0.384926	0	0	0.0301974	0.0194294
chr21:18989200:C:T	T	0	0	-0.00291207	0.0133254	0.827012	-0.0142949	0.0143688	0.319806	0	0	-0.0468216	0.0206868
chr21:18989956:A:G	G	0	0	-0.0106774	0.0124128	0.389683	-0.0171511	0.0133239	0.19801	0	0	-0.0266286	0.0192768
chr21:18990058:T:C	C	0	0	0.00689712	0.0112951	0.541445	0.00712441	0.0120911	0.55571	0	0	0.000934912	0.0175441
chr21:18990303:A:G	G	0	0	-0.0115709	0.0123895	0.350341	-0.0178697	0.0132971	0.178989	0	0	-0.0259089	0.019241
chr21:18990411:C:T	T	0	0	-0.0235032	0.0142619	0.0993586	-0.0278324	0.0152813	0.0685565	0	0	-0.0178074	0.0221534
chr21:18991099:C:T	T	0	0	0.00195722	0.0126583	0.877121	0.012356	0.0136421	0.365079	0	0	0.0427738	0.0196519
chr21:18991602:C:T	T	0	0	0.0329203	0.0493411	0.504645	0.0430841	0.0528408	0.414869	0	0	0.041807	0.0766369
chr21:18992597:G:A	A	0	0	0.0329203	0.0493411	0.504645	0.0430841	0.0528408	0.414869	0	0	0.041807	0.0766369
chr21:18992848:T:A	A	0	0	0.0138254	0.0102207	0.176156	0.0134249	0.0109412	0.219821	0	0	-0.00164723	0.0158764
chr21:18993130:T:A	A	0	0	0.0122448	0.0305847	0.688894	-0.00341654	0.0328263	0.917106	0	0	-0.0644204	0.0474963
chr21:18993132:A:T	T	0	0	-0.0226654	0.043361	0.601173	-0.0630309	0.0468199	0.178224	0	0	-0.166037	0.0673089
chr21:18993148:A:C	C	0	0	-0.0121792	0.0123595	0.324422	-0.0185322	0.0132657	0.162413	0	0	-0.0261321	0.0191944
chr21:18994023:C:A	A	0	0	0.0135727	0.0101673	0.181897	0.0132661	0.010884	0.222897	0	0	-0.00126118	0.0157934
chr21:18994129:G:A	A	0	0	-0.0112726	0.0123902	0.362928	-0.0161893	0.0132844	0.22297	0	0	-0.020224	0.0192433
chr21:18996269:G:A	A	0	0	0.000401319	0.0133936	0.976096	-0.0103308	0.0144298	0.474033	0	0	-0.0441447	0.0207938
chr21:18996467:C:G	G	0	0	0.0122448	0.0305847	0.688894	-0.00341654	0.0328263	0.917106	0	0	-0.0644204	0.0474963
chr21:18996547:C:T	T	0	0	0.00315281	0.0127421	0.804574	0.0132023	0.0137252	0.336099	0	0	0.0413368	0.0197827
chr21:18997024:T:C	C	0	0	-0.0119308	0.0123411	0.333667	-0.0177912	0.0132408	0.179057	0	0	-0.0241057	0.0191662
chr21:18998098:C:T	T	0	0	0.0138318	0.0101806	0.17426	0.0130193	0.0108988	0.23226	0	0	-0.00334216	0.015814
chr21:18998708:T:G	G	0	0	0.0206159	0.0211255	0.329125	0.010989	0.0226616	0.627736	0	0	-0.0395989	0.0328092
chr21:18998813:T:G	G	0	0	-0.00428112	0.0638477	0.94654	-0.000745379	0.0683491	0.991299	0	0	0.0145437	0.0991691
chr21:18998986:G:A	A	0	0	0.0109317	0.0101948	0.283593	0.0113131	0.0109135	0.299914	0	0	0.00156876	0.0158356
chr21:18999111:T:G	G	0	0	0.00894605	0.0093366	0.337977	0.00251847	0.0100422	0.801977	0	0	-0.0264388	0.0144976
chr21:18999262:C:T	T	0	0	-0.00598236	0.0123531	0.628187	-0.0142079	0.0132825	0.284767	0	0	-0.0338346	0.0191813
chr21:18999560:A:G	G	0	0	-0.00646404	0.0123095	0.599496	-0.0139393	0.0132258	0.291907	0	0	-0.0307483	0.0191147
chr21:19000251:T:G	G	0	0	-0.00406285	0.0117218	0.728887	-0.01314	0.0126234	0.297908	0	0	-0.0373375	0.018199
chr21:19001004:T:C	C	0	0	-0.0476408	0.0329457	0.148166	-0.0532111	0.035278	0.131468	0	0	-0.0229124	0.0511761
chr21:19001702:C:T	T	0	0	-0.00327917	0.0116115	0.777631	-0.0107813	0.0124819	0.387722	0	0	-0.0308588	0.01803
chr21:19001841:C:T	T	0	0	-0.000903445	0.0132375	0.945587	-0.0140265	0.0143098	0.326987	0	0	-0.0539796	0.0205465
chr21:19002115:A:G	G	0	0	0.0131533	0.0103124	0.202138	0.0114091	0.0110424	0.301504	0	0	-0.0071743	0.0160183
chr21:19002256:C:T	T	0	0	-0.0055353	0.0123381	0.653695	-0.0115902	0.0132396	0.381345	0	0	-0.0249058	0.0191607
chr21:19002736:G:T	T	0	0	0.0147821	0.01038	0.154419	0.013841	0.0111125	0.212937	0	0	-0.00387112	0.0161239
chr21:19003170:T:A	A	0	0	0.0329203	0.0493411	0.504645	0.0430841	0.0528408	0.414869	0	0	0.041807	0.0766369
chr21:19003605:T:A	A	0	0	0.00778977	0.0304586	0.798144	-0.00901201	0.0327047	0.782889	0	0	-0.0691114	0.0472989
chr21:19004519:G:A	A	0	0	0.0017191	0.0127956	0.893125	0.0113459	0.0137751	0.410138	0	0	0.0395983	0.0198665
chr21:19004534:T:C	C	0	0	0.0206159	0.0211255	0.329125	0.010989	0.0226616	0.627736	0	0	-0.0395989	0.0328092
chr21:19004866:T:C	C	0	0	0.0154631	0.0651497	0.812387	0.0249558	0.0697556	0.720523	0	0	0.0390466	0.10119
chr21:19005282:T:C	C	0	0	-0.00606743	0.0123172	0.622297	-0.0131697	0.0132293	0.319495	0	0	-0.0292139	0.019127
chr21:19005348:C:A	A	0	0	-0.0130802	0.0112929	0.246755	-0.00131268	0.0122202	0.914457	0	0	0.0484038	0.0175282
chr21:19005679:T:C	C	0	0	0.0129649	0.0103865	0.211941	0.0114219	0.011121	0.304395	0	0	-0.00634702	0.0161335
chr21:19005797:G:A	A	0	0	-0.0131784	0.0112966	0.24338	-0.0014508	0.0122233	0.90552	0	0	0.0482396	0.0175341
chr21:19006318:G:C	C	0	0	0.0147821	0.01038	0.154419	0.013841	0.0111125	0.212937	0	0	-0.00387112	0.0161239
chr21:19007543:A:C	C	0	0	0.0131533	0.0103124	0.202138	0.0114091	0.0110424	0.301504	0	0	-0.0071743	0.0160183
chr21:19008988:A:C	C	0	0	0.0013786	0.0127876	0.914148	0.0109207	0.0137653	0.427573	0	0	0.0392498	0.0198542
chr21:19009447:T:A	A	0	0	-0.230789	0.118997	0.0524463	-0.238111	0.127391	0.0616027	0	0	-0.0301194	0.184863
chr21:19009450:A:T	T	0	0	0.0387918	0.0717394	0.588692	0.0488285	0.0768101	0.524969	0	0	0.0412843	0.111427
chr21:19009452:A:T	T	0	0	-0.00783763	0.00953445	0.411058	0.0048297	0.0103862	0.641922	0	0	0.052105	0.0147912
chr21:19009454:T:A	T	0	0	0.0073055	0.00923826	0.429068	0.00155039	0.00992788	0.875902	0	0	-0.0236727	0.0143456
chr21:19009727:A:G	G	0	0	-0.0086312	0.00956103	0.36666	0.00500716	0.0104424	0.63158	0	0	0.0560992	0.0148297
chr21:19010020:G:A	A	0	0	0.0329203	0.0493411	0.504645	0.0430841	0.0528408	0.414869	0	0	0.041807	0.0766369
chr21:19010673:A:G	G	0	0	0.00105263	0.0128222	0.934572	-0.0102301	0.0138323	0.459557	0	0	-0.0464096	0.0199048
chr21:19011013:C:G	G	0	0	0.000794365	0.0672948	0.990582	0.014481	0.072067	0.840747	0	0	0.0562976	0.10452
chr21:19011993:C:A	A	0	0	-0.00513589	0.0123461	0.677415	-0.0108143	0.0132442	0.414196	0	0	-0.0233574	0.0191735
chr21:19012070:G:A	A	0	0	0.00114917	0.0128539	0.928762	-0.010633	0.0138756	0.443494	0	0	-0.0484639	0.0199532
chr21:19012308:C:T	C	0	0	-0.00408815	0.0115316	0.722951	-0.0112495	0.0123921	0.363984	0	0	-0.0294571	0.0179063
chr21:19012359:C:T	T	0	0	-0.00606743	0.0123172	0.622297	-0.0131697	0.0132293	0.319495	0	0	-0.0292139	0.019127
chr21:19012665:A:T	T	0	0	0.00228491	0.0128554	0.858928	0.0124576	0.0138478	0.368328	0	0	0.0418437	0.0199585
chr21:19012869:T:G	G	0	0	-0.00963148	0.0114171	0.398892	0.00145307	0.0123371	0.906242	0	0	0.0455945	0.0177222
chr21:19012926:C:T	T	0	0	-0.009488	0.00957114	0.321533	0.00380332	0.0104427	0.715702	0	0	0.0546717	0.0148466
chr21:19012944:C:T	T	0	0	-0.0011484	0.0132247	0.930801	-0.0143484	0.0142979	0.315605	0	0	-0.054296	0.0205265
chr21:19013019:C:T	T	0	0	-0.0100511	0.00954289	0.292224	0.00248193	0.0103913	0.811224	0	0	0.0515526	0.014805
chr21:19014289:T:C	C	0	0	-0.00391437	0.0118859	0.741907	-0.0101151	0.0127583	0.427881	0	0	-0.0255056	0.018458
chr21:19014533:G:A	A	0	0	-0.00524006	0.0119233	0.660313	-0.0120656	0.0128056	0.346083	0	0	-0.0280757	0.0185154
chr21:19014847:A:T	T	0	0	0.0122044	0.00934564	0.191589	0.00460624	0.0100707	0.64739	0	0	-0.0312538	0.0145103
chr21:19014925:C:T	T	0	0	-0.038471	0.0467194	0.410253	-0.0146321	0.0501428	0.770434	0	0	0.0980576	0.0725546
chr21:19014991:C:T	T	0	0	0.00125001	0.0128201	0.922326	-0.00992138	0.013828	0.473076	0	0	-0.0459517	0.0199017
chr21:19015237:G:A	A	0	0	-0.00524006	0.0119233	0.660313	-0.0120656	0.0128056	0.346083	0	0	-0.0280757	0.0185154
chr21:19016380:G:A	A	0	0	0.0127771	0.0103835	0.218503	0.010992	0.0111186	0.322853	0	0	-0.00734265	0.0161287
chr21:19016394:G:T	T	0	0	0.0329203	0.0493411	0.504645	0.0430841	0.0528408	0.414869	0	0	0.041807	0.0766369
chr21:19016495:T:C	C	0	0	0.0113597	0.00935973	0.224871	0.00428515	0.0100769	0.670656	0	0	-0.0291	0.0145329
chr21:19016626:G:A	A	0	0	-0.0155333	0.0116391	0.182014	-0.0038514	0.0125852	0.759584	0	0	0.0480516	0.0180669
chr21:19016850:A:G	G	0	0	0.0110387	0.00935575	0.238046	0.00363919	0.010078	0.718023	0	0	-0.0304367	0.0145261
chr21:19017121:C:T	T	0	0	-0.00491548	0.0119405	0.680585	-0.01297	0.0128404	0.312451	0	0	-0.0331308	0.0185405
chr21:19017950:A:G	G	0	0	0.00879836	0.0288239	0.760179	0.000343791	0.0308818	0.991118	0	0	-0.0347765	0.0447673
chr21:19018351:A:C	C	0	0	0.00923483	0.00926725	0.319006	0.00453806	0.00994599	0.648196	0	0	-0.0193194	0.0143922
chr21:19018861:G:A	A	0	0	0.0114208	0.0093522	0.222015	0.00345204	0.0100842	0.73211	0	0	-0.0327782	0.0145197
chr21:19019152:G:T	T	0	0	-0.019596	0.0658589	0.76605	-0.0124254	0.0705084	0.860116	0	0	0.029495	0.102293
chr21:19019239:T:C	C	0	0	-0.00102858	0.0131858	0.937823	-0.0135706	0.014243	0.340696	0	0	-0.0515895	0.0204674
chr21:19019602:G:C	C	0	0	-0.0104641	0.00960158	0.275788	0.00233353	0.0104605	0.823472	0	0	0.052641	0.0148956
chr21:19019676:A:T	T	0	0	-0.019596	0.0658589	0.76605	-0.0124254	0.0705084	0.860116	0	0	0.029495	0.102293
chr21:19020084:A:G	G	0	0	0.0118247	0.0093497	0.205974	0.00479457	0.0100655	0.633833	0	0	-0.0289173	0.0145175
chr21:19020931:G:C	C	0	0	0.0137253	0.0103688	0.185599	0.0123885	0.0111015	0.264451	0	0	-0.00549882	0.0161062
chr21:19021148:C:T	T	0	0	0.0119757	0.00925977	0.195906	0.00338309	0.00999795	0.735078	0	0	-0.0353443	0.0143749
chr21:19021365:G:A	A	0	0	0.00244416	0.0128351	0.848974	0.0120991	0.0138176	0.381233	0	0	0.0397139	0.0199278
chr21:19021438:T:A	A	0	0	0.0136333	0.00930249	0.14277	0.00478278	0.0100485	0.634096	0	0	-0.0364052	0.0144412
chr21:19021441:T:G	G	0	0	-0.00738591	0.113428	0.948082	0.0210253	0.121498	0.862611	0	0	0.116865	0.176171
chr21:19021443:T:C	C	0	0	-0.00767798	0.0114992	0.504327	-0.0046889	0.0123179	0.703459	0	0	0.0122951	0.0178603
chr21:19021446:T:C	C	0	0	-0.00658746	0.0123031	0.592352	-0.00229883	0.0131862	0.861602	0	0	0.0176406	0.0191081
chr21:19021448:T:C	C	0	0	-0.00712259	0.0105171	0.498254	0.00306349	0.0113641	0.787486	0	0	0.0418988	0.0163249
chr21:19021453:C:T	T	0	0	0.0103233	0.00933498	0.268782	-0.00400445	0.0102271	0.695389	0	0	-0.0589349	0.0144761
chr21:19021454:C:T	T	0	0	0.0101203	0.00930984	0.277013	-0.00547356	0.0102436	0.593106	0	0	-0.0641428	0.0144325
chr21:19021457:T:C	C	0	0	0.235903	0.139845	0.0916247	0.249274	0.149716	0.095918	0	0	0.0549979	0.217239
chr21:19021458:C:T	T	0	0	0.016467	0.00923512	0.0745725	0.00366548	0.0100755	0.716007	0	0	-0.052657	0.0143271
chr21:19021459:C:T	T	0	0	0.00934745	0.00930586	0.315152	-0.00463465	0.0101856	0.649094	0	0	-0.0575131	0.0144318
chr21:19021461:C:T	T	0	0	0.0276791	0.0227811	0.224365	0.0182422	0.0244288	0.455215	0	0	-0.0388172	0.0353824
chr21:19021462:T:C	C	0	0	-0.0472976	0.0683474	0.488926	-0.0645402	0.0732109	0.378012	0	0	-0.0709246	0.106156
chr21:19021463:C:T	T	0	0	0.00540321	0.0115812	0.640822	-0.010344	0.012626	0.412637	0	0	-0.0647735	0.017965
chr21:19021464:C:T	T	0	0	0.0090608	0.00927023	0.328367	-0.00886936	0.0102905	0.388743	0	0	-0.0737528	0.0143614
chr21:19021466:C:G	G	0	0	-0.0088739	0.319958	0.977874	-0.135016	0.343041	0.693886	0	0	-0.518866	0.496911
chr21:19021467:T:C	C	0	0	0.0140495	0.0136768	0.304303	0.0186655	0.0146575	0.202859	0	0	0.0189872	0.0212424
chr21:19021468:C:T	T	0	0	0.0914709	0.0340484	0.00722058	0.0898878	0.0364502	0.0136616	0	0	-0.00651195	0.0529035
chr21:19021469:C:T	T	0	0	0.0138485	0.00926002	0.13478	-0.00448141	0.0102963	0.663384	0	0	-0.0753971	0.0143448
chr21:19021471:C:T	T	0	0	0.00920452	0.00923969	0.319156	-0.00911537	0.0102748	0.374995	0	0	-0.0753559	0.0143122
chr21:19021472:T:C	C	0	0	-0.00310218	0.0141527	0.826499	-0.00301218	0.01515	0.842401	0	0	0.000370185	0.0219822
chr21:19021473:C:T	T	0	0	0.0308219	0.0322867	0.339764	0.0265546	0.0345682	0.44238	0	0	-0.0175527	0.05015
chr21:19021474:C:T	T	1	0.020783	0.0158277	0.00927501	0.0879171	-0.0045856	0.0104017	0.65932	1	0.06027	-0.0839668	0.014359
chr21:19021476:C:T	T	0	0	0.0162008	0.00927002	0.0805237	-0.00315402	0.0103498	0.760562	0	0	-0.0796129	0.0143564
chr21:19021477:T:C	C	0	0	-0.00268109	0.0176673	0.879381	-0.000127738	0.0189163	0.994612	0	0	0.0105028	0.0274408
chr21:19021478:C:A	A	0	0	-0.0173067	0.137091	0.89954	-0.102091	0.147316	0.488304	0	0	-0.348747	0.212875
chr21:19021479:C:T	C	0	0	-0.0183449	0.00930857	0.048752	0.00365443	0.0105101	0.728061	0	0	0.0904907	0.0144041
chr21:19021481:C:T	C	0	0	-0.012843	0.00932082	0.168239	0.0108052	0.0106046	0.308243	0	0	0.0972731	0.0144129
chr21:19021482:T:C	C	0	0	-0.0558577	0.044807	0.212534	-0.0242184	0.0482051	0.615384	0	0	0.130143	0.069576
chr21:19021484:C:T	T	0	0	-0.00026737	0.0121914	0.982503	-0.0194903	0.0133732	0.145001	0	0	-0.0790704	0.0189028
chr21:19021486:C:T	T	0	0	-0.0107811	0.0122875	0.380267	-0.0251641	0.0133336	0.0591247	0	0	-0.0591622	0.0190675
chr21:19021492:C:T	T	0	0	-0.0145211	0.0136608	0.287793	-0.00666009	0.0146722	0.649883	0	0	0.032335	0.0212145
chr21:19021512:C:T	T	0	0	0.00566539	0.00981052	0.563614	0.019444	0.0107084	0.0694048	0	0	0.0566762	0.015217
chr21:19021516:C:T	T	0	0	0.00693373	0.00940468	0.460962	-0.00828812	0.0103295	0.422339	0	0	-0.0626126	0.014581
chr21:19021517:T:C	C	0	0	-0.0275531	0.0583917	0.637022	-0.030139	0.0625078	0.62969	0	0	-0.0106366	0.0906959
chr21:19021518:C:T	T	0	0	0.00460151	0.0100587	0.647336	1.91734e-05	0.01079	0.998582	0	0	-0.0188487	0.0156212
chr21:19021519:C:T	T	0	0	0.0115143	0.00985131	0.242481	0.00725788	0.0105654	0.492116	0	0	-0.0175081	0.0153003
chr21:19021521:C:T	T	0	0	0.00931699	0.00926823	0.314771	-0.00414259	0.0101299	0.682578	0	0	-0.0553638	0.014375
chr21:19021523:C:T	T	0	0	0.0239417	0.019648	0.223022	0.0192623	0.0210448	0.360035	0	0	-0.0192481	0.0305187
chr21:19021528:C:T	T	0	0	0.095843	0.0417018	0.0215451	0.0920524	0.0446457	0.0392228	0	0	-0.0155919	0.0647888
chr21:19021538:C:T	T	0	0	-0.0694343	0.0482759	0.150354	-0.0747009	0.0516847	0.148368	0	0	-0.0216635	0.0749901
chr21:19021556:G:A	A	0	0	0.00235117	0.00950451	0.804619	-0.00717764	0.0102767	0.484904	0	0	-0.0391952	0.0147522
chr21:19021583:G:T	T	0	0	0.0023363	0.00947075	0.805151	-0.00650217	0.0102267	0.524903	0	0	-0.0363556	0.0147012
chr21:19021585:C:A	A	0	0	0.00296628	0.00949864	0.754824	-0.00723502	0.0102854	0.48179	0	0	-0.0419614	0.0147416
chr21:19021594:G:A	A	0	0	0.00341944	0.00939363	0.715845	-0.00681753	0.0101751	0.502845	0	0	-0.0421081	0.0145783
chr21:19021665:C:T	T	0	0	0.0225688	0.0410859	0.582794	0.0354597	0.0440248	0.420561	0	0	0.0530247	0.0638118
chr21:19021680:G:A	A	0	0	0.0087559	0.00927757	0.345287	0.00143776	0.00999342	0.885603	0	0	-0.030102	0.0144044
chr21:19021715:C:A	A	0	0	0.00381429	0.012479	0.759866	-0.00556702	0.0134342	0.678587	0	0	-0.0385885	0.0193749
chr21:19021725:C:A	A	0	0	0.00810458	0.012586	0.519617	-0.000724575	0.0135395	0.957321	0	0	-0.0363173	0.0195425
chr21:19021736:A:G	G	0	0	0.00454285	0.00924668	0.623218	-0.00436636	0.00999037	0.66207	0	0	-0.0366466	0.0143529
chr21:19021894:A:G	G	0	0	0.00137254	0.0116313	0.906064	-0.00642439	0.0125071	0.607491	0	0	-0.0320714	0.0180602
chr21:19021912:A:G	G	0	0	-0.0105166	0.00964762	0.275681	0.00304124	0.0105309	0.77274	0	0	0.055768	0.0149649
chr21:19022043:G:A	A	0	0	0.0138862	0.0101677	0.172028	0.0111107	0.0108925	0.307714	0	0	-0.0114167	0.0157932
chr21:19022149:C:T	T	0	0	-0.0105166	0.00964762	0.275681	0.00304124	0.0105309	0.77274	0	0	0.055768	0.0149649
chr21:19022709:C:T	T	0	0	0.0138862	0.0101677	0.172028	0.0111107	0.0108925	0.307714	0	0	-0.0114167	0.0157932
chr21:19022960:G:A	A	0	0	0.00859515	0.00928674	0.354691	0.000864276	0.0100103	0.931197	0	0	-0.0317997	0.0144179
chr21:19023171:A:G	G	0	0	-0.0100495	0.00965028	0.297704	0.00305086	0.0105203	0.771818	0	0	0.0538862	0.0149704
chr21:19023375:T:C	C	0	0	0.0138862	0.0101677	0.172028	0.0111107	0.0108925	0.307714	0	0	-0.0114167	0.0157932
chr21:19023425:A:T	T	0	0	0.0138862	0.0101677	0.172028	0.0111107	0.0108925	0.307714	0	0	-0.0114167	0.0157932
chr21:19023489:G:A	A	0	0	-0.0102129	0.00964388	0.289598	0.00347129	0.0105307	0.741676	0	0	0.0562877	0.0149587
chr21:19023758:C:T	T	0	0	0.00859515	0.00928674	0.354691	0.000864276	0.0100103	0.931197	0	0	-0.0317997	0.0144179
chr21:19024153:C:T	T	0	0	0.0138862	0.0101677	0.172028	0.0111107	0.0108925	0.307714	0	0	-0.0114167	0.0157932
chr21:19024233:G:C	C	0	0	-0.00143161	0.0128233	0.911108	0.00848022	0.0138093	0.539152	0	0	0.0407707	0.0199091
chr21:19024309:C:A	A	0	0	-0.0111315	0.00965921	0.249147	0.00208575	0.0105331	0.84303	0	0	0.054367	0.0149841
chr21:19024767:A:G	G	0	0	-0.00868129	0.0132119	0.511129	-0.0214405	0.0142751	0.13311	0	0	-0.0524831	0.020508
chr21:19024936:G:C	C	0	0	-0.0109524	0.0096436	0.256075	0.0029386	0.0105367	0.780327	0	0	0.0571384	0.0149577
chr21:19025048:A:G	G	0	0	0.00859515	0.00928674	0.354691	0.000864276	0.0100103	0.931197	0	0	-0.0317997	0.0144179
chr21:19025186:A:C	C	0	0	0.00200815	0.0116332	0.862948	-0.0056063	0.0125066	0.65396	0	0	-0.0313208	0.0180635
chr21:19025264:A:G	G	0	0	-0.0105166	0.00964762	0.275681	0.00304124	0.0105309	0.77274	0	0	0.055768	0.0149649
chr21:19025379:A:G	G	0	0	0.0138862	0.0101677	0.172028	0.0111107	0.0108925	0.307714	0	0	-0.0114167	0.0157932
chr21:19025676:C:G	G	0	0	0.00200815	0.0116332	0.862948	-0.0056063	0.0125066	0.65396	0	0	-0.0313208	0.0180635
chr21:19026020:G:T	T	0	0	0.00137254	0.0116313	0.906064	-0.00642439	0.0125071	0.607491	0	0	-0.0320714	0.0180602
chr21:19026751:C:T	T	0	0	0.0142833	0.0100629	0.155782	0.0111131	0.0107829	0.302721	0	0	-0.0130403	0.0156304
chr21:19027385:G:C	C	0	0	0.0143467	0.0100844	0.154834	0.0105356	0.0108107	0.329783	0	0	-0.0156765	0.0156633
chr21:19027648:G:A	A	0	0	-0.0123054	0.0138031	0.372663	-0.0197366	0.0148189	0.182909	0	0	-0.030567	0.0214356
chr21:19027813:A:T	T	0	0	-0.00620449	0.0127204	0.625721	-0.0167046	0.0137099	0.223059	0	0	-0.0431906	0.0197483
chr21:19027872:A:G	G	0	0	-0.00620449	0.0127204	0.625721	-0.0167046	0.0137099	0.223059	0	0	-0.0431906	0.0197483
chr21:19028095:C:G	G	0	0	0.00867719	0.00925996	0.348725	-8.8683e-05	0.0100016	0.992925	0	0	-0.036057	0.0143743
chr21:19028307:A:C	C	0	0	-0.00536891	0.0127157	0.672859	-0.0156243	0.0137006	0.254116	0	0	-0.0421839	0.0197413
chr21:19029469:G:C	C	0	0	-0.00620449	0.0127204	0.625721	-0.0167046	0.0137099	0.223059	0	0	-0.0431906	0.0197483
chr21:19029809:A:G	G	0	0	0.00774744	0.014312	0.588284	0.0178553	0.0153973	0.246197	0	0	0.041577	0.0222221
chr21:19029812:T:A	A	0	0	0.00774744	0.014312	0.588284	0.0178553	0.0153973	0.246197	0	0	0.041577	0.0222221
chr21:19029942:T:C	C	0	0	0.00107145	0.00963777	0.91148	0.00136438	0.010317	0.89479	0	0	0.00120491	0.0149696
chr21:19030342:A:C	C	0	0	-0.00704902	0.0126156	0.576329	-0.0171591	0.0135917	0.206779	0	0	-0.0415862	0.0195862
chr21:19030728:T:C	C	0	0	0.0145812	0.0176212	0.407965	0.018003	0.0188702	0.340062	0	0	0.0140749	0.0273698
chr21:19030799:C:A	A	0	0	-0.0121092	0.0138473	0.381856	-0.018351	0.0148535	0.216656	0	0	-0.0256746	0.0215057
chr21:19031210:G:T	T	0	0	0.0148487	0.0101162	0.142155	0.010443	0.0108499	0.335801	0	0	-0.0181223	0.0157122
chr21:19031464:C:T	T	0	0	-0.000272502	0.00961625	0.977393	0.000385691	0.0102944	0.970113	0	0	0.00270737	0.0149361
chr21:19031681:T:C	C	0	0	-0.000169271	0.00962265	0.985965	0.000622614	0.0103015	0.951806	0	0	0.00325729	0.014946
chr21:19031682:G:A	A	0	0	-0.00614826	0.0147184	0.676147	0.00461234	0.0158402	0.770913	0	0	0.044262	0.0228524
chr21:19031847:T:C	C	0	0	-0.0297306	0.0252763	0.239505	-0.0227408	0.0270786	0.401016	0	0	0.0287515	0.0392602
chr21:19032598:T:C	C	0	0	0.00928592	0.0100608	0.356017	0.00655534	0.0107778	0.543038	0	0	-0.0112318	0.0156265
chr21:19032903:A:G	A	0	0	-0.00850623	0.00931568	0.361185	-0.00340804	0.0100022	0.733308	0	0	0.0209706	0.0144668
chr21:19034091:G:A	A	0	0	0.0104257	0.00958002	0.276474	0.00977985	0.0102557	0.340284	0	0	-0.00265658	0.0148807
chr21:19034093:C:T	T	0	0	0.0110927	0.00957918	0.246864	0.0107711	0.0102544	0.293539	0	0	-0.00132267	0.0148795
chr21:19034265:A:C	C	0	0	0.0163984	0.0277735	0.5549	0.0313359	0.0298172	0.293289	0	0	0.0614429	0.0431303
chr21:19034318:A:G	G	0	0	0.00371562	0.0122701	0.762028	0.00850886	0.0131549	0.517749	0	0	0.0197162	0.0190562
chr21:19035008:C:A	A	0	0	0.00666467	0.0106998	0.533365	0.00996965	0.0114648	0.384527	0	0	0.0135945	0.0166183
chr21:19035473:G:A	A	0	0	-0.00385882	0.0138954	0.781239	0.00174539	0.014899	0.906743	0	0	0.023052	0.0215803
chr21:19035492:T:C	C	0	0	0.0397977	0.0348601	0.253604	0.0584738	0.0374246	0.118184	0	0	0.076821	0.054138
chr21:19035762:A:G	G	0	0	0.0559321	0.108411	0.605906	0.0235606	0.116155	0.839262	0	0	-0.133155	0.168377
chr21:19035819:A:G	G	0	0	0.00140843	0.00988456	0.886695	0.00531616	0.0105978	0.615927	0	0	0.0160738	0.0153512
chr21:19036091:A:G	G	0	0	-0.012295	0.0129556	0.342615	-0.0194005	0.0139106	0.163118	0	0	-0.0292275	0.0201196
chr21:19036598:C:T	T	0	0	0.0228282	0.0509427	0.65407	0.0581761	0.0547963	0.288381	0	0	0.145398	0.0790992
chr21:19036659:G:A	A	0	0	-0.0139267	0.0108819	0.200614	-0.00805728	0.0116829	0.490406	0	0	0.0241429	0.0168998
chr21:19036684:C:T	T	0	0	-0.0139267	0.0108819	0.200614	-0.00805728	0.0116829	0.490406	0	0	0.0241429	0.0168998
chr21:19036762:T:C	C	0	0	-0.0139532	0.010879	0.199639	-0.00799704	0.0116808	0.493578	0	0	0.0244997	0.0168952
chr21:19036830:A:G	G	0	0	-0.0146243	0.010885	0.179101	-0.00881367	0.0116856	0.450708	0	0	0.0239011	0.0169049
chr21:19037279:T:C	C	0	0	-0.0544568	0.0357948	0.128169	-0.0473712	0.0383329	0.216538	0	0	0.0291453	0.055602
chr21:19037288:C:G	G	0	0	-0.014105	0.010869	0.194381	-0.00943706	0.0116566	0.418178	0	0	0.0192008	0.0168812
chr21:19037403:C:T	T	0	0	-0.0340565	0.0303128	0.261224	-0.0408964	0.0324658	0.207786	0	0	-0.0281348	0.0470837
chr21:19037444:C:T	T	0	0	0.0119139	0.0147774	0.420113	0.00924911	0.015824	0.558885	0	0	-0.0109612	0.0229527
chr21:19037595:T:C	C	0	0	-0.00754555	0.00967806	0.435594	-0.00315167	0.0103816	0.761445	0	0	0.0180735	0.0150304
chr21:19037669:G:A	A	0	0	-0.00560097	0.009686	0.563093	-0.0019709	0.0103832	0.849454	0	0	0.0149317	0.0150432
chr21:19037704:A:C	C	0	0	0.00440816	0.0105549	0.67621	-0.00279071	0.0113515	0.805802	0	0	-0.0296114	0.0163889
chr21:19037732:G:A	A	0	0	-0.00591449	0.00968306	0.541327	-0.00239543	0.0103792	0.817477	0	0	0.0144751	0.0150388
chr21:19037869:A:G	G	0	0	-0.00796842	0.00968213	0.410506	-0.00327824	0.0103889	0.752343	0	0	0.0192923	0.0150365
chr21:19037959:C:A	A	0	0	-0.0080109	0.0096767	0.407753	-0.0034898	0.0103814	0.736751	0	0	0.0185968	0.0150282
chr21:19037975:C:T	T	0	0	-0.0080109	0.0096767	0.407753	-0.0034898	0.0103814	0.736751	0	0	0.0185968	0.0150282
chr21:19040312:T:C	C	0	0	0.0253978	0.0123238	0.0393151	0.0218037	0.0132039	0.0986763	0	0	-0.0147839	0.0191445
chr21:19040871:T:A	A	0	0	-0.0191732	0.00956804	0.045083	-0.0145846	0.0102662	0.155422	0	0	0.0188744	0.0148618
chr21:19041477:G:A	A	0	0	0.00814555	0.0166095	0.62384	0.00553631	0.0177844	0.755572	0	0	-0.0107327	0.025798
chr21:19042488:G:A	A	0	0	0.0105106	0.0162081	0.516676	-0.00335211	0.0174776	0.847903	0	0	-0.057022	0.0251623
chr21:19043000:A:T	T	0	0	0.0270188	0.0121982	0.0267613	0.0267588	0.0130583	0.0404445	0	0	-0.00106962	0.0189512
chr21:19043909:T:C	C	0	0	0.58954	0.369531	0.110629	0.335938	0.397449	0.397979	0	0	-1.04315	0.573845
chr21:19043915:T:C	C	0	0	0.0570876	0.0241134	0.0179105	0.0262326	0.0262356	0.317365	0	0	-0.126917	0.0374207
chr21:19044288:C:A	A	0	0	0.0255262	0.0121323	0.0353796	0.0252057	0.0129877	0.0522906	0	0	-0.00131837	0.0188483
chr21:19044910:C:T	T	0	0	0.0279394	0.0121869	0.0218724	0.0275241	0.0130463	0.034882	0	0	-0.00170828	0.0189339
chr21:19045543:T:G	G	0	0	0.025455	0.0120373	0.0344575	0.0255493	0.0128859	0.0473977	0	0	0.00038792	0.0187007
chr21:19045640:C:T	T	0	0	0.0105106	0.0162081	0.516676	-0.00335211	0.0174776	0.847903	0	0	-0.057022	0.0251623
chr21:19046048:G:A	A	0	0	0.026174	0.0120517	0.02987	0.0258849	0.0129014	0.0448181	0	0	-0.0011892	0.0187233
chr21:19046863:C:T	T	0	0	0.0248044	0.0106122	0.0194211	0.0186328	0.011399	0.102134	0	0	-0.0253859	0.0164836
chr21:19047232:A:G	G	0	0	0.0254655	0.012015	0.0340503	0.0251962	0.0128621	0.0501193	0	0	-0.00110772	0.0186662
chr21:19047302:G:A	A	0	0	-0.0162842	0.00961502	0.0903373	-0.0108126	0.0103263	0.295054	0	0	0.0225064	0.014933
chr21:19047677:T:A	A	0	0	-0.00895963	0.0109571	0.413528	-0.00987083	0.0117301	0.40007	0	0	-0.00374807	0.0170192
chr21:19048089:G:A	A	0	0	0.0114913	0.0162046	0.478239	-0.00245428	0.0174754	0.888311	0	0	-0.0573629	0.0251568
chr21:19048857:T:C	C	0	0	0.0251963	0.0106947	0.0184748	0.0181612	0.0114985	0.114236	0	0	-0.0289379	0.0166107
chr21:19049177:T:G	G	0	0	-0.0179442	0.00958298	0.0611365	-0.0115668	0.0103041	0.261631	0	0	0.0262322	0.0148824
chr21:19049337:T:A	A	0	0	-0.0174221	0.00957322	0.0687775	-0.011353	0.0102894	0.269867	0	0	0.0249641	0.0148676
chr21:19049755:G:A	A	0	0	0.0297246	0.0122563	0.0152978	0.0283139	0.0131222	0.0309509	0	0	-0.00580274	0.0190421
chr21:19050998:G:T	T	0	0	0.00752384	0.0159987	0.638156	-0.00619978	0.0172525	0.71933	0	0	-0.0564499	0.0248369
chr21:19051108:G:A	A	0	0	0.0267133	0.0107233	0.0127332	0.0191824	0.0115363	0.0963539	0	0	-0.030977	0.0166551
chr21:19051267:G:T	T	0	0	0.0254196	0.0107732	0.0182985	0.0168662	0.0116057	0.146151	0	0	-0.0351832	0.0167303
chr21:19051820:T:A	A	0	0	-0.0195953	0.0177205	0.268814	-0.0248634	0.0189863	0.190349	0	0	-0.0216696	0.0275238
chr21:19052295:A:T	T	0	0	-0.0312906	0.0237994	0.188589	-0.0456058	0.0255694	0.0744875	0	0	-0.0588833	0.0369594
chr21:19055408:T:C	C	0	0	0.0073947	0.0185028	0.689412	0.00355667	0.0198153	0.857552	0	0	-0.0157871	0.0287382
chr21:19055504:C:T	T	0	0	-0.0173504	0.00958416	0.0702461	-0.0113772	0.0102998	0.269331	0	0	0.0245698	0.0148847
chr21:19055798:A:G	G	0	0	0.0326386	0.012259	0.00775811	0.0290464	0.0131348	0.0270076	0	0	-0.0147758	0.0190465
chr21:19055816:A:G	G	0	0	-0.0187976	0.00958281	0.0498096	-0.0121323	0.0103082	0.239213	0	0	0.0274167	0.014882
chr21:19056017:A:G	G	0	0	-0.0173504	0.00958416	0.0702461	-0.0113772	0.0102998	0.269331	0	0	0.0245698	0.0148847
chr21:19056133:A:G	G	0	0	0.0262199	0.010712	0.0143766	0.0187194	0.0115238	0.104287	0	0	-0.0308521	0.0166374
chr21:19056592:C:G	G	0	0	0.0262616	0.01071	0.014204	0.0193457	0.0115132	0.0928973	0	0	-0.0284474	0.0166351
chr21:19056593:T:C	C	0	0	0.0262616	0.01071	0.014204	0.0193457	0.0115132	0.0928973	0	0	-0.0284474	0.0166351
chr21:19057683:G:A	A	0	0	0.0619999	0.0215976	0.00409584	0.0548406	0.0231463	0.017822	0	0	-0.0294488	0.0335571
chr21:19057689:T:C	C	0	0	0.0619999	0.0215976	0.00409584	0.0548406	0.0231463	0.017822	0	0	-0.0294488	0.0335571
chr21:19057694:G:A	A	0	0	0.0276114	0.0683214	0.68611	-0.00586725	0.0733126	0.936213	0	0	-0.137709	0.106101
chr21:19057758:C:T	T	0	0	-0.0323212	0.0181973	0.0757076	-0.037846	0.0194981	0.0522569	0	0	-0.0227255	0.0282669
chr21:19057987:C:T	T	0	0	0.0619999	0.0215976	0.00409584	0.0548406	0.0231463	0.017822	0	0	-0.0294488	0.0335571
chr21:19058544:T:A	A	0	0	0.0115414	0.0115559	0.317918	0.00804069	0.0123817	0.51608	0	0	-0.0143996	0.0179485
chr21:19059044:T:G	G	0	0	0.0113367	0.0115712	0.327217	0.00778302	0.0123984	0.530173	0	0	-0.0146175	0.0179722
chr21:19059173:A:G	G	0	0	0.0114717	0.0115562	0.320862	0.00798726	0.0123819	0.51888	0	0	-0.0143327	0.017949
chr21:19059236:A:G	G	0	0	0.0118925	0.0116623	0.307852	0.00790929	0.0124989	0.526864	0	0	-0.0163843	0.0181136
chr21:19059317:T:A	A	0	0	0.0115414	0.0115559	0.317918	0.00804069	0.0123817	0.51608	0	0	-0.0143996	0.0179485
chr21:19059415:T:G	G	0	0	0.0115414	0.0115559	0.317918	0.00804069	0.0123817	0.51608	0	0	-0.0143996	0.0179485
chr21:19059447:A:G	G	0	0	0.0115414	0.0115559	0.317918	0.00804069	0.0123817	0.51608	0	0	-0.0143996	0.0179485
chr21:19059787:A:G	G	0	0	0.00908042	0.0115679	0.432473	0.00512436	0.0123977	0.679363	0	0	-0.0162726	0.0179665
chr21:19059956:T:G	G	0	0	0.00970262	0.0115549	0.401078	0.00489166	0.0123908	0.693003	0	0	-0.0197891	0.0179456
chr21:19060021:G:A	A	0	0	0.00908042	0.0115679	0.432473	0.00512436	0.0123977	0.679363	0	0	-0.0162726	0.0179665
chr21:19060097:C:T	T	0	0	0.00908042	0.0115679	0.432473	0.00512436	0.0123977	0.679363	0	0	-0.0162726	0.0179665
chr21:19060189:A:C	C	0	0	0.00908042	0.0115679	0.432473	0.00512436	0.0123977	0.679363	0	0	-0.0162726	0.0179665
chr21:19060319:C:T	T	0	0	0.00908042	0.0115679	0.432473	0.00512436	0.0123977	0.679363	0	0	-0.0162726	0.0179665
chr21:19060592:A:G	G	0	0	0.016013	0.0113017	0.156522	0.0115543	0.0121172	0.340313	0	0	-0.01834	0.0175539
chr21:19061427:T:A	A	0	0	-0.057152	0.0193617	0.0031592	-0.0603813	0.0207331	0.00358758	0	0	-0.013283	0.0300855
chr21:19061472:C:T	T	0	0	-0.0572611	0.0195855	0.00345956	-0.0643681	0.0209946	0.00216987	0	0	-0.0292337	0.0304308
chr21:19061542:A:G	G	0	0	-0.0564824	0.0192699	0.00337742	-0.0602746	0.020637	0.00349241	0	0	-0.0155987	0.0299425
chr21:19061571:A:C	C	0	0	-0.0555634	0.0192638	0.00392232	-0.0596227	0.0206316	0.00385403	0	0	-0.0166972	0.0299325
chr21:19061837:C:T	T	0	0	-0.0564824	0.0192699	0.00337742	-0.0602746	0.020637	0.00349241	0	0	-0.0155987	0.0299425
chr21:19062002:G:A	A	0	0	-0.0557741	0.0193489	0.00394475	-0.0633885	0.0207458	0.00224693	0	0	-0.0313205	0.0300623
chr21:19062201:T:A	A	0	0	-0.0557741	0.0193489	0.00394475	-0.0633885	0.0207458	0.00224693	0	0	-0.0313205	0.0300623
chr21:19062250:C:A	C	0	0	-0.00695949	0.00928291	0.453429	-0.0115353	0.00996138	0.246863	0	0	-0.0188219	0.0144163
chr21:19062275:G:A	A	0	0	-0.0557741	0.0193489	0.00394475	-0.0633885	0.0207458	0.00224693	0	0	-0.0313205	0.0300623
chr21:19062391:C:T	T	0	0	-0.0557741	0.0193489	0.00394475	-0.0633885	0.0207458	0.00224693	0	0	-0.0313205	0.0300623
chr21:19062506:A:G	G	0	0	-0.0557741	0.0193489	0.00394475	-0.0633885	0.0207458	0.00224693	0	0	-0.0313205	0.0300623
chr21:19062519:A:G	G	0	0	0.0645792	0.0219205	0.00321846	0.0599006	0.0234773	0.0107282	0	0	-0.0192447	0.0340609
chr21:19062844:G:A	A	0	0	-0.0530563	0.019296	0.00596679	-0.0606181	0.0206887	0.00338948	0	0	-0.0311042	0.029979
chr21:19062887:A:C	C	0	0	-0.0495981	0.0188516	0.00851401	-0.0568498	0.020211	0.00491097	0	0	-0.0298286	0.0292877
chr21:19062897:G:C	C	0	0	-0.0530563	0.019296	0.00596679	-0.0606181	0.0206887	0.00338948	0	0	-0.0311042	0.029979
chr21:19063057:C:T	T	0	0	-0.0530563	0.019296	0.00596679	-0.0606181	0.0206887	0.00338948	0	0	-0.0311042	0.029979
chr21:19063058:G:A	A	0	0	-0.0340608	0.0478606	0.476671	0.00427473	0.0515633	0.933929	0	0	0.157687	0.0743063
chr21:19063247:C:G	G	0	0	-0.0530563	0.019296	0.00596679	-0.0606181	0.0206887	0.00338948	0	0	-0.0311042	0.029979
chr21:19063252:G:A	A	0	0	-0.0530563	0.019296	0.00596679	-0.0606181	0.0206887	0.00338948	0	0	-0.0311042	0.029979
chr21:19063259:G:A	A	0	0	-0.0530563	0.019296	0.00596679	-0.0606181	0.0206887	0.00338948	0	0	-0.0311042	0.029979
chr21:19063290:G:C	G	0	0	-0.00789567	0.00929481	0.395619	-0.0138807	0.0099913	0.164747	0	0	-0.0246186	0.0144332
chr21:19063333:C:T	T	0	0	-0.0530563	0.019296	0.00596679	-0.0606181	0.0206887	0.00338948	0	0	-0.0311042	0.029979
chr21:19063425:G:A	A	0	0	-0.0530563	0.019296	0.00596679	-0.0606181	0.0206887	0.00338948	0	0	-0.0311042	0.029979
chr21:19063426:A:G	G	0	0	-0.0530563	0.019296	0.00596679	-0.0606181	0.0206887	0.00338948	0	0	-0.0311042	0.029979
chr21:19063556:T:C	C	0	0	-0.0530563	0.019296	0.00596679	-0.0606181	0.0206887	0.00338948	0	0	-0.0311042	0.029979
chr21:19063589:A:G	G	0	0	-0.0530563	0.019296	0.00596679	-0.0606181	0.0206887	0.00338948	0	0	-0.0311042	0.029979
chr21:19063677:A:G	G	0	0	-0.0530563	0.019296	0.00596679	-0.0606181	0.0206887	0.00338948	0	0	-0.0311042	0.029979
chr21:19063682:G:C	C	0	0	-0.0530563	0.019296	0.00596679	-0.0606181	0.0206887	0.00338948	0	0	-0.0311042	0.029979
chr21:19063705:A:G	A	0	0	-0.00726099	0.00926244	0.433088	-0.0121773	0.00994328	0.220698	0	0	-0.0202223	0.0143842
chr21:19063718:A:G	G	0	0	0.0645792	0.0219205	0.00321846	0.0599006	0.0234773	0.0107282	0	0	-0.0192447	0.0340609
chr21:19063863:A:G	G	0	0	-0.0530563	0.019296	0.00596679	-0.0606181	0.0206887	0.00338948	0	0	-0.0311042	0.029979
chr21:19063992:C:G	G	0	0	-0.00113203	0.0147761	0.938932	-0.00770778	0.0158489	0.626733	0	0	-0.0270483	0.0229474
chr21:19064192:T:C	C	0	0	-0.0530563	0.019296	0.00596679	-0.0606181	0.0206887	0.00338948	0	0	-0.0311042	0.029979
chr21:19064403:C:G	G	0	0	-0.0530563	0.019296	0.00596679	-0.0606181	0.0206887	0.00338948	0	0	-0.0311042	0.029979
chr21:19064464:G:A	A	0	0	-0.0530563	0.019296	0.00596679	-0.0606181	0.0206887	0.00338948	0	0	-0.0311042	0.029979
chr21:19064488:T:C	C	0	0	-0.0530563	0.019296	0.00596679	-0.0606181	0.0206887	0.00338948	0	0	-0.0311042	0.029979
chr21:19064539:C:T	T	0	0	-0.0530563	0.019296	0.00596679	-0.0606181	0.0206887	0.00338948	0	0	-0.0311042	0.029979
chr21:19064562:C:T	T	0	0	-0.0530563	0.019296	0.00596679	-0.0606181	0.0206887	0.00338948	0	0	-0.0311042	0.029979
chr21:19064620:A:G	G	0	0	-0.0530563	0.019296	0.00596679	-0.0606181	0.0206887	0.00338948	0	0	-0.0311042	0.029979
chr21:19064831:A:G	G	0	0	-0.0530563	0.019296	0.00596679	-0.0606181	0.0206887	0.00338948	0	0	-0.0311042	0.029979
chr21:19064895:A:G	A	0	0	-0.00726099	0.00926244	0.433088	-0.0121773	0.00994328	0.220698	0	0	-0.0202223	0.0143842
chr21:19064907:T:C	C	0	0	-0.0530563	0.019296	0.00596679	-0.0606181	0.0206887	0.00338948	0	0	-0.0311042	0.029979
chr21:19064981:C:T	T	0	0	-0.0530563	0.019296	0.00596679	-0.0606181	0.0206887	0.00338948	0	0	-0.0311042	0.029979
chr21:19065074:T:G	G	0	0	-0.0530563	0.019296	0.00596679	-0.0606181	0.0206887	0.00338948	0	0	-0.0311042	0.029979
chr21:19065363:A:C	C	0	0	-0.0530563	0.019296	0.00596679	-0.0606181	0.0206887	0.00338948	0	0	-0.0311042	0.029979
chr21:19065364:G:A	A	0	0	-0.0530563	0.019296	0.00596679	-0.0606181	0.0206887	0.00338948	0	0	-0.0311042	0.029979
chr21:19065378:A:G	G	0	0	-0.0530563	0.019296	0.00596679	-0.0606181	0.0206887	0.00338948	0	0	-0.0311042	0.029979
chr21:19065430:A:G	G	0	0	-0.0530563	0.019296	0.00596679	-0.0606181	0.0206887	0.00338948	0	0	-0.0311042	0.029979
chr21:19065445:C:A	A	0	0	-0.0530563	0.019296	0.00596679	-0.0606181	0.0206887	0.00338948	0	0	-0.0311042	0.029979
chr21:19065472:C:T	T	0	0	-0.0530563	0.019296	0.00596679	-0.0606181	0.0206887	0.00338948	0	0	-0.0311042	0.029979
chr21:19065507:C:A	A	0	0	0.00279619	0.0157071	0.858707	-0.00229352	0.0168317	0.891614	0	0	-0.0209357	0.0243947
chr21:19065609:A:G	G	0	0	-0.0530563	0.019296	0.00596679	-0.0606181	0.0206887	0.00338948	0	0	-0.0311042	0.029979
chr21:19065693:C:A	A	0	0	-0.0530563	0.019296	0.00596679	-0.0606181	0.0206887	0.00338948	0	0	-0.0311042	0.029979
chr21:19065732:T:A	A	0	0	-0.0530563	0.019296	0.00596679	-0.0606181	0.0206887	0.00338948	0	0	-0.0311042	0.029979
chr21:19065793:G:A	A	0	0	-0.0530563	0.019296	0.00596679	-0.0606181	0.0206887	0.00338948	0	0	-0.0311042	0.029979
chr21:19065834:A:G	G	0	0	-0.0530563	0.019296	0.00596679	-0.0606181	0.0206887	0.00338948	0	0	-0.0311042	0.029979
chr21:19066504:A:G	G	0	0	-0.0530563	0.019296	0.00596679	-0.0606181	0.0206887	0.00338948	0	0	-0.0311042	0.029979
chr21:19066549:G:A	A	0	0	-0.0530563	0.019296	0.00596679	-0.0606181	0.0206887	0.00338948	0	0	-0.0311042	0.029979
chr21:19066695:G:A	A	0	0	-0.0530563	0.019296	0.00596679	-0.0606181	0.0206887	0.00338948	0	0	-0.0311042	0.029979
chr21:19066839:G:T	T	0	0	-0.0530563	0.019296	0.00596679	-0.0606181	0.0206887	0.00338948	0	0	-0.0311042	0.029979
chr21:19066916:T:A	A	0	0	0.0276114	0.0683214	0.68611	-0.00586725	0.0733126	0.936213	0	0	-0.137709	0.106101
chr21:19067028:A:C	C	0	0	-0.0530563	0.019296	0.00596679	-0.0606181	0.0206887	0.00338948	0	0	-0.0311042	0.029979
chr21:19067387:T:C	C	0	0	0.0645792	0.0219205	0.00321846	0.0599006	0.0234773	0.0107282	0	0	-0.0192447	0.0340609
chr21:19067442:A:G	G	0	0	-0.0530563	0.019296	0.00596679	-0.0606181	0.0206887	0.00338948	0	0	-0.0311042	0.029979
chr21:19067453:T:C	C	0	0	-0.0530563	0.019296	0.00596679	-0.0606181	0.0206887	0.00338948	0	0	-0.0311042	0.029979
chr21:19067601:T:A	A	0	0	-0.0530563	0.019296	0.00596679	-0.0606181	0.0206887	0.00338948	0	0	-0.0311042	0.029979
chr21:19067618:A:C	C	0	0	-0.0530563	0.019296	0.00596679	-0.0606181	0.0206887	0.00338948	0	0	-0.0311042	0.029979
chr21:19068812:G:A	A	0	0	-0.0537228	0.0192842	0.00533883	-0.0612713	0.020676	0.00304258	0	0	-0.0310494	0.029961
chr21:19068850:T:G	G	0	0	-0.0530563	0.019296	0.00596679	-0.0606181	0.0206887	0.00338948	0	0	-0.0311042	0.029979
chr21:19069118:G:A	A	0	0	-0.0517145	0.0192601	0.00725171	-0.0588866	0.0206471	0.00434374	0	0	-0.0295011	0.029923
chr21:19069168:G:A	A	1	0.010491	-0.0530563	0.019296	0.00596679	-0.0606181	0.0206887	0.00338948	0	0	-0.0311042	0.029979
chr21:19069203:A:G	G	0	0	-0.0510383	0.018959	0.00710174	-0.0617052	0.0203605	0.00244047	0	0	-0.0438764	0.0294516
chr21:19069237:C:T	T	0	0	0.0645792	0.0219205	0.00321846	0.0599006	0.0234773	0.0107282	0	0	-0.0192447	0.0340609
chr21:19069304:C:A	A	0	0	-0.0530563	0.019296	0.00596679	-0.0606181	0.0206887	0.00338948	0	0	-0.0311042	0.029979
chr21:19069546:T:C	C	0	0	-0.0530563	0.019296	0.00596679	-0.0606181	0.0206887	0.00338948	0	0	-0.0311042	0.029979
chr21:19069607:A:C	C	0	0	-0.0530563	0.019296	0.00596679	-0.0606181	0.0206887	0.00338948	0	0	-0.0311042	0.029979
chr21:19070033:T:G	G	0	0	-0.0530563	0.019296	0.00596679	-0.0606181	0.0206887	0.00338948	0	0	-0.0311042	0.029979
chr21:19070041:G:A	A	0	0	0.0628745	0.0882361	0.476111	0.141457	0.0952055	0.137329	0	0	0.323238	0.136977
chr21:19070045:T:A	A	0	0	-0.0530563	0.019296	0.00596679	-0.0606181	0.0206887	0.00338948	0	0	-0.0311042	0.029979
chr21:19070112:G:A	A	0	0	-0.0538063	0.0194353	0.00563179	-0.0613971	0.0208378	0.0032147	0	0	-0.0312236	0.0301956
chr21:19070144:T:C	C	0	0	-0.0530563	0.019296	0.00596679	-0.0606181	0.0206887	0.00338948	0	0	-0.0311042	0.029979
chr21:19070149:C:T	T	0	0	-0.0530563	0.019296	0.00596679	-0.0606181	0.0206887	0.00338948	0	0	-0.0311042	0.029979
chr21:19070153:G:T	T	0	0	-0.0530563	0.019296	0.00596679	-0.0606181	0.0206887	0.00338948	0	0	-0.0311042	0.029979
chr21:19070430:C:T	T	0	0	-0.0530563	0.019296	0.00596679	-0.0606181	0.0206887	0.00338948	0	0	-0.0311042	0.029979
chr21:19070495:A:G	G	0	0	-0.0530563	0.019296	0.00596679	-0.0606181	0.0206887	0.00338948	0	0	-0.0311042	0.029979
chr21:19070529:T:C	C	0	0	-0.0530563	0.019296	0.00596679	-0.0606181	0.0206887	0.00338948	0	0	-0.0311042	0.029979
chr21:19071064:C:T	T	0	0	-0.0530563	0.019296	0.00596679	-0.0606181	0.0206887	0.00338948	0	0	-0.0311042	0.029979
chr21:19071106:T:G	G	0	0	-0.0530563	0.019296	0.00596679	-0.0606181	0.0206887	0.00338948	0	0	-0.0311042	0.029979
chr21:19071299:G:A	G	0	0	-0.00692075	0.00926924	0.455283	-0.0128747	0.0099636	0.196297	0	0	-0.0244906	0.0143934
chr21:19071697:G:C	C	0	0	0.0645792	0.0219205	0.00321846	0.0599006	0.0234773	0.0107282	0	0	-0.0192447	0.0340609
chr21:19071754:A:T	T	0	0	-0.0500856	0.0193735	0.00973046	-0.0572641	0.0207683	0.00582827	0	0	-0.0295276	0.0300984
chr21:19071767:T:G	G	0	0	-0.00209649	0.0100872	0.835357	0.00436452	0.0108425	0.687289	0	0	0.0265763	0.0156631
chr21:19071813:A:C	C	0	0	-0.0456671	0.0197589	0.0208209	-0.0542065	0.0211917	0.0105304	0	0	-0.0351256	0.030694
chr21:19072011:G:A	A	0	0	0.00817446	0.165395	0.960582	-0.0604885	0.177357	0.733062	0	0	-0.282434	0.256863
chr21:19072280:T:A	A	0	0	-0.07739	0.0585891	0.186537	-0.0710853	0.0627258	0.257101	0	0	0.0259333	0.0910089
chr21:19072331:G:T	T	0	0	-0.0336926	0.069882	0.62971	-0.0246033	0.0748194	0.74228	0	0	0.0373875	0.108542
chr21:19072451:T:G	G	0	0	0.0561656	0.0241134	0.019847	0.0526711	0.025819	0.0413492	0	0	-0.0143742	0.037463
chr21:19072568:T:C	C	0	0	-0.0764991	0.0345098	0.0266412	-0.0632334	0.0369977	0.0874297	0	0	0.0545664	0.0536088
chr21:19072592:T:G	G	0	0	-0.0903422	0.0249946	0.000300964	-0.099905	0.0267976	0.0001929	0	0	-0.0393351	0.0388434
chr21:19072683:T:C	C	0	0	-0.0974012	0.0257544	0.00015562	-0.10474	0.0275943	0.000147228	0	0	-0.0301862	0.0400286
chr21:19072753:C:T	T	0	0	-0.000948242	0.136991	0.994477	-0.00494993	0.146646	0.973073	0	0	-0.0164603	0.212777
chr21:19072769:T:G	G	0	0	0.00698278	0.0112764	0.535759	0.00986047	0.012079	0.41431	0	0	0.0118369	0.0175142
chr21:19073070:C:A	A	0	0	0.16216	0.160352	0.311885	0.241883	0.17208	0.15983	0	0	0.327926	0.249031
chr21:19073161:A:G	G	0	0	0.0542855	0.022234	0.0146242	0.0515725	0.0238053	0.0302783	0	0	-0.0111595	0.0345442
chr21:19073317:G:A	A	0	0	-0.061237	0.0887826	0.490357	-0.0355768	0.0951192	0.708387	0	0	0.105549	0.137894
chr21:19074175:T:C	C	0	0	-0.0543045	0.0326299	0.0960613	-0.0393191	0.035004	0.261321	0	0	0.0616401	0.0506808
chr21:19074240:A:G	G	0	0	0.063945	0.0216948	0.00320375	0.0595025	0.0232347	0.0104391	0	0	-0.0182735	0.0337103
chr21:19074367:G:A	A	0	0	-0.0779943	0.0223266	0.000477027	-0.0792738	0.0239026	0.000911405	0	0	-0.00526314	0.0346992
chr21:19074964:G:A	A	0	0	0.0510248	0.020757	0.0139636	0.0463986	0.0222317	0.0368838	0	0	-0.0190291	0.0322487
chr21:19075048:C:T	T	0	0	0.0239899	0.0187542	0.200836	0.0180892	0.020096	0.368046	0	0	-0.0242715	0.0291298
chr21:19075049:G:A	A	0	0	0.0106824	0.0113264	0.345608	0.0114287	0.0121252	0.345907	0	0	0.00306964	0.017593
chr21:19075071:C:T	T	0	0	-0.0502681	0.0296612	0.0901243	-0.0510309	0.0317522	0.108019	0	0	-0.00313747	0.0460769
chr21:19075292:C:T	T	0	0	-0.0574986	0.0438493	0.189764	-0.0641474	0.0469507	0.171854	0	0	-0.0273486	0.0681123
chr21:19075342:T:G	G	0	0	-0.0749569	0.0305252	0.014066	-0.0807557	0.0326894	0.0134965	0	0	-0.0238523	0.0474253
chr21:19075519:G:A	A	0	0	-0.0501526	0.0219623	0.0223964	-0.0551749	0.0235231	0.0189984	0	0	-0.0206586	0.0341198
chr21:19075522:T:C	C	0	0	0.0533159	0.0217195	0.0140983	0.0471917	0.0232695	0.0425554	0	0	-0.0251907	0.0337434
chr21:19075613:C:A	A	0	0	-0.000229139	0.0103463	0.982331	0.00469059	0.0111006	0.672621	0	0	0.0202365	0.0160676
chr21:19075872:C:T	T	0	0	-0.00227965	0.0103837	0.826228	-0.00457769	0.0111209	0.680611	0	0	-0.00945263	0.0161276
chr21:19075882:C:T	T	0	0	-0.0497263	0.0193115	0.0100252	-0.0568832	0.0207018	0.00600071	0	0	-0.0294388	0.030002
chr21:19075887:G:T	T	0	0	0.0634204	0.0220531	0.00402999	0.0577731	0.023624	0.014464	0	0	-0.0232292	0.0342658
chr21:19075947:T:C	C	0	0	-0.0490551	0.0191772	0.0105279	-0.0561912	0.0205581	0.00627043	0	0	-0.0293532	0.0297932
chr21:19075957:T:C	C	0	0	-0.0490551	0.0191772	0.0105279	-0.0561912	0.0205581	0.00627043	0	0	-0.0293532	0.0297932
chr21:19076146:A:G	G	0	0	-0.0490551	0.0191772	0.0105279	-0.0561912	0.0205581	0.00627043	0	0	-0.0293532	0.0297932
chr21:19076262:C:T	T	0	0	-0.0490551	0.0191772	0.0105279	-0.0561912	0.0205581	0.00627043	0	0	-0.0293532	0.0297932
chr21:19076324:T:G	G	0	0	-0.0490551	0.0191772	0.0105279	-0.0561912	0.0205581	0.00627043	0	0	-0.0293532	0.0297932
chr21:19076474:T:C	C	0	0	-0.0490551	0.0191772	0.0105279	-0.0561912	0.0205581	0.00627043	0	0	-0.0293532	0.0297932
chr21:19076575:C:A	A	0	0	-0.0490551	0.0191772	0.0105279	-0.0561912	0.0205581	0.00627043	0	0	-0.0293532	0.0297932
chr21:19076753:T:C	C	0	0	-0.000667496	0.0149061	0.964283	-0.00755353	0.0159908	0.636664	0	0	-0.0283246	0.023149
chr21:19076848:A:G	G	0	0	-0.0490551	0.0191772	0.0105279	-0.0561912	0.0205581	0.00627043	0	0	-0.0293532	0.0297932
chr21:19076950:C:T	T	0	0	-0.0490551	0.0191772	0.0105279	-0.0561912	0.0205581	0.00627043	0	0	-0.0293532	0.0297932
chr21:19077121:C:A	A	0	0	-0.0490551	0.0191772	0.0105279	-0.0561912	0.0205581	0.00627043	0	0	-0.0293532	0.0297932
chr21:19077255:T:C	C	0	0	0.0634204	0.0220531	0.00402999	0.0577731	0.023624	0.014464	0	0	-0.0232292	0.0342658
chr21:19077297:A:T	T	0	0	0.0634204	0.0220531	0.00402999	0.0577731	0.023624	0.014464	0	0	-0.0232292	0.0342658
chr21:19077320:C:T	T	0	0	0.0634204	0.0220531	0.00402999	0.0577731	0.023624	0.014464	0	0	-0.0232292	0.0342658
chr21:19077546:A:G	G	0	0	-0.0189619	0.0243416	0.435985	-0.00784455	0.0261117	0.763854	0	0	0.0457294	0.0378034
chr21:19077574:T:C	C	0	0	0.0631432	0.0213127	0.00304951	0.058465	0.0228269	0.0104302	0	0	-0.019243	0.0331167
chr21:19077675:T:C	C	0	0	0.0610675	0.0214017	0.00432548	0.0557043	0.0229255	0.0151075	0	0	-0.0220608	0.0332536
chr21:19077844:A:T	T	0	0	0.0634204	0.0220531	0.00402999	0.0577731	0.023624	0.014464	0	0	-0.0232292	0.0342658
chr21:19077855:C:A	A	0	0	0.0634204	0.0220531	0.00402999	0.0577731	0.023624	0.014464	0	0	-0.0232292	0.0342658
chr21:19077927:A:C	C	0	0	0.0634204	0.0220531	0.00402999	0.0577731	0.023624	0.014464	0	0	-0.0232292	0.0342658
chr21:19078115:G:A	A	0	0	0.0634204	0.0220531	0.00402999	0.0577731	0.023624	0.014464	0	0	-0.0232292	0.0342658
chr21:19078159:A:T	T	0	0	0.0634204	0.0220531	0.00402999	0.0577731	0.023624	0.014464	0	0	-0.0232292	0.0342658
chr21:19078235:C:T	T	0	0	0.0634204	0.0220531	0.00402999	0.0577731	0.023624	0.014464	0	0	-0.0232292	0.0342658
chr21:19078271:C:T	T	0	0	-0.0265958	0.0391989	0.497465	-0.016844	0.0419875	0.688298	0	0	0.0401126	0.0608832
chr21:19078292:G:A	A	0	0	0.0634204	0.0220531	0.00402999	0.0577731	0.023624	0.014464	0	0	-0.0232292	0.0342658
chr21:19078296:C:T	T	0	0	0.0634204	0.0220531	0.00402999	0.0577731	0.023624	0.014464	0	0	-0.0232292	0.0342658
chr21:19078341:G:A	A	0	0	0.0634204	0.0220531	0.00402999	0.0577731	0.023624	0.014464	0	0	-0.0232292	0.0342658
chr21:19078364:G:A	A	0	0	0.0634204	0.0220531	0.00402999	0.0577731	0.023624	0.014464	0	0	-0.0232292	0.0342658
chr21:19078427:T:C	C	0	0	0.0634204	0.0220531	0.00402999	0.0577731	0.023624	0.014464	0	0	-0.0232292	0.0342658
chr21:19078714:G:A	A	0	0	0.0634204	0.0220531	0.00402999	0.0577731	0.023624	0.014464	0	0	-0.0232292	0.0342658
chr21:19078952:T:C	C	0	0	0.0634204	0.0220531	0.00402999	0.0577731	0.023624	0.014464	0	0	-0.0232292	0.0342658
chr21:19079001:C:T	C	0	0	-0.0060578	0.00926827	0.513365	-0.0121812	0.00996492	0.221554	0	0	-0.0251875	0.0143915
chr21:19079010:A:G	G	0	0	0.0634204	0.0220531	0.00402999	0.0577731	0.023624	0.014464	0	0	-0.0232292	0.0342658
chr21:19079111:C:T	T	0	0	0.0634204	0.0220531	0.00402999	0.0577731	0.023624	0.014464	0	0	-0.0232292	0.0342658
chr21:19079137:G:T	T	0	0	0.0634204	0.0220531	0.00402999	0.0577731	0.023624	0.014464	0	0	-0.0232292	0.0342658
chr21:19079244:T:C	C	0	0	0.0634204	0.0220531	0.00402999	0.0577731	0.023624	0.014464	0	0	-0.0232292	0.0342658
chr21:19079315:A:G	G	0	0	0.0634204	0.0220531	0.00402999	0.0577731	0.023624	0.014464	0	0	-0.0232292	0.0342658
chr21:19079524:C:T	T	0	0	0.0634204	0.0220531	0.00402999	0.0577731	0.023624	0.014464	0	0	-0.0232292	0.0342658
chr21:19079557:C:T	T	0	0	0.0634204	0.0220531	0.00402999	0.0577731	0.023624	0.014464	0	0	-0.0232292	0.0342658
chr21:19079611:A:G	G	0	0	0.0634204	0.0220531	0.00402999	0.0577731	0.023624	0.014464	0	0	-0.0232292	0.0342658
chr21:19079670:T:C	C	0	0	0.0634204	0.0220531	0.00402999	0.0577731	0.023624	0.014464	0	0	-0.0232292	0.0342658
chr21:19079746:A:G	G	0	0	0.012687	0.0114239	0.266755	0.0119672	0.0122295	0.327801	0	0	-0.00296072	0.0177448
chr21:19079799:G:A	A	0	0	0.0634204	0.0220531	0.00402999	0.0577731	0.023624	0.014464	0	0	-0.0232292	0.0342658
chr21:19079847:T:C	T	0	0	-0.00648533	0.00927138	0.48424	-0.0125254	0.00996707	0.208869	0	0	-0.024845	0.0143965
chr21:19079875:C:G	G	0	0	0.0634204	0.0220531	0.00402999	0.0577731	0.023624	0.014464	0	0	-0.0232292	0.0342658
chr21:19079948:T:G	G	0	0	0.0634204	0.0220531	0.00402999	0.0577731	0.023624	0.014464	0	0	-0.0232292	0.0342658
chr21:19079956:G:C	C	0	0	0.0634204	0.0220531	0.00402999	0.0577731	0.023624	0.014464	0	0	-0.0232292	0.0342658
chr21:19080017:A:T	T	0	0	0.0634204	0.0220531	0.00402999	0.0577731	0.023624	0.014464	0	0	-0.0232292	0.0342658
chr21:19080042:C:T	T	0	0	0.0634204	0.0220531	0.00402999	0.0577731	0.023624	0.014464	0	0	-0.0232292	0.0342658
chr21:19080046:T:C	C	0	0	0.0634204	0.0220531	0.00402999	0.0577731	0.023624	0.014464	0	0	-0.0232292	0.0342658
chr21:19080080:C:T	T	0	0	-1.80361e-05	0.0147414	0.999024	-0.00677391	0.0158135	0.668388	0	0	-0.0277892	0.0228932
chr21:19080173:T:C	C	0	0	0.0634204	0.0220531	0.00402999	0.0577731	0.023624	0.014464	0	0	-0.0232292	0.0342658
chr21:19080231:G:T	T	0	0	0.0634204	0.0220531	0.00402999	0.0577731	0.023624	0.014464	0	0	-0.0232292	0.0342658
chr21:19080249:A:G	G	0	0	0.0634204	0.0220531	0.00402999	0.0577731	0.023624	0.014464	0	0	-0.0232292	0.0342658
chr21:19080283:G:T	T	0	0	0.0634204	0.0220531	0.00402999	0.0577731	0.023624	0.014464	0	0	-0.0232292	0.0342658
chr21:19080289:G:A	A	0	0	0.0634204	0.0220531	0.00402999	0.0577731	0.023624	0.014464	0	0	-0.0232292	0.0342658
chr21:19080306:T:A	A	0	0	0.0634204	0.0220531	0.00402999	0.0577731	0.023624	0.014464	0	0	-0.0232292	0.0342658
chr21:19080372:T:C	C	0	0	0.0634204	0.0220531	0.00402999	0.0577731	0.023624	0.014464	0	0	-0.0232292	0.0342658
chr21:19080395:C:T	T	0	0	0.0634204	0.0220531	0.00402999	0.0577731	0.023624	0.014464	0	0	-0.0232292	0.0342658
chr21:19080486:G:C	C	0	0	0.0634204	0.0220531	0.00402999	0.0577731	0.023624	0.014464	0	0	-0.0232292	0.0342658
chr21:19080717:C:T	T	0	0	0.0634204	0.0220531	0.00402999	0.0577731	0.023624	0.014464	0	0	-0.0232292	0.0342658
chr21:19080721:A:C	C	0	0	0.0634204	0.0220531	0.00402999	0.0577731	0.023624	0.014464	0	0	-0.0232292	0.0342658
chr21:19080738:C:T	T	0	0	0.0133272	0.0115186	0.247266	0.010944	0.0123357	0.374984	0	0	-0.00980305	0.0178916
chr21:19080785:C:T	T	0	0	0.0634204	0.0220531	0.00402999	0.0577731	0.023624	0.014464	0	0	-0.0232292	0.0342658
chr21:19080833:T:C	C	0	0	0.0634204	0.0220531	0.00402999	0.0577731	0.023624	0.014464	0	0	-0.0232292	0.0342658
chr21:19080849:T:C	C	0	0	0.0634204	0.0220531	0.00402999	0.0577731	0.023624	0.014464	0	0	-0.0232292	0.0342658
chr21:19081423:G:A	A	0	0	0.0634204	0.0220531	0.00402999	0.0577731	0.023624	0.014464	0	0	-0.0232292	0.0342658
chr21:19081531:C:T	T	0	0	0.0634204	0.0220531	0.00402999	0.0577731	0.023624	0.014464	0	0	-0.0232292	0.0342658
chr21:19081671:C:G	G	0	0	0.00748627	0.0126058	0.552596	0.00499532	0.0134994	0.711353	0	0	-0.0102461	0.0195793
chr21:19081745:C:T	T	0	0	0.0535262	0.0211571	0.0114082	0.0529697	0.0226491	0.0193504	0	0	-0.00228895	0.0328722
chr21:19081875:A:C	C	0	0	0.0634204	0.0220531	0.00402999	0.0577731	0.023624	0.014464	0	0	-0.0232292	0.0342658
chr21:19081913:C:G	G	0	0	0.0634204	0.0220531	0.00402999	0.0577731	0.023624	0.014464	0	0	-0.0232292	0.0342658
chr21:19082132:T:C	C	0	0	0.0634204	0.0220531	0.00402999	0.0577731	0.023624	0.014464	0	0	-0.0232292	0.0342658
chr21:19082133:G:A	A	0	0	0.0634204	0.0220531	0.00402999	0.0577731	0.023624	0.014464	0	0	-0.0232292	0.0342658
chr21:19082154:A:C	C	0	0	0.0634204	0.0220531	0.00402999	0.0577731	0.023624	0.014464	0	0	-0.0232292	0.0342658
chr21:19082174:T:G	G	0	0	0.00589011	0.0109997	0.592319	-0.000934031	0.0118204	0.937018	0	0	-0.02807	0.0170805
chr21:19082236:C:T	T	0	0	0.0634204	0.0220531	0.00402999	0.0577731	0.023624	0.014464	0	0	-0.0232292	0.0342658
chr21:19082308:A:G	G	0	0	0.0634204	0.0220531	0.00402999	0.0577731	0.023624	0.014464	0	0	-0.0232292	0.0342658
chr21:19082313:T:C	C	0	0	0.0634204	0.0220531	0.00402999	0.0577731	0.023624	0.014464	0	0	-0.0232292	0.0342658
chr21:19082534:C:T	T	0	0	0.0634204	0.0220531	0.00402999	0.0577731	0.023624	0.014464	0	0	-0.0232292	0.0342658
chr21:19082557:T:A	A	0	0	0.0634204	0.0220531	0.00402999	0.0577731	0.023624	0.014464	0	0	-0.0232292	0.0342658
chr21:19082573:T:C	C	0	0	0.0634204	0.0220531	0.00402999	0.0577731	0.023624	0.014464	0	0	-0.0232292	0.0342658
chr21:19082637:T:C	C	0	0	0.0634204	0.0220531	0.00402999	0.0577731	0.023624	0.014464	0	0	-0.0232292	0.0342658
chr21:19082663:C:T	T	0	0	0.0634204	0.0220531	0.00402999	0.0577731	0.023624	0.014464	0	0	-0.0232292	0.0342658
chr21:19082834:A:G	G	0	0	0.0634204	0.0220531	0.00402999	0.0577731	0.023624	0.014464	0	0	-0.0232292	0.0342658
chr21:19082847:C:T	T	0	0	-0.0564038	0.0199019	0.00459562	-0.0571517	0.0213058	0.00730841	0	0	-0.0030765	0.0309243
chr21:19082965:C:T	T	0	0	-0.0026297	0.00994622	0.791478	0.00536826	0.0107162	0.616408	0	0	0.0328983	0.0154417
chr21:19083009:T:C	C	0	0	0.0634204	0.0220531	0.00402999	0.0577731	0.023624	0.014464	0	0	-0.0232292	0.0342658
chr21:19083090:T:C	C	0	0	0.0634204	0.0220531	0.00402999	0.0577731	0.023624	0.014464	0	0	-0.0232292	0.0342658
chr21:19083118:C:G	G	0	0	0.0634204	0.0220531	0.00402999	0.0577731	0.023624	0.014464	0	0	-0.0232292	0.0342658
chr21:19083250:A:T	T	0	0	0.0634204	0.0220531	0.00402999	0.0577731	0.023624	0.014464	0	0	-0.0232292	0.0342658
chr21:19083568:C:T	T	0	0	0.0634204	0.0220531	0.00402999	0.0577731	0.023624	0.014464	0	0	-0.0232292	0.0342658
chr21:19083629:C:T	T	0	0	0.0634204	0.0220531	0.00402999	0.0577731	0.023624	0.014464	0	0	-0.0232292	0.0342658
chr21:19083875:G:A	A	0	0	0.0634204	0.0220531	0.00402999	0.0577731	0.023624	0.014464	0	0	-0.0232292	0.0342658
chr21:19083933:C:G	G	0	0	0.0634204	0.0220531	0.00402999	0.0577731	0.023624	0.014464	0	0	-0.0232292	0.0342658
chr21:19084352:T:C	C	0	0	0.0634204	0.0220531	0.00402999	0.0577731	0.023624	0.014464	0	0	-0.0232292	0.0342658
chr21:19084580:C:T	T	0	0	0.0634204	0.0220531	0.00402999	0.0577731	0.023624	0.014464	0	0	-0.0232292	0.0342658
chr21:19084682:C:T	T	0	0	0.0601062	0.0219584	0.00619503	0.0552346	0.0235186	0.0188464	0	0	-0.0200385	0.0341177
chr21:19084698:C:T	T	0	0	-0.0497263	0.0193115	0.0100252	-0.0568832	0.0207018	0.00600071	0	0	-0.0294388	0.030002
chr21:19084828:C:G	G	0	0	0.003914	0.0163797	0.811141	-0.00733387	0.017617	0.677194	0	0	-0.0462663	0.0254328
chr21:19084898:T:C	C	0	0	0.0634204	0.0220531	0.00402999	0.0577731	0.023624	0.014464	0	0	-0.0232292	0.0342658
chr21:19084920:G:A	A	0	0	0.0634204	0.0220531	0.00402999	0.0577731	0.023624	0.014464	0	0	-0.0232292	0.0342658
chr21:19085125:T:C	C	0	0	0.0634204	0.0220531	0.00402999	0.0577731	0.023624	0.014464	0	0	-0.0232292	0.0342658
chr21:19085372:A:C	C	0	0	0.0634204	0.0220531	0.00402999	0.0577731	0.023624	0.014464	0	0	-0.0232292	0.0342658
chr21:19085391:G:A	A	0	0	0.00111835	0.0133874	0.933424	0.0147464	0.0144795	0.308474	0	0	0.0560567	0.0207785
chr21:19085623:C:A	A	0	0	0.0634204	0.0220531	0.00402999	0.0577731	0.023624	0.014464	0	0	-0.0232292	0.0342658
chr21:19085752:A:C	C	0	0	0.0634204	0.0220531	0.00402999	0.0577731	0.023624	0.014464	0	0	-0.0232292	0.0342658
chr21:19086165:C:T	T	0	0	-0.00188446	0.00993992	0.849634	0.00591682	0.0107062	0.580499	0	0	0.0320893	0.0154322
chr21:19086933:A:T	T	0	0	-0.0506167	0.0192463	0.00853988	-0.0564549	0.0206226	0.00619019	0	0	-0.0240146	0.0299021
chr21:19086994:T:A	A	0	0	-0.149641	0.113339	0.186736	-0.0439658	0.122384	0.719413	0	0	0.434678	0.175948
chr21:19087119:T:C	C	0	0	0.0670901	0.0223965	0.0027394	0.0621302	0.023988	0.00959595	0	0	-0.0204016	0.034801
chr21:19087266:A:G	G	0	0	0.0670901	0.0223965	0.0027394	0.0621302	0.023988	0.00959595	0	0	-0.0204016	0.034801
chr21:19087334:A:G	G	0	0	0.0670901	0.0223965	0.0027394	0.0621302	0.023988	0.00959595	0	0	-0.0204016	0.034801
chr21:19087595:G:T	T	0	0	0.0670901	0.0223965	0.0027394	0.0621302	0.023988	0.00959595	0	0	-0.0204016	0.034801
chr21:19090647:G:A	A	0	0	-0.0539125	0.0192625	0.00512878	-0.0601054	0.0206424	0.00359415	0	0	-0.0254734	0.0299284
chr21:19090842:C:T	T	0	0	-0.0539125	0.0192625	0.00512878	-0.0601054	0.0206424	0.00359415	0	0	-0.0254734	0.0299284
chr21:19091097:T:C	C	0	0	0.0670901	0.0223965	0.0027394	0.0621302	0.023988	0.00959595	0	0	-0.0204016	0.034801
chr21:19091347:A:T	T	0	0	-0.0539125	0.0192625	0.00512878	-0.0601054	0.0206424	0.00359415	0	0	-0.0254734	0.0299284
chr21:19091482:G:A	A	0	0	-0.0539125	0.0192625	0.00512878	-0.0601054	0.0206424	0.00359415	0	0	-0.0254734	0.0299284
chr21:19091627:C:G	G	0	0	0.0670901	0.0223965	0.0027394	0.0621302	0.023988	0.00959595	0	0	-0.0204016	0.034801
chr21:19091715:G:C	C	0	0	0.0670901	0.0223965	0.0027394	0.0621302	0.023988	0.00959595	0	0	-0.0204016	0.034801
chr21:19092709:T:C	C	0	0	0.0670901	0.0223965	0.0027394	0.0621302	0.023988	0.00959595	0	0	-0.0204016	0.034801
chr21:19093028:C:T	T	0	0	-0.0027719	0.00992747	0.78008	0.00432805	0.0106816	0.685341	0	0	0.0292045	0.015414
chr21:19093405:T:A	A	0	0	0.0670901	0.0223965	0.0027394	0.0621302	0.023988	0.00959595	0	0	-0.0204016	0.034801
chr21:19093656:C:G	G	0	0	0.0670901	0.0223965	0.0027394	0.0621302	0.023988	0.00959595	0	0	-0.0204016	0.034801
chr21:19094041:A:C	C	0	0	0.0109291	0.0145896	0.453796	0.00933651	0.0156197	0.550013	0	0	-0.00655086	0.0226613
chr21:19094328:G:C	C	0	0	0.0133181	0.0213179	0.532143	0.00164639	0.022889	0.942658	0	0	-0.0480097	0.0331051
chr21:19094337:C:T	T	0	0	0.0826448	0.228058	0.717064	-0.204582	0.247997	0.409407	0	0	-1.18146	0.353831
chr21:19094431:G:A	A	0	0	0.00391149	0.0125119	0.754568	-0.000678578	0.0134117	0.959648	0	0	-0.0188805	0.0194319
chr21:19094810:T:C	C	0	0	0.0670901	0.0223965	0.0027394	0.0621302	0.023988	0.00959595	0	0	-0.0204016	0.034801
chr21:19095015:T:A	A	0	0	0.0670901	0.0223965	0.0027394	0.0621302	0.023988	0.00959595	0	0	-0.0204016	0.034801
chr21:19095606:G:A	A	0	0	0.00289318	0.0124616	0.816408	-0.00142764	0.0133559	0.914874	0	0	-0.017773	0.019354
chr21:19096028:A:T	T	0	0	0.0673423	0.0224567	0.00271079	0.0606888	0.0240618	0.0116622	0	0	-0.027368	0.0348937
chr21:19096132:G:A	A	0	0	0.0673423	0.0224567	0.00271079	0.0606888	0.0240618	0.0116622	0	0	-0.027368	0.0348937
chr21:19096334:C:T	T	0	0	0.00116465	0.0141749	0.934517	-0.00715463	0.0152263	0.638437	0	0	-0.03422	0.0220114
chr21:19096741:C:A	A	0	0	-0.037481	0.0173474	0.0307253	-0.0459752	0.0186152	0.0135199	0	0	-0.0349397	0.0269461
chr21:19096904:C:T	T	0	0	0.0510321	0.0223604	0.0224744	0.0426292	0.0239709	0.0753428	0	0	-0.034564	0.0347361
chr21:19097164:T:A	A	0	0	0.0577296	0.022658	0.0108383	0.0465016	0.0243156	0.0558224	0	0	-0.0461846	0.0351982
chr21:19098452:A:G	G	0	0	-0.010404	0.0100423	0.300194	-0.00733513	0.0107601	0.495432	0	0	0.0126233	0.0155977
chr21:19098847:G:A	A	0	0	-0.0100741	0.0100349	0.315424	-0.00802877	0.0107466	0.455005	0	0	0.00841315	0.0155868
chr21:19098884:A:G	G	0	0	-0.0114394	0.0450899	0.799726	-0.0118432	0.0482674	0.806173	0	0	-0.00166095	0.0700346
chr21:19099941:A:T	T	0	0	-0.0109816	0.0100503	0.274541	-0.00831836	0.0107662	0.439738	0	0	0.0109548	0.0156105
chr21:19099991:T:A	A	0	0	-0.0241231	0.0567376	0.670713	-0.0229334	0.0607362	0.705734	0	0	0.00489346	0.0881266
chr21:19099992:A:T	T	0	0	0.0180343	0.0169026	0.285993	0.0160299	0.0180964	0.375723	0	0	-0.00824482	0.0262547
chr21:19100432:A:G	G	0	0	-0.0114394	0.0450899	0.799726	-0.0118432	0.0482674	0.806173	0	0	-0.00166095	0.0700346
chr21:19100496:A:G	G	0	0	-0.0114394	0.0450899	0.799726	-0.0118432	0.0482674	0.806173	0	0	-0.00166095	0.0700346
chr21:19100624:T:G	G	0	0	-0.0106504	0.010043	0.288926	-0.00901177	0.0107537	0.402021	0	0	0.00674025	0.0155996
chr21:19100874:G:A	A	0	0	0.0211158	0.0179505	0.239461	0.0176803	0.0192227	0.357698	0	0	-0.0141314	0.0278822
chr21:19101346:A:G	G	0	0	-0.0106504	0.010043	0.288926	-0.00901177	0.0107537	0.402021	0	0	0.00674025	0.0155996
chr21:19101636:A:T	T	0	0	-0.0109816	0.0100503	0.274541	-0.00831836	0.0107662	0.439738	0	0	0.0109548	0.0156105
chr21:19102045:C:T	T	0	0	-0.0114394	0.0450899	0.799726	-0.0118432	0.0482674	0.806173	0	0	-0.00166095	0.0700346
chr21:19102387:G:A	A	0	0	-0.0464061	0.0424924	0.274788	-0.0620648	0.0455493	0.173013	0	0	-0.0644096	0.0659975
chr21:19103411:A:T	T	0	0	-0.0114394	0.0450899	0.799726	-0.0118432	0.0482674	0.806173	0	0	-0.00166095	0.0700346
chr21:19103634:G:A	A	0	0	-0.0114394	0.0450899	0.799726	-0.0118432	0.0482674	0.806173	0	0	-0.00166095	0.0700346
chr21:19103846:T:A	A	0	0	-0.0114394	0.0450899	0.799726	-0.0118432	0.0482674	0.806173	0	0	-0.00166095	0.0700346
chr21:19104320:C:T	T	0	0	0.00172418	0.015008	0.908537	0.00347274	0.0160678	0.828886	0	0	0.0071924	0.0233104
chr21:19104611:G:C	C	0	0	-0.0114394	0.0450899	0.799726	-0.0118432	0.0482674	0.806173	0	0	-0.00166095	0.0700346
chr21:19105293:G:A	A	0	0	-0.0205925	0.0446698	0.644803	-0.0237209	0.0478201	0.619863	0	0	-0.012868	0.0693824
chr21:19107152:T:C	C	0	0	-0.0506725	0.0420595	0.228288	-0.067587	0.0450971	0.133951	0	0	-0.0695752	0.0653249
chr21:19107392:G:A	A	0	0	-0.0114394	0.0450899	0.799726	-0.0118432	0.0482674	0.806173	0	0	-0.00166095	0.0700346
chr21:19107516:G:T	T	0	0	-0.0114394	0.0450899	0.799726	-0.0118432	0.0482674	0.806173	0	0	-0.00166095	0.0700346
chr21:19108674:G:A	A	0	0	0.0210665	0.017214	0.221028	0.015004	0.0184502	0.416095	0	0	-0.0249371	0.0267368
chr21:19108907:T:C	C	0	0	0.0215724	0.0108183	0.0461449	0.0134938	0.0116458	0.246584	0	0	-0.03323	0.0167999
chr21:19109464:C:T	T	0	0	0.0215724	0.0108183	0.0461449	0.0134938	0.0116458	0.246584	0	0	-0.03323	0.0167999
chr21:19109629:G:A	A	0	0	0.0210665	0.017214	0.221028	0.015004	0.0184502	0.416095	0	0	-0.0249371	0.0267368
chr21:19110947:C:G	G	0	0	0.0210665	0.017214	0.221028	0.015004	0.0184502	0.416095	0	0	-0.0249371	0.0267368
chr21:19111471:C:A	A	0	0	0.0528513	0.213649	0.804618	-0.210271	0.232171	0.365109	0	0	-1.08231	0.331491
chr21:19111691:G:A	A	0	0	-0.0114394	0.0450899	0.799726	-0.0118432	0.0482674	0.806173	0	0	-0.00166095	0.0700346
chr21:19111761:C:T	C	0	0	-0.00441725	0.00943475	0.639649	-0.00106503	0.0101125	0.916123	0	0	0.0137888	0.0146531
chr21:19111869:A:G	A	0	0	-0.00280276	0.00942833	0.76626	-3.0948e-05	0.0101015	0.997556	0	0	0.0114014	0.0146434
chr21:19112488:T:G	G	0	0	-0.0114394	0.0450899	0.799726	-0.0118432	0.0482674	0.806173	0	0	-0.00166095	0.0700346
chr21:19112598:T:G	G	0	0	0.0932279	0.0501578	0.0630708	0.0498568	0.0540962	0.35672	0	0	-0.1784	0.0778785
chr21:19112883:T:C	C	0	0	0.0210665	0.017214	0.221028	0.015004	0.0184502	0.416095	0	0	-0.0249371	0.0267368
chr21:19112975:A:G	G	0	0	-0.0114394	0.0450899	0.799726	-0.0118432	0.0482674	0.806173	1	0.021861	-0.00166095	0.0700346
chr21:19114927:G:C	C	0	0	-0.0114394	0.0450899	0.799726	-0.0118432	0.0482674	0.806173	0	0	-0.00166095	0.0700346
chr21:19116164:C:T	T	0	0	0.0210665	0.017214	0.221028	0.015004	0.0184502	0.416095	0	0	-0.0249371	0.0267368
chr21:19117074:A:G	G	0	0	0.0210665	0.017214	0.221028	0.015004	0.0184502	0.416095	0	0	-0.0249371	0.0267368
chr21:19119160:C:A	C	0	0	-0.00441725	0.00943475	0.639649	-0.00106503	0.0101125	0.916123	0	0	0.0137888	0.0146531
chr21:19119663:C:A	A	0	0	-0.0114394	0.0450899	0.799726	-0.0118432	0.0482674	0.806173	0	0	-0.00166095	0.0700346
chr21:19119845:A:G	A	0	0	-0.00441725	0.00943475	0.639649	-0.00106503	0.0101125	0.916123	0	0	0.0137888	0.0146531
chr21:19119884:T:C	C	0	0	-0.0182996	0.0113771	0.107735	-0.0144066	0.0121934	0.237402	0	0	0.0160134	0.0176719
chr21:19119977:A:G	G	0	0	0.0251775	0.0299823	0.401051	0.000507513	0.0323133	0.987469	0	0	-0.101476	0.0465485
chr21:19120659:C:T	T	0	0	-0.0114394	0.0450899	0.799726	-0.0118432	0.0482674	0.806173	0	0	-0.00166095	0.0700346
chr21:19120827:C:A	A	0	0	0.120362	0.213495	0.572911	-0.0811845	0.230581	0.724774	0	0	-0.829029	0.331401
chr21:19120911:G:C	C	0	0	-0.0114394	0.0450899	0.799726	-0.0118432	0.0482674	0.806173	0	0	-0.00166095	0.0700346
chr21:19121910:C:T	T	0	0	0.0210665	0.017214	0.221028	0.015004	0.0184502	0.416095	0	0	-0.0249371	0.0267368
chr21:19124164:C:T	T	0	0	0.0210665	0.017214	0.221028	0.015004	0.0184502	0.416095	0	0	-0.0249371	0.0267368
chr21:19124546:A:G	G	0	0	0.0210559	0.0108216	0.0516873	0.00981595	0.0117096	0.401872	0	0	-0.0462337	0.0167987
chr21:19125311:G:A	A	0	0	-0.0114394	0.0450899	0.799726	-0.0118432	0.0482674	0.806173	0	0	-0.00166095	0.0700346
chr21:19125886:G:A	A	0	0	-0.0174932	0.0128211	0.172439	-0.0157462	0.0137273	0.251351	0	0	0.00718586	0.0199155
chr21:19126051:T:A	T	0	0	-0.00441725	0.00943475	0.639649	-0.00106503	0.0101125	0.916123	0	0	0.0137888	0.0146531
chr21:19126211:C:T	T	0	0	0.0210665	0.017214	0.221028	0.015004	0.0184502	0.416095	0	0	-0.0249371	0.0267368
chr21:19128007:T:A	A	0	0	0.0232194	0.0121792	0.056588	0.0129726	0.0131303	0.323158	0	0	-0.0421484	0.0189111
chr21:19128979:A:C	C	0	0	0.0190251	0.0107544	0.0768851	0.00832445	0.0116267	0.474004	0	0	-0.0440154	0.016695
chr21:19129147:A:C	C	0	0	0.0197149	0.0107687	0.0671364	0.00862167	0.0116503	0.459277	0	0	-0.0456302	0.0167165
chr21:19129853:T:C	C	0	0	0.0199867	0.0121581	0.100197	0.0113565	0.0130809	0.385302	0	0	-0.0354991	0.0188801
chr21:19130285:C:A	A	0	0	0.0197149	0.0107687	0.0671364	0.00862167	0.0116503	0.459277	0	0	-0.0456302	0.0167165
chr21:19130678:A:G	G	0	0	0.0210665	0.017214	0.221028	0.015004	0.0184502	0.416095	0	0	-0.0249371	0.0267368
chr21:19130839:G:A	A	0	0	-0.0114394	0.0450899	0.799726	-0.0118432	0.0482674	0.806173	0	0	-0.00166095	0.0700346
chr21:19131016:C:T	T	0	0	-0.0129377	0.0100211	0.196688	-0.00711635	0.0107638	0.508523	0	0	0.0239452	0.0155625
chr21:19131884:T:A	A	0	0	-0.0114394	0.0450899	0.799726	-0.0118432	0.0482674	0.806173	0	0	-0.00166095	0.0700346
chr21:19132188:A:G	G	0	0	0.0190251	0.0107544	0.0768851	0.00832445	0.0116267	0.474004	0	0	-0.0440154	0.016695
chr21:19132222:A:G	G	0	0	0.0208093	0.0107429	0.0527419	0.0092605	0.0116332	0.42601	0	0	-0.0475041	0.0166757
chr21:19134446:G:C	C	0	0	0.0210665	0.017214	0.221028	0.015004	0.0184502	0.416095	0	0	-0.0249371	0.0267368
chr21:19135109:T:C	C	0	0	0.018435	0.0106855	0.0844851	0.00605194	0.0115923	0.601625	0	0	-0.0509357	0.0165837
chr21:19136390:G:A	A	0	0	-0.0506725	0.0420595	0.228288	-0.067587	0.0450971	0.133951	0	0	-0.0695752	0.0653249
chr21:19136861:C:T	T	0	0	0.0201643	0.0107919	0.0616971	0.007847	0.0117032	0.502537	0	0	-0.0506652	0.0167498
chr21:19137341:A:G	G	0	0	0.0208093	0.0107429	0.0527419	0.0092605	0.0116332	0.42601	0	0	-0.0475041	0.0166757
chr21:19137457:T:C	C	0	0	0.0210665	0.017214	0.221028	0.015004	0.0184502	0.416095	0	0	-0.0249371	0.0267368
chr21:19137625:G:A	A	0	0	0.0201643	0.0107919	0.0616971	0.007847	0.0117032	0.502537	0	0	-0.0506652	0.0167498
chr21:19138441:T:C	C	0	0	-0.0114394	0.0450899	0.799726	-0.0118432	0.0482674	0.806173	0	0	-0.00166095	0.0700346
chr21:19138955:C:T	T	0	0	0.0210665	0.017214	0.221028	0.015004	0.0184502	0.416095	0	0	-0.0249371	0.0267368
chr21:19139544:G:A	A	0	0	0.0210665	0.017214	0.221028	0.015004	0.0184502	0.416095	0	0	-0.0249371	0.0267368
chr21:19140194:T:C	C	0	0	0.0379755	0.0188135	0.0435367	0.0360755	0.0201419	0.0732816	0	0	-0.00781516	0.0292272
chr21:19140486:T:A	A	0	0	-0.0114394	0.0450899	0.799726	-0.0118432	0.0482674	0.806173	0	0	-0.00166095	0.0700346
chr21:19141722:C:T	C	0	0	-0.0044132	0.00944155	0.640197	-0.000606122	0.0101234	0.952257	0	0	0.0156598	0.0146633
chr21:19141820:A:G	G	0	0	0.0348842	0.0187	0.0621162	0.0310726	0.0200266	0.120766	0	0	-0.0156784	0.0290493
chr21:19142269:T:C	T	0	0	-0.00392187	0.00944325	0.677915	8.85471e-06	0.0101263	0.999302	0	0	0.0161684	0.0146658
chr21:19142301:G:T	T	0	0	0.0210665	0.017214	0.221028	0.015004	0.0184502	0.416095	0	0	-0.0249371	0.0267368
chr21:19142520:C:A	A	0	0	0.0210665	0.017214	0.221028	0.015004	0.0184502	0.416095	0	0	-0.0249371	0.0267368
chr21:19142554:G:A	A	0	0	-0.0201636	0.012861	0.116926	-0.0153155	0.0137872	0.266633	0	0	0.0199419	0.0199764
chr21:19142804:G:A	A	0	0	-0.0236422	0.0810649	0.770558	-0.0321718	0.0867872	0.710862	0	0	-0.0350853	0.125911
chr21:19143092:T:C	T	0	0	-0.00221535	0.00945622	0.814772	0.000962458	0.0101341	0.924337	0	0	0.0130714	0.0146864
chr21:19143606:C:T	T	0	0	0.0209365	0.0172098	0.223777	0.0150014	0.0184448	0.416037	0	0	-0.024413	0.0267303
chr21:19144067:C:T	T	0	0	-0.0205925	0.0446698	0.644803	-0.0237209	0.0478201	0.619863	0	0	-0.012868	0.0693824
chr21:19145092:C:T	C	0	0	-0.00221535	0.00945622	0.814772	0.000962458	0.0101341	0.924337	0	0	0.0130714	0.0146864
chr21:19145498:G:A	A	0	0	-0.0151133	0.0100784	0.133725	-0.00869523	0.0108327	0.422159	0	0	0.0263997	0.0156513
chr21:19145629:C:T	T	0	0	0.0225544	0.0169863	0.184244	0.0159394	0.0182113	0.381439	0	0	-0.0272099	0.0263829
chr21:19145900:A:G	G	0	0	0.0209365	0.0172098	0.223777	0.0150014	0.0184448	0.416037	0	0	-0.024413	0.0267303
chr21:19146192:C:T	T	0	0	-0.0114394	0.0450899	0.799726	-0.0118432	0.0482674	0.806173	0	0	-0.00166095	0.0700346
chr21:19146441:C:T	T	0	0	-0.0147763	0.0100773	0.142568	-0.00794623	0.0108374	0.463421	0	0	0.0280944	0.0156488
chr21:19146471:G:A	A	0	0	-0.0186054	0.0128763	0.148477	-0.0116567	0.0138242	0.399112	0	0	0.0285824	0.0199977
chr21:19146803:G:A	G	0	0	-0.00293619	0.00944927	0.756004	5.08243e-05	0.0101253	0.995995	0	0	0.0122866	0.0146758
chr21:19147443:C:A	C	0	0	-0.00293619	0.00944927	0.756004	5.08243e-05	0.0101253	0.995995	0	0	0.0122866	0.0146758
chr21:19148347:A:G	G	0	0	0.0191883	0.0170689	0.260942	0.0139297	0.0182893	0.446279	0	0	-0.0216302	0.0265116
chr21:19148846:G:A	A	0	0	-0.0290133	0.044249	0.512028	-0.0308971	0.0473682	0.514223	0	0	-0.00774875	0.0687297
chr21:19149379:T:C	T	0	0	-0.00293619	0.00944927	0.756004	5.08243e-05	0.0101253	0.995995	0	0	0.0122866	0.0146758
chr21:19149791:G:A	A	0	0	0.332447	0.242084	0.169668	0.415078	0.25945	0.109635	0	0	0.339888	0.376014
chr21:19150026:C:T	T	0	0	-0.0186054	0.0128763	0.148477	-0.0116567	0.0138242	0.399112	0	0	0.0285824	0.0199977
chr21:19150092:T:C	C	0	0	0.0208299	0.0168529	0.216465	0.0148835	0.0180633	0.409959	0	0	-0.0244594	0.0261759
chr21:19150276:G:A	A	0	0	-0.0529412	0.0397695	0.183123	-0.0649181	0.0426114	0.127635	0	0	-0.049265	0.0617722
chr21:19150530:T:C	C	0	0	0.0208299	0.0168529	0.216465	0.0148835	0.0180633	0.409959	0	0	-0.0244594	0.0261759
chr21:19150826:A:T	T	0	0	-0.0529412	0.0397695	0.183123	-0.0649181	0.0426114	0.127635	0	0	-0.049265	0.0617722
chr21:19150935:A:T	A	0	0	-0.00261711	0.00944672	0.78175	0.000201574	0.0101215	0.984111	0	0	0.0115942	0.0146719
chr21:19151494:T:C	C	0	0	-0.000909206	0.0169051	0.957108	-0.0126065	0.0181834	0.488122	0	0	-0.048115	0.0262484
chr21:19151674:T:C	T	0	0	-0.00293619	0.00944927	0.756004	5.08243e-05	0.0101253	0.995995	0	0	0.0122866	0.0146758
chr21:19151799:T:C	T	0	0	-0.00293619	0.00944927	0.756004	5.08243e-05	0.0101253	0.995995	0	0	0.0122866	0.0146758
chr21:19152674:A:C	A	0	0	-0.00293619	0.00944927	0.756004	5.08243e-05	0.0101253	0.995995	0	0	0.0122866	0.0146758
chr21:19153161:T:C	T	0	0	-0.00293619	0.00944927	0.756004	5.08243e-05	0.0101253	0.995995	0	0	0.0122866	0.0146758
chr21:19153931:T:G	G	0	0	-0.0407398	0.0408314	0.318397	-0.0513949	0.043739	0.23998	0	0	-0.0438282	0.0634201
chr21:19154029:G:A	A	0	0	0.0208299	0.0168529	0.216465	0.0148835	0.0180633	0.409959	0	0	-0.0244594	0.0261759
chr21:19154122:T:C	C	0	0	0.0208299	0.0168529	0.216465	0.0148835	0.0180633	0.409959	0	0	-0.0244594	0.0261759
chr21:19154365:C:T	T	0	0	-0.0205925	0.0446698	0.644803	-0.0237209	0.0478201	0.619863	0	0	-0.012868	0.0693824
chr21:19154366:A:C	C	0	0	-0.0205925	0.0446698	0.644803	-0.0237209	0.0478201	0.619863	0	0	-0.012868	0.0693824
chr21:19155707:C:T	T	0	0	0.0433452	0.0687083	0.528133	0.00517231	0.0737785	0.944109	0	0	-0.157018	0.106698
chr21:19156455:C:T	T	0	0	-0.0529412	0.0397695	0.183123	-0.0649181	0.0426114	0.127635	0	0	-0.049265	0.0617722
chr21:19156699:A:C	C	0	0	-0.0114394	0.0450899	0.799726	-0.0118432	0.0482674	0.806173	0	0	-0.00166095	0.0700346
chr21:19158942:G:A	A	0	0	0.0220949	0.0107411	0.0396821	0.0108356	0.0116248	0.351279	0	0	-0.0463132	0.0166739
chr21:19160077:T:C	T	0	0	-0.00300762	0.00944844	0.750243	-6.10838e-05	0.0101242	0.995186	0	0	0.0121201	0.0146746
chr21:19160133:A:G	A	0	0	-0.00300762	0.00944844	0.750243	-6.10838e-05	0.0101242	0.995186	0	0	0.0121201	0.0146746
chr21:19160182:A:T	A	0	0	-0.00300762	0.00944844	0.750243	-6.10838e-05	0.0101242	0.995186	0	0	0.0121201	0.0146746
chr21:19160208:G:A	A	0	0	0.0189637	0.0170735	0.266693	0.0135718	0.0182951	0.458192	0	0	-0.0221786	0.0265187
chr21:19160319:G:A	G	0	0	-0.00300762	0.00944844	0.750243	-6.10838e-05	0.0101242	0.995186	0	0	0.0121201	0.0146746
chr21:19160365:G:T	G	0	0	-0.00300762	0.00944844	0.750243	-6.10838e-05	0.0101242	0.995186	0	0	0.0121201	0.0146746
chr21:19160374:G:A	A	0	0	0.104302	0.137596	0.448433	0.0979564	0.147296	0.506031	0	0	-0.0261016	0.213723
chr21:19160619:G:C	C	0	0	-0.0205925	0.0446698	0.644803	-0.0237209	0.0478201	0.619863	0	0	-0.012868	0.0693824
chr21:19160685:C:T	T	0	0	0.0189637	0.0170735	0.266693	0.0135718	0.0182951	0.458192	0	0	-0.0221786	0.0265187
chr21:19160734:G:A	A	0	0	-0.0180178	0.011356	0.112596	-0.00948342	0.0122254	0.437916	0	0	0.0351048	0.0176335
chr21:19161426:G:A	G	0	0	-0.00300762	0.00944844	0.750243	-6.10838e-05	0.0101242	0.995186	0	0	0.0121201	0.0146746
chr21:19161731:A:T	T	0	0	-0.180653	0.177718	0.309384	-0.361138	0.192208	0.0602595	0	0	-0.742394	0.275849
chr21:19161740:C:T	T	0	0	-0.0170131	0.0661814	0.797127	-0.00490439	0.0708691	0.944828	0	0	0.0498072	0.102792
chr21:19162276:C:T	C	0	0	-0.00300762	0.00944844	0.750243	-6.10838e-05	0.0101242	0.995186	0	0	0.0121201	0.0146746
chr21:19162427:G:A	A	0	0	0.0189637	0.0170735	0.266693	0.0135718	0.0182951	0.458192	0	0	-0.0221786	0.0265187
chr21:19162442:A:T	T	0	0	0.017753	0.0169589	0.29518	0.0116394	0.0181778	0.521973	0	0	-0.0251473	0.0263399
chr21:19163195:C:T	C	0	0	-0.00203523	0.00949292	0.830239	0.00244019	0.0101846	0.810644	0	0	0.0184089	0.0147423
chr21:19163351:T:C	C	0	0	0.0228053	0.0164627	0.16597	0.0117454	0.0177029	0.507029	0	0	-0.0454932	0.0255644
chr21:19163509:T:C	C	0	0	0.0228053	0.0164627	0.16597	0.0117454	0.0177029	0.507029	0	0	-0.0454932	0.0255644
chr21:19163741:T:C	C	0	0	0.0142972	0.011913	0.230087	0.00941491	0.0127742	0.461105	0	0	-0.0200825	0.0185026
chr21:19163773:G:A	A	0	0	0.0124726	0.0119739	0.297574	0.00798717	0.0128359	0.533775	0	0	-0.0184501	0.0185973
chr21:19164331:T:A	A	0	0	-0.00868098	0.00983136	0.377242	-0.00785818	0.010525	0.455291	0	0	0.00338446	0.0152708
chr21:19164519:C:T	C	0	0	0.00128654	0.00926557	0.889567	0.0033353	0.00992339	0.736792	0	0	0.00842726	0.014391
chr21:19165314:G:A	A	0	0	0.0236736	0.0161912	0.143706	0.0144797	0.0173886	0.405008	0	0	-0.0378178	0.0251455
chr21:19165343:A:G	G	0	0	0.0236736	0.0161912	0.143706	0.0144797	0.0173886	0.405008	0	0	-0.0378178	0.0251455
chr21:19165384:G:A	A	0	0	-0.07499	0.0571061	0.189126	0.00131834	0.0622201	0.983095	0	0	0.313882	0.0885945
chr21:19165558:A:C	C	0	0	0.0236736	0.0161912	0.143706	0.0144797	0.0173886	0.405008	0	0	-0.0378178	0.0251455
chr21:19165605:G:A	A	0	0	0.0236736	0.0161912	0.143706	0.0144797	0.0173886	0.405008	0	0	-0.0378178	0.0251455
chr21:19165606:G:T	T	0	0	0.0236736	0.0161912	0.143706	0.0144797	0.0173886	0.405008	0	0	-0.0378178	0.0251455
chr21:19165635:A:T	T	0	0	-0.00607632	0.0453085	0.893316	-0.00583135	0.0485014	0.9043	0	0	0.00100763	0.070374
chr21:19165784:T:A	A	0	0	0.0236736	0.0161912	0.143706	0.0144797	0.0173886	0.405008	0	0	-0.0378178	0.0251455
chr21:19165803:C:G	G	0	0	0.0236736	0.0161912	0.143706	0.0144797	0.0173886	0.405008	0	0	-0.0378178	0.0251455
chr21:19166288:A:G	G	0	0	0.0236736	0.0161912	0.143706	0.0144797	0.0173886	0.405008	0	0	-0.0378178	0.0251455
chr21:19166446:C:G	G	0	0	-0.020187	0.0105449	0.055571	-0.0147202	0.0113188	0.193424	0	0	0.0224867	0.0163785
chr21:19166603:G:C	C	0	0	0.0236736	0.0161912	0.143706	0.0144797	0.0173886	0.405008	0	0	-0.0378178	0.0251455
chr21:19166731:C:G	G	0	0	0.0236736	0.0161912	0.143706	0.0144797	0.0173886	0.405008	0	0	-0.0378178	0.0251455
chr21:19166747:C:A	A	0	0	0.0236736	0.0161912	0.143706	0.0144797	0.0173886	0.405008	0	0	-0.0378178	0.0251455
chr21:19166817:G:A	A	0	0	0.0236736	0.0161912	0.143706	0.0144797	0.0173886	0.405008	0	0	-0.0378178	0.0251455
chr21:19167020:T:C	C	0	0	0.0236736	0.0161912	0.143706	0.0144797	0.0173886	0.405008	0	0	-0.0378178	0.0251455
chr21:19167265:G:T	T	0	0	-0.020187	0.0105449	0.055571	-0.0147202	0.0113188	0.193424	0	0	0.0224867	0.0163785
chr21:19169150:G:A	A	0	0	-0.020187	0.0105449	0.055571	-0.0147202	0.0113188	0.193424	0	0	0.0224867	0.0163785
chr21:19169330:C:G	G	0	0	0.0236736	0.0161912	0.143706	0.0144797	0.0173886	0.405008	0	0	-0.0378178	0.0251455
chr21:19169793:T:G	G	0	0	-0.020187	0.0105449	0.055571	-0.0147202	0.0113188	0.193424	0	0	0.0224867	0.0163785
chr21:19170427:G:A	A	0	0	-0.020187	0.0105449	0.055571	-0.0147202	0.0113188	0.193424	0	0	0.0224867	0.0163785
chr21:19170494:C:T	T	0	0	0.0236736	0.0161912	0.143706	0.0144797	0.0173886	0.405008	0	0	-0.0378178	0.0251455
chr21:19170535:T:G	G	0	0	0.0166168	0.010662	0.119113	0.00689389	0.0115087	0.549161	0	0	-0.0399936	0.0165528
chr21:19170964:C:T	T	0	0	-0.0205564	0.0105411	0.0511619	-0.016491	0.0113011	0.144498	0	0	0.0167223	0.016374
chr21:19171139:A:G	G	0	0	-0.00607632	0.0453085	0.893316	-0.00583135	0.0485014	0.9043	0	0	0.00100763	0.070374
chr21:19171465:C:T	T	0	0	-0.020187	0.0105449	0.055571	-0.0147202	0.0113188	0.193424	0	0	0.0224867	0.0163785
chr21:19172482:C:A	A	0	0	-0.020187	0.0105449	0.055571	-0.0147202	0.0113188	0.193424	0	0	0.0224867	0.0163785
chr21:19172488:T:C	C	0	0	-0.020187	0.0105449	0.055571	-0.0147202	0.0113188	0.193424	0	0	0.0224867	0.0163785
chr21:19172553:T:C	C	0	0	-0.020187	0.0105449	0.055571	-0.0147202	0.0113188	0.193424	0	0	0.0224867	0.0163785
chr21:19172979:T:C	C	0	0	-0.00607632	0.0453085	0.893316	-0.00583135	0.0485014	0.9043	0	0	0.00100763	0.070374
chr21:19173319:G:A	A	0	0	-0.00875243	0.00979632	0.371621	-0.00740073	0.0104887	0.480443	0	0	0.00555999	0.0152162
chr21:19173417:C:T	T	0	0	0.0236736	0.0161912	0.143706	0.0144797	0.0173886	0.405008	0	0	-0.0378178	0.0251455
chr21:19173454:A:G	G	0	0	-0.020187	0.0105449	0.055571	-0.0147202	0.0113188	0.193424	0	0	0.0224867	0.0163785
chr21:19173752:T:C	C	0	0	-0.020187	0.0105449	0.055571	-0.0147202	0.0113188	0.193424	0	0	0.0224867	0.0163785
chr21:19173805:C:T	T	0	0	0.0156526	0.0215048	0.466696	0.00702122	0.0230576	0.760741	0	0	-0.0355038	0.0333988
chr21:19173813:G:A	A	0	0	0.0117293	0.0631617	0.852678	0.0277548	0.0676565	0.681637	0	0	0.0659181	0.0980996
chr21:19173853:G:A	A	0	0	-0.0199741	0.010541	0.0581062	-0.0144614	0.0113151	0.201228	0	0	0.0226756	0.0163723
chr21:19173867:G:A	A	0	0	0.0236736	0.0161912	0.143706	0.0144797	0.0173886	0.405008	0	0	-0.0378178	0.0251455
chr21:19174001:T:C	C	0	0	0.0166168	0.010662	0.119113	0.00689389	0.0115087	0.549161	0	0	-0.0399936	0.0165528
chr21:19174038:T:A	A	0	0	-0.020187	0.0105449	0.055571	-0.0147202	0.0113188	0.193424	0	0	0.0224867	0.0163785
chr21:19174278:G:A	A	0	0	-0.020187	0.0105449	0.055571	-0.0147202	0.0113188	0.193424	0	0	0.0224867	0.0163785
chr21:19174354:T:C	C	0	0	-0.020187	0.0105449	0.055571	-0.0147202	0.0113188	0.193424	0	0	0.0224867	0.0163785
chr21:19174762:T:G	G	0	0	-0.0193387	0.0105405	0.0665495	-0.0141973	0.0113105	0.209395	0	0	0.0211482	0.0163718
chr21:19174796:T:C	C	0	0	-0.020187	0.0105449	0.055571	-0.0147202	0.0113188	0.193424	0	0	0.0224867	0.0163785
chr21:19174828:A:G	G	0	0	-0.0205746	0.010551	0.0511744	-0.0153852	0.0113223	0.174195	0	0	0.0213456	0.0163884
chr21:19174854:A:T	T	0	0	-0.0193387	0.0105405	0.0665495	-0.0141973	0.0113105	0.209395	0	0	0.0211482	0.0163718
chr21:19174856:T:C	C	0	0	-0.0193387	0.0105405	0.0665495	-0.0141973	0.0113105	0.209395	0	0	0.0211482	0.0163718
chr21:19175158:G:A	A	0	0	-0.0193387	0.0105405	0.0665495	-0.0141973	0.0113105	0.209395	0	0	0.0211482	0.0163718
chr21:19175240:A:G	G	0	0	-0.00805306	0.00980746	0.41158	-0.00697601	0.0104999	0.506442	0	0	0.00443026	0.0152335
chr21:19175348:C:T	T	0	0	-0.0193387	0.0105405	0.0665495	-0.0141973	0.0113105	0.209395	0	0	0.0211482	0.0163718
chr21:19175377:A:G	G	0	0	-0.0193387	0.0105405	0.0665495	-0.0141973	0.0113105	0.209395	0	0	0.0211482	0.0163718
chr21:19175468:A:G	G	0	0	-0.0193387	0.0105405	0.0665495	-0.0141973	0.0113105	0.209395	0	0	0.0211482	0.0163718
chr21:19175497:T:C	C	0	0	-0.0193387	0.0105405	0.0665495	-0.0141973	0.0113105	0.209395	0	0	0.0211482	0.0163718
chr21:19175639:A:G	G	0	0	-0.0193387	0.0105405	0.0665495	-0.0141973	0.0113105	0.209395	0	0	0.0211482	0.0163718
chr21:19175670:A:G	G	0	0	-0.0193387	0.0105405	0.0665495	-0.0141973	0.0113105	0.209395	0	0	0.0211482	0.0163718
chr21:19175763:G:T	T	0	0	-0.0193387	0.0105405	0.0665495	-0.0141973	0.0113105	0.209395	0	0	0.0211482	0.0163718
chr21:19175843:G:T	T	0	0	-0.0193387	0.0105405	0.0665495	-0.0141973	0.0113105	0.209395	0	0	0.0211482	0.0163718
chr21:19175942:C:A	A	0	0	0.0635874	0.0922203	0.490498	0.0390336	0.0987898	0.692756	0	0	-0.100998	0.143235
chr21:19175943:G:A	A	0	0	0.0236736	0.0161912	0.143706	0.0144797	0.0173886	0.405008	0	0	-0.0378178	0.0251455
chr21:19176047:A:C	C	0	0	-0.00805306	0.00980746	0.41158	-0.00697601	0.0104999	0.506442	0	0	0.00443026	0.0152335
chr21:19176168:A:C	C	0	0	0.0236736	0.0161912	0.143706	0.0144797	0.0173886	0.405008	0	0	-0.0378178	0.0251455
chr21:19176280:T:A	A	0	0	-0.020187	0.0105449	0.055571	-0.0147202	0.0113188	0.193424	0	0	0.0224867	0.0163785
chr21:19176590:C:T	T	0	0	-0.0193387	0.0105405	0.0665495	-0.0141973	0.0113105	0.209395	0	0	0.0211482	0.0163718
chr21:19176610:A:G	G	0	0	-0.0193387	0.0105405	0.0665495	-0.0141973	0.0113105	0.209395	0	0	0.0211482	0.0163718
chr21:19176647:G:A	A	0	0	-0.0193387	0.0105405	0.0665495	-0.0141973	0.0113105	0.209395	0	0	0.0211482	0.0163718
chr21:19176738:C:T	T	0	0	0.0207926	0.0121218	0.0862891	0.0153623	0.0130025	0.237407	0	0	-0.0223366	0.018828
chr21:19176764:A:T	T	0	0	-0.0193387	0.0105405	0.0665495	-0.0141973	0.0113105	0.209395	0	0	0.0211482	0.0163718
chr21:19176814:G:A	A	0	0	-0.0193387	0.0105405	0.0665495	-0.0141973	0.0113105	0.209395	0	0	0.0211482	0.0163718
chr21:19176861:C:T	T	0	0	-0.0196462	0.0105776	0.0632628	-0.0155733	0.0113401	0.169663	0	0	0.0167534	0.0164304
chr21:19176862:T:G	G	0	0	0.0236736	0.0161912	0.143706	0.0144797	0.0173886	0.405008	0	0	-0.0378178	0.0251455
chr21:19176868:T:C	C	0	0	-0.0193387	0.0105405	0.0665495	-0.0141973	0.0113105	0.209395	0	0	0.0211482	0.0163718
chr21:19176877:C:T	T	0	0	-0.0193387	0.0105405	0.0665495	-0.0141973	0.0113105	0.209395	0	0	0.0211482	0.0163718
chr21:19176912:G:A	A	0	0	-0.0193387	0.0105405	0.0665495	-0.0141973	0.0113105	0.209395	0	0	0.0211482	0.0163718
chr21:19177027:A:G	G	0	0	-0.0145575	0.00983974	0.139017	-0.0152926	0.0105339	0.146571	0	0	-0.00302364	0.0152849
chr21:19177046:A:C	C	0	0	-0.0193387	0.0105405	0.0665495	-0.0141973	0.0113105	0.209395	0	0	0.0211482	0.0163718
chr21:19177776:G:A	A	0	0	-0.0154169	0.0448823	0.731225	-0.0179346	0.0480467	0.708944	0	0	-0.0103562	0.0697122
chr21:19177783:G:T	T	0	0	-0.020302	0.0434018	0.63995	-0.00359477	0.0465296	0.938419	0	0	0.0687225	0.0674062
chr21:19178076:A:C	C	0	0	0.0236736	0.0161912	0.143706	0.0144797	0.0173886	0.405008	0	0	-0.0378178	0.0251455
chr21:19178485:T:A	A	0	0	-0.00607632	0.0453085	0.893316	-0.00583135	0.0485014	0.9043	0	0	0.00100763	0.070374
chr21:19178535:G:A	A	0	0	-0.020187	0.0105449	0.055571	-0.0147202	0.0113188	0.193424	0	0	0.0224867	0.0163785
chr21:19178768:G:T	T	0	0	-0.020187	0.0105449	0.055571	-0.0147202	0.0113188	0.193424	0	0	0.0224867	0.0163785
chr21:19179328:A:G	G	0	0	-0.020187	0.0105449	0.055571	-0.0147202	0.0113188	0.193424	0	0	0.0224867	0.0163785
chr21:19180475:G:A	A	0	0	0.0256658	0.0162866	0.115052	0.0181795	0.0174716	0.2981	0	0	-0.0307937	0.0252959
chr21:19181135:T:C	C	0	0	0.0196009	0.010692	0.0667683	0.0105285	0.0115284	0.361102	0	0	-0.037318	0.0166014
chr21:19181992:G:A	A	0	0	-0.0119225	0.0111768	0.286099	-0.00349402	0.0120328	0.77153	0	0	0.0346692	0.017354
chr21:19182830:T:C	C	0	0	-0.017394	0.0104135	0.0948537	-0.0124848	0.0111724	0.263794	0	0	0.020193	0.0161741
chr21:19182998:A:G	G	0	0	-0.0189534	0.0104165	0.0688267	-0.0129719	0.0111877	0.246263	0	0	0.024604	0.016178
chr21:19183024:G:A	A	0	0	-0.017394	0.0104135	0.0948537	-0.0124848	0.0111724	0.263794	0	0	0.020193	0.0161741
chr21:19183097:T:C	C	0	0	0.132246	0.0621031	0.0332163	0.151077	0.0665429	0.0231849	0	0	0.0774593	0.0964752
chr21:19183213:C:G	G	0	0	0.0197527	0.0106472	0.0635675	0.0102742	0.0114883	0.371153	0	0	-0.0389884	0.016531
chr21:19183522:G:A	A	0	0	-0.0494058	0.0512996	0.335506	0.00516229	0.0555369	0.925941	0	0	0.224457	0.0796197
chr21:19183728:T:C	C	0	0	0.0223644	0.016039	0.163204	0.0136005	0.017221	0.429667	0	0	-0.0360489	0.0249093
chr21:19186433:C:T	T	0	0	-0.00607632	0.0453085	0.893316	-0.00583135	0.0485014	0.9043	0	0	0.00100763	0.070374
chr21:19186466:G:T	T	0	0	0.000726258	0.0311324	0.981389	-0.0269525	0.0335904	0.42233	0	0	-0.113852	0.0483285
chr21:19186932:T:C	C	0	0	-0.0193173	0.0105638	0.0674548	-0.0135798	0.011342	0.231188	0	0	0.0236002	0.0164073
chr21:19187660:C:G	G	0	0	0.0189724	0.0106978	0.0761482	0.00972925	0.0115376	0.399082	0	0	-0.0380202	0.0166099
chr21:19187798:G:T	T	0	0	0.0189724	0.0106978	0.0761482	0.00972925	0.0115376	0.399082	0	0	-0.0380202	0.0166099
chr21:19188903:G:A	A	0	0	0.0196752	0.0106631	0.0650133	0.0118771	0.0114761	0.300696	0	0	-0.0320764	0.0165587
chr21:19189044:G:A	A	0	0	0.0223644	0.016039	0.163204	0.0136005	0.017221	0.429667	0	0	-0.0360489	0.0249093
chr21:19189875:T:C	C	0	0	0.0223644	0.016039	0.163204	0.0136005	0.017221	0.429667	0	0	-0.0360489	0.0249093
chr21:19189932:T:A	A	0	0	0.0202263	0.0107028	0.0587829	0.0111102	0.0115406	0.335698	0	0	-0.0374977	0.0166183
chr21:19191971:G:A	A	0	0	-0.01958	0.01037	0.0590073	-0.0141153	0.011132	0.204801	0	0	0.0224783	0.0161065
chr21:19192151:T:G	G	0	0	0.0197852	0.0106805	0.0639598	0.0118604	0.0114966	0.302236	0	0	-0.0325972	0.0165855
chr21:19193165:A:T	T	0	0	-0.0103876	0.0199586	0.602745	-0.0159206	0.0213816	0.456517	0	0	-0.0227592	0.0309988
chr21:19193817:A:T	T	0	0	0.0202263	0.0107028	0.0587829	0.0111102	0.0115406	0.335698	0	0	-0.0374977	0.0166183
chr21:19194036:C:G	G	0	0	-0.019864	0.0103744	0.0555291	-0.0139642	0.0111418	0.210091	0	0	0.0242678	0.016113
chr21:19194111:A:G	G	0	0	-0.0253223	0.0123008	0.0395336	-0.01859	0.0132076	0.159274	0	0	0.0276924	0.0191059
chr21:19194271:A:G	G	0	0	-0.019864	0.0103744	0.0555291	-0.0139642	0.0111418	0.210091	0	0	0.0242678	0.016113
chr21:19194605:C:A	A	0	0	0.0198883	0.0107019	0.0631137	0.0111523	0.0115329	0.333543	0	0	-0.035934	0.0166174
chr21:19195362:A:T	T	0	0	-0.0884822	0.168289	0.599044	0.197548	0.185313	0.286413	0	0	1.17654	0.260861
chr21:19195364:A:T	T	0	0	0.0441759	0.0555429	0.426411	0.0530455	0.0594725	0.372429	0	0	0.0364835	0.0862714
chr21:19195366:T:A	A	0	0	-0.0223011	0.0232452	0.337365	-0.00484525	0.0250243	0.846472	0	0	0.0718018	0.0360922
chr21:19195368:T:A	A	0	0	-0.00442305	0.0203469	0.827911	-0.00239226	0.0217829	0.91255	0	0	0.00835332	0.031603
chr21:19195387:A:G	G	0	0	-0.0196841	0.010521	0.0613542	-0.013539	0.0113013	0.230915	0	0	0.025277	0.0163403
chr21:19195942:C:T	T	0	0	0.0223845	0.0161555	0.16588	0.0132871	0.0173493	0.443761	0	0	-0.0374207	0.0250898
chr21:19196324:C:T	T	0	0	0.000463204	0.0139416	0.973495	0.00909979	0.0149816	0.543587	0	0	0.0355252	0.0216485
chr21:19196973:C:T	T	0	0	0.0189954	0.0106848	0.0754373	0.00963755	0.011526	0.403065	0	0	-0.038492	0.0165895
chr21:19197456:G:C	C	0	0	0.0189954	0.0106848	0.0754373	0.00963755	0.011526	0.403065	0	0	-0.038492	0.0165895
chr21:19197585:T:C	C	0	0	0.0189954	0.0106848	0.0754373	0.00963755	0.011526	0.403065	0	0	-0.038492	0.0165895
chr21:19198107:G:A	A	0	0	-0.0187383	0.0103694	0.0707503	-0.0130761	0.0111336	0.240205	0	0	0.0232904	0.0161051
chr21:19198302:A:G	G	0	0	-0.0521482	0.0497189	0.294242	0.00124663	0.0538373	0.981526	0	0	0.219631	0.0771659
chr21:19198582:A:G	G	0	0	0.0189954	0.0106848	0.0754373	0.00963755	0.011526	0.403065	0	0	-0.038492	0.0165895
chr21:19198854:A:C	C	0	0	0.0189954	0.0106848	0.0754373	0.00963755	0.011526	0.403065	0	0	-0.038492	0.0165895
chr21:19199233:T:G	G	0	0	0.0223845	0.0161555	0.16588	0.0132871	0.0173493	0.443761	0	0	-0.0374207	0.0250898
chr21:19199458:A:G	G	0	0	0.0225732	0.0153594	0.141652	0.0143838	0.016489	0.38303	0	0	-0.0336859	0.0238543
chr21:19199489:C:T	T	0	0	0.00537164	0.0168953	0.750533	-0.00612479	0.01817	0.736055	0	0	-0.0472887	0.0262337
chr21:19199947:A:T	T	0	0	0.0189954	0.0106848	0.0754373	0.00963755	0.011526	0.403065	0	0	-0.038492	0.0165895
chr21:19200037:T:G	G	0	0	0.0189954	0.0106848	0.0754373	0.00963755	0.011526	0.403065	0	0	-0.038492	0.0165895
chr21:19200177:C:T	T	0	0	0.0204331	0.0162242	0.207878	0.0120359	0.0174144	0.489475	0	0	-0.0345405	0.0251969
chr21:19202034:C:T	T	0	0	0.0191684	0.0106997	0.0732148	0.00983075	0.0115414	0.394336	0	0	-0.0384089	0.0166128
chr21:19202262:A:G	G	0	0	0.0193441	0.0106927	0.0704364	0.010056	0.0115331	0.383247	0	0	-0.0382051	0.016602
chr21:19202323:T:G	G	0	0	0.0118663	0.0174935	0.497565	-0.00523084	0.0189055	0.782024	0	0	-0.0703263	0.0271536
chr21:19203047:A:G	G	0	0	-0.0207767	0.0105141	0.0481457	-0.0144997	0.0112956	0.199263	0	0	0.0258196	0.0163297
chr21:19203617:G:A	A	0	0	-0.020531	0.0103703	0.0477273	-0.0144115	0.0111402	0.195788	0	0	0.0251716	0.0161066
chr21:19204436:A:G	G	0	0	-0.020531	0.0103703	0.0477273	-0.0144115	0.0111402	0.195788	0	0	0.0251716	0.0161066
chr21:19204703:G:T	T	0	0	0.0193441	0.0106927	0.0704364	0.010056	0.0115331	0.383247	0	0	-0.0382051	0.016602
chr21:19204723:C:G	G	0	0	-0.00607632	0.0453085	0.893316	-0.00583135	0.0485014	0.9043	0	0	0.00100763	0.070374
chr21:19204783:G:A	A	0	0	0.0193441	0.0106927	0.0704364	0.010056	0.0115331	0.383247	0	0	-0.0382051	0.016602
chr21:19205093:T:C	C	0	0	-0.0207767	0.0105141	0.0481457	-0.0144997	0.0112956	0.199263	0	0	0.0258196	0.0163297
chr21:19205260:G:T	T	0	0	-0.020531	0.0103703	0.0477273	-0.0144115	0.0111402	0.195788	0	0	0.0251716	0.0161066
chr21:19205499:C:A	A	0	0	0.0263162	0.0159534	0.0990316	0.018801	0.017116	0.272011	0	0	-0.0309126	0.0247786
chr21:19205777:G:T	T	0	0	0.0177205	0.010739	0.098921	0.00755209	0.0115993	0.514992	0	0	-0.0418261	0.0166718
chr21:19206248:A:C	C	0	0	0.0158906	0.0107075	0.137792	0.00620545	0.0115562	0.591282	0	0	-0.0398383	0.0166234
chr21:19206513:C:T	T	0	0	0.0201957	0.0107084	0.0592993	0.0107813	0.0115521	0.35068	0	0	-0.0387248	0.0166264
chr21:19207244:C:T	T	0	0	0.0158433	0.0107031	0.138806	0.00611154	0.0115525	0.596788	0	0	-0.04003	0.0166164
chr21:19208934:G:A	A	0	0	-0.0183296	0.0103919	0.0777597	-0.0124876	0.0111598	0.263146	0	0	0.02403	0.0161398
chr21:19211512:C:T	T	0	0	-0.0183296	0.0103919	0.0777597	-0.0124876	0.0111598	0.263146	0	0	0.02403	0.0161398
chr21:19211756:A:G	G	0	0	0.0177205	0.010739	0.098921	0.00755209	0.0115993	0.514992	0	0	-0.0418261	0.0166718
chr21:19212474:C:A	A	0	0	0.0177205	0.010739	0.098921	0.00755209	0.0115993	0.514992	0	0	-0.0418261	0.0166718
chr21:19212799:C:A	A	0	0	-0.020847	0.0103927	0.044864	-0.0145265	0.0111667	0.193301	0	0	0.0259984	0.0161412
chr21:19214017:A:G	G	0	0	0.0288245	0.0184128	0.117475	0.0266936	0.0197133	0.175707	0	0	-0.00876496	0.0286024
chr21:19214081:C:A	A	0	0	0.0288245	0.0184128	0.117475	0.0266936	0.0197133	0.175707	0	0	-0.00876496	0.0286024
chr21:19214533:G:C	C	0	0	-0.0217515	0.0104781	0.0379031	-0.0160031	0.0112507	0.154909	0	0	0.0236452	0.0162749
chr21:19215155:T:A	A	0	0	0.0231755	0.0158079	0.142629	0.0169437	0.0169486	0.31745	0	0	-0.0256336	0.0245531
chr21:19215409:G:A	A	0	0	-0.0222594	0.0104762	0.0336067	-0.0166632	0.0112469	0.138453	0	0	0.0230191	0.0162723
chr21:19215647:T:A	A	0	0	0.0241926	0.0158856	0.127777	0.0153462	0.0170583	0.368315	0	0	-0.0363882	0.0246712
chr21:19215936:G:A	A	0	0	0.0219616	0.0157456	0.163083	0.0168999	0.0168729	0.316536	0	0	-0.0208203	0.024457
chr21:19216502:G:A	A	0	0	-0.0217515	0.0104781	0.0379031	-0.0160031	0.0112507	0.154909	0	0	0.0236452	0.0162749
chr21:19216550:T:A	A	0	0	-0.0217515	0.0104781	0.0379031	-0.0160031	0.0112507	0.154909	0	0	0.0236452	0.0162749
chr21:19216688:A:G	G	0	0	0.0226693	0.0158025	0.151419	0.0164446	0.0169427	0.331747	0	0	-0.0256042	0.0245446
chr21:19216764:C:T	T	0	0	-0.0217515	0.0104781	0.0379031	-0.0160031	0.0112507	0.154909	0	0	0.0236452	0.0162749
chr21:19217313:G:C	C	0	0	0.0226693	0.0158025	0.151419	0.0164446	0.0169427	0.331747	0	0	-0.0256042	0.0245446
chr21:19217322:A:G	G	0	0	0.0226693	0.0158025	0.151419	0.0164446	0.0169427	0.331747	0	0	-0.0256042	0.0245446
chr21:19217517:C:A	A	0	0	0.0226693	0.0158025	0.151419	0.0164446	0.0169427	0.331747	0	0	-0.0256042	0.0245446
chr21:19217519:T:C	C	0	0	0.0263162	0.0159534	0.0990316	0.018801	0.017116	0.272011	0	0	-0.0309126	0.0247786
chr21:19217915:C:T	T	0	0	0.0173579	0.0106868	0.104325	0.00747213	0.0115382	0.517244	0	0	-0.0406635	0.0165912
chr21:19218014:T:C	C	0	0	0.0226693	0.0158025	0.151419	0.0164446	0.0169427	0.331747	0	0	-0.0256042	0.0245446
chr21:19218214:C:A	A	0	0	-0.0217515	0.0104781	0.0379031	-0.0160031	0.0112507	0.154909	0	0	0.0236452	0.0162749
chr21:19218337:C:G	G	0	0	0.0226693	0.0158025	0.151419	0.0164446	0.0169427	0.331747	0	0	-0.0256042	0.0245446
chr21:19218515:C:T	T	0	0	0.0226693	0.0158025	0.151419	0.0164446	0.0169427	0.331747	0	0	-0.0256042	0.0245446
chr21:19218541:G:A	A	0	0	0.0175579	0.0107313	0.10181	0.00775324	0.0115839	0.503295	0	0	-0.0403299	0.0166605
chr21:19218605:C:T	T	0	0	0.0173297	0.0106855	0.104847	0.00756768	0.0115344	0.511762	0	0	-0.0401545	0.0165893
chr21:19218633:T:C	C	0	0	0.0226693	0.0158025	0.151419	0.0164446	0.0169427	0.331747	0	0	-0.0256042	0.0245446
chr21:19218669:A:C	C	0	0	0.0175579	0.0107313	0.10181	0.00775324	0.0115839	0.503295	0	0	-0.0403299	0.0166605
chr21:19218691:A:G	G	0	0	0.0188272	0.0106719	0.0777009	0.00828469	0.0115358	0.472653	0	0	-0.0433649	0.016567
chr21:19218736:G:A	A	0	0	0.0263162	0.0159534	0.0990316	0.018801	0.017116	0.272011	0	0	-0.0309126	0.0247786
chr21:19219038:C:T	T	0	0	0.0226693	0.0158025	0.151419	0.0164446	0.0169427	0.331747	0	0	-0.0256042	0.0245446
chr21:19219244:T:C	C	0	0	0.0214604	0.0157892	0.174089	0.0149051	0.0169314	0.378684	0	0	-0.0269643	0.0245234
chr21:19220081:T:C	C	0	0	-0.0226475	0.0104907	0.0308644	-0.0171651	0.0112611	0.127438	0	0	0.0225508	0.016295
chr21:19220740:A:C	C	0	0	-0.00902426	0.00977081	0.355698	-0.00742167	0.0104622	0.478091	0	0	0.00659198	0.0151766
chr21:19220803:T:A	A	0	0	0.0173789	0.0107388	0.105592	0.00684575	0.0116065	0.555312	0	0	-0.0433264	0.0166706
chr21:19221400:C:A	A	0	0	-0.0709643	0.16029	0.657965	0.12109	0.174048	0.486597	0	0	0.789986	0.248716
chr21:19221428:G:A	A	0	0	-0.00831258	0.00977483	0.395099	-0.00618025	0.0104687	0.554953	0	0	0.008771	0.0151825
chr21:19221539:A:G	G	0	0	0.015638	0.0107126	0.144352	0.00632782	0.0115545	0.583933	0	0	-0.0382959	0.016632
chr21:19221890:T:A	A	0	0	0.0263162	0.0159534	0.0990316	0.018801	0.017116	0.272011	0	0	-0.0309126	0.0247786
chr21:19222447:G:A	A	0	0	0.0209299	0.0119998	0.0811264	0.0119838	0.0129173	0.353548	0	0	-0.0367984	0.0186338
chr21:19222511:A:G	G	0	0	0.0195958	0.0107084	0.0672579	0.00987299	0.011558	0.392987	0	0	-0.0399932	0.0166256
chr21:19222541:T:C	C	0	0	-0.00831258	0.00977483	0.395099	-0.00618025	0.0104687	0.554953	0	0	0.008771	0.0151825
chr21:19222839:A:G	G	0	0	-0.00831258	0.00977483	0.395099	-0.00618025	0.0104687	0.554953	0	0	0.008771	0.0151825
chr21:19222906:A:C	C	0	0	-0.00831258	0.00977483	0.395099	-0.00618025	0.0104687	0.554953	0	0	0.008771	0.0151825
chr21:19223092:G:A	A	0	0	-0.00831258	0.00977483	0.395099	-0.00618025	0.0104687	0.554953	0	0	0.008771	0.0151825
chr21:19223207:T:C	C	0	0	-0.00831258	0.00977483	0.395099	-0.00618025	0.0104687	0.554953	0	0	0.008771	0.0151825
chr21:19223400:T:C	C	0	0	-0.0218659	0.0105021	0.0373379	-0.0157619	0.0112806	0.162339	0	0	0.0251079	0.0163117
chr21:19223591:A:C	C	0	0	0.0263162	0.0159534	0.0990316	0.018801	0.017116	0.272011	0	0	-0.0309126	0.0247786
chr21:19223835:T:C	C	0	0	0.0159399	0.0294549	0.588395	-0.00421772	0.0316789	0.894083	0	0	-0.0829151	0.0457354
chr21:19223916:C:T	T	0	0	0.0173789	0.0107388	0.105592	0.00684575	0.0116065	0.555312	0	0	-0.0433264	0.0166706
chr21:19224444:C:T	T	0	0	-0.00607632	0.0453085	0.893316	-0.00583135	0.0485014	0.9043	0	0	0.00100763	0.070374
chr21:19224489:G:A	A	0	0	-0.0218659	0.0105021	0.0373379	-0.0157619	0.0112806	0.162339	0	0	0.0251079	0.0163117
chr21:19224911:A:G	G	0	0	-0.0218659	0.0105021	0.0373379	-0.0157619	0.0112806	0.162339	0	0	0.0251079	0.0163117
chr21:19225023:T:C	C	0	0	0.0159399	0.0294549	0.588395	-0.00421772	0.0316789	0.894083	0	0	-0.0829151	0.0457354
chr21:19225772:T:C	C	0	0	-0.00974451	0.00975848	0.318004	-0.00781346	0.0104503	0.454656	0	0	0.00794307	0.0151574
chr21:19225843:G:A	A	0	0	-0.00607632	0.0453085	0.893316	-0.00583135	0.0485014	0.9043	0	0	0.00100763	0.070374
chr21:19226099:G:A	A	0	0	0.0173789	0.0107388	0.105592	0.00684575	0.0116065	0.555312	0	0	-0.0433264	0.0166706
chr21:19227220:A:C	C	0	0	0.0233437	0.0120111	0.0519545	0.0152417	0.0129166	0.237997	0	0	-0.0333264	0.0186534
chr21:19227227:C:A	A	0	0	0.0236063	0.012056	0.0502237	0.0156911	0.0129618	0.22606	0	0	-0.0325577	0.0187235
chr21:19227604:C:G	G	0	0	0.0239182	0.0150927	0.113022	0.0159339	0.016202	0.325384	0	0	-0.0328422	0.0234405
chr21:19227666:T:C	C	0	0	0.0161699	0.0107372	0.132075	0.00623675	0.0115926	0.590581	0	0	-0.0408584	0.0166691
chr21:19229739:G:T	T	0	0	0.0155465	0.0207185	0.453033	0.000993794	0.0222885	0.964436	0	0	-0.0598602	0.0321701
chr21:19229769:A:T	T	0	0	0.00233893	0.0247477	0.924703	-0.0151282	0.0266242	0.56989	0	0	-0.0718483	0.0384251
chr21:19229948:C:G	G	0	0	0.0136603	0.0107686	0.204608	0.00296519	0.0116415	0.798948	0	0	-0.0439926	0.0167157
chr21:19231989:C:T	T	0	0	0.0254343	0.0149745	0.089412	0.0168652	0.0160828	0.294341	0	0	-0.0352478	0.0232567
chr21:19232161:A:G	G	0	0	0.0231784	0.0100105	0.0205906	0.0101106	0.0108986	0.353563	0	0	-0.0537523	0.015534
chr21:19232604:C:G	G	0	0	0.0114602	0.0480711	0.81157	0.0285499	0.0515241	0.579505	0	0	0.0702957	0.0746584
chr21:19232608:G:C	C	0	0	-0.0244619	0.0114863	0.0331998	-0.0200997	0.0123139	0.102621	0	0	0.0179431	0.017843
chr21:19232610:G:C	C	0	0	-0.0237056	0.0115159	0.0395412	-0.0189216	0.0123492	0.125469	0	0	0.0196784	0.0178884
chr21:19232618:G:C	C	0	0	-0.0428057	0.177812	0.80976	-0.195582	0.191752	0.30774	0	0	-0.628421	0.276038
chr21:19232850:A:T	T	0	0	0.0288367	0.0157402	0.0669452	0.0193391	0.0169114	0.252808	0	0	-0.0390668	0.0244458
chr21:19232851:A:T	T	0	0	0.0288367	0.0157402	0.0669452	0.0193391	0.0169114	0.252808	0	0	-0.0390668	0.0244458
chr21:19232907:C:T	T	0	0	0.0264057	0.015934	0.0974806	0.0173889	0.0171121	0.309544	0	0	-0.0370891	0.0247468
chr21:19233644:C:G	G	0	0	0.0288367	0.0157402	0.0669452	0.0193391	0.0169114	0.252808	0	0	-0.0390668	0.0244458
chr21:19233677:A:G	G	0	0	0.0139014	0.0107154	0.194518	0.00293308	0.011591	0.800231	0	0	-0.0451164	0.0166325
chr21:19233747:T:A	A	0	0	0.0288367	0.0157402	0.0669452	0.0193391	0.0169114	0.252808	0	0	-0.0390668	0.0244458
chr21:19233803:G:A	A	0	0	0.0264057	0.015934	0.0974806	0.0173889	0.0171121	0.309544	0	0	-0.0370891	0.0247468
chr21:19234006:G:A	A	0	0	0.0288367	0.0157402	0.0669452	0.0193391	0.0169114	0.252808	0	0	-0.0390668	0.0244458
chr21:19234046:A:G	G	0	0	0.0264057	0.015934	0.0974806	0.0173889	0.0171121	0.309544	0	0	-0.0370891	0.0247468
chr21:19234109:G:A	A	0	0	-0.0226621	0.0106293	0.0330035	-0.0198321	0.0113868	0.0815657	0	0	0.0116409	0.0165126
chr21:19234903:C:A	A	0	0	-0.023091	0.010637	0.0299449	-0.0191134	0.0114029	0.093702	0	0	0.0163611	0.0165238
chr21:19235143:T:C	C	0	0	0.0139014	0.0107154	0.194518	0.00293308	0.011591	0.800231	0	0	-0.0451164	0.0166325
chr21:19236004:T:C	C	0	0	0.0151908	0.0106689	0.154493	0.00399673	0.0115467	0.729242	0	0	-0.046045	0.01656
chr21:19236101:T:A	A	0	0	0.0151908	0.0106689	0.154493	0.00399673	0.0115467	0.729242	0	0	-0.046045	0.01656
chr21:19238612:C:T	T	0	0	-0.0232053	0.0106104	0.0287401	-0.0206513	0.0113651	0.0692046	0	0	0.0105056	0.0164835
chr21:19239732:C:T	T	0	0	0.0264057	0.015934	0.0974806	0.0173889	0.0171121	0.309544	0	0	-0.0370891	0.0247468
chr21:19242109:C:T	T	0	0	0.0313775	0.0203294	0.122721	0.0241573	0.0217899	0.267584	0	0	-0.0296992	0.0315769
chr21:19242915:T:C	C	0	0	-0.024517	0.0106098	0.0208446	-0.0202012	0.0113768	0.0757894	0	0	0.0177523	0.0164818
chr21:19243379:C:T	T	0	0	-0.0231748	0.0106055	0.0288765	-0.0207572	0.0113591	0.0676469	0	0	0.0099446	0.016476
chr21:19243976:A:T	T	0	0	-0.0222451	0.0290615	0.444004	0.00662926	0.0314172	0.832881	0	0	0.11877	0.0451088
chr21:19247051:T:C	C	0	0	0.0198368	0.00996446	0.0465078	0.00978013	0.0107757	0.364086	0	0	-0.0413665	0.015469
chr21:19248032:T:A	A	0	0	0.0203305	0.00997218	0.0414778	0.0111157	0.0107666	0.301872	0	0	-0.0379036	0.0154829
chr21:19249956:C:T	T	0	0	-0.0230442	0.0106131	0.0299087	-0.0215822	0.0113635	0.0575304	0	0	0.00601351	0.0164881
chr21:19250295:A:C	C	0	0	-0.00178902	0.0282686	0.949538	-0.0168451	0.030347	0.578838	0	0	-0.0619306	0.0438985
chr21:19252079:T:C	C	0	0	-0.00178902	0.0282686	0.949538	-0.0168451	0.030347	0.578838	0	0	-0.0619306	0.0438985
chr21:19252124:C:T	T	0	0	-0.0234511	0.0106096	0.0270798	-0.0231363	0.0113577	0.0416443	0	0	0.00129494	0.016483
chr21:19254896:G:A	A	0	0	0.0223948	0.00995535	0.0244792	0.0113415	0.0107887	0.293148	0	0	-0.045466	0.0154533
chr21:19255195:T:C	C	0	0	0.022007	0.00993783	0.0267966	0.0119903	0.0107467	0.264544	0	0	-0.0412022	0.0154284
chr21:19255477:A:G	G	0	0	0.0216746	0.00996777	0.02967	0.0109403	0.0107944	0.310814	0	0	-0.044154	0.0154732
chr21:19255802:A:C	C	0	0	-0.00178902	0.0282686	0.949538	-0.0168451	0.030347	0.578838	0	0	-0.0619306	0.0438985
chr21:19255837:C:A	A	0	0	0.0216746	0.00996777	0.02967	0.0109403	0.0107944	0.310814	0	0	-0.044154	0.0154732
chr21:19257006:T:G	G	0	0	0.0216746	0.00996777	0.02967	0.0109403	0.0107944	0.310814	0	0	-0.044154	0.0154732
chr21:19257027:G:C	C	0	0	0.0223948	0.00995535	0.0244792	0.0113415	0.0107887	0.293148	0	0	-0.045466	0.0154533
chr21:19257607:G:C	C	0	0	0.0228503	0.00995446	0.0217054	0.0126651	0.010768	0.239523	0	0	-0.0418951	0.0154541
chr21:19257744:C:T	T	0	0	-0.0234511	0.0106096	0.0270798	-0.0231363	0.0113577	0.0416443	0	0	0.00129494	0.016483
chr21:19258103:C:A	A	0	0	0.0223948	0.00995535	0.0244792	0.0113415	0.0107887	0.293148	0	0	-0.045466	0.0154533
chr21:19258415:A:T	T	0	0	0.0223948	0.00995535	0.0244792	0.0113415	0.0107887	0.293148	0	0	-0.045466	0.0154533
chr21:19258971:C:A	A	0	0	0.00872707	0.0205267	0.670722	0.0191453	0.0220301	0.38482	0	0	0.0428537	0.031877
chr21:19259954:C:T	T	0	0	-0.00248968	0.0191955	0.896803	-0.000280139	0.0205509	0.989124	0	0	0.00908859	0.0298145
chr21:19260732:T:C	C	0	0	0.022007	0.00993783	0.0267966	0.0119903	0.0107467	0.264544	0	0	-0.0412022	0.0154284
chr21:19260883:A:T	T	0	0	0.0223948	0.00995535	0.0244792	0.0113415	0.0107887	0.293148	0	0	-0.045466	0.0154533
chr21:19261918:C:T	T	0	0	0.0212888	0.00995028	0.0323938	0.0115924	0.0107531	0.281011	0	0	-0.0398845	0.0154482
chr21:19262081:C:A	A	0	0	0.0216746	0.00996777	0.02967	0.0109403	0.0107944	0.310814	0	0	-0.044154	0.0154732
chr21:19262131:C:T	T	0	0	-0.0234511	0.0106096	0.0270798	-0.0231363	0.0113577	0.0416443	0	0	0.00129494	0.016483
chr21:19262375:G:T	T	0	0	0.0216746	0.00996777	0.02967	0.0109403	0.0107944	0.310814	0	0	-0.044154	0.0154732
chr21:19262721:G:A	A	0	0	0.0212888	0.00995028	0.0323938	0.0115924	0.0107531	0.281011	0	0	-0.0398845	0.0154482
chr21:19262743:C:G	G	0	0	-0.0316052	0.0344446	0.358846	-0.0254633	0.0368839	0.489965	0	0	0.0252636	0.053501
chr21:19262847:C:T	T	0	0	0.022007	0.00993783	0.0267966	0.0119903	0.0107467	0.264544	0	0	-0.0412022	0.0154284
chr21:19263047:A:G	G	0	0	0.0216746	0.00996777	0.02967	0.0109403	0.0107944	0.310814	0	0	-0.044154	0.0154732
chr21:19263264:A:T	T	0	0	0.0212888	0.00995028	0.0323938	0.0115924	0.0107531	0.281011	0	0	-0.0398845	0.0154482
chr21:19263454:A:G	G	0	0	0.022007	0.00993783	0.0267966	0.0119903	0.0107467	0.264544	0	0	-0.0412022	0.0154284
chr21:19264374:G:T	T	0	0	0.0229411	0.00995712	0.0212232	0.0122643	0.0107818	0.25533	0	0	-0.0439173	0.0154572
chr21:19264449:C:T	T	0	0	0.0229411	0.00995712	0.0212232	0.0122643	0.0107818	0.25533	0	0	-0.0439173	0.0154572
chr21:19266664:T:C	C	0	0	-0.0189297	0.0106478	0.0754361	-0.020283	0.0114002	0.0752103	0	0	-0.00556674	0.0165407
chr21:19266896:G:C	C	0	0	0.0206521	0.00993087	0.0375635	0.010824	0.0107353	0.31333	0	0	-0.0404265	0.0154175
chr21:19267175:C:T	T	0	0	0.0206521	0.00993087	0.0375635	0.010824	0.0107353	0.31333	0	0	-0.0404265	0.0154175
chr21:19267704:T:C	C	0	0	0.0206521	0.00993087	0.0375635	0.010824	0.0107353	0.31333	0	0	-0.0404265	0.0154175
chr21:19267850:G:A	A	0	0	0.0223673	0.00996019	0.0247252	0.0125918	0.0107653	0.242136	0	0	-0.0402099	0.0154638
chr21:19267858:T:A	A	0	0	0.0215557	0.0099571	0.0303986	0.0117732	0.0107622	0.273981	0	0	-0.0402389	0.0154587
chr21:19267859:T:C	C	0	0	0.0215557	0.0099571	0.0303986	0.0117732	0.0107622	0.273981	0	0	-0.0402389	0.0154587
chr21:19267871:T:A	A	0	0	0.0215557	0.0099571	0.0303986	0.0117732	0.0107622	0.273981	0	0	-0.0402389	0.0154587
chr21:19267877:T:A	A	0	0	0.0223673	0.00996019	0.0247252	0.0125918	0.0107653	0.242136	0	0	-0.0402099	0.0154638
chr21:19267882:A:T	T	0	0	0.0223673	0.00996019	0.0247252	0.0125918	0.0107653	0.242136	0	0	-0.0402099	0.0154638
chr21:19268422:T:C	C	0	0	0.0210301	0.00994998	0.034551	0.00958451	0.0107924	0.374498	0	0	-0.0470796	0.0154436
chr21:19268640:A:C	C	0	0	-0.00757074	0.0199139	0.703817	-0.00398815	0.0213242	0.851641	0	0	0.0147364	0.0309301
chr21:19268963:C:A	A	0	0	0.0213687	0.00992103	0.0312496	0.0106404	0.0107448	0.322035	0	0	-0.0441293	0.0154004
chr21:19269214:G:T	T	0	0	0.0210301	0.00994998	0.034551	0.00958451	0.0107924	0.374498	0	0	-0.0470796	0.0154436
chr21:19269338:A:G	G	0	0	-0.0201606	0.0106165	0.0575661	-0.0192406	0.0113658	0.0904822	0	0	0.00378411	0.0164927
chr21:19269670:T:C	C	0	0	0.0213687	0.00992103	0.0312496	0.0106404	0.0107448	0.322035	0	0	-0.0441293	0.0154004
chr21:19270586:T:C	C	0	0	0.0206523	0.00993512	0.0376434	0.0103179	0.0107507	0.337186	0	0	-0.0425088	0.015423
chr21:19270601:T:A	A	0	0	0.0213729	0.00992342	0.0312571	0.0107193	0.0107456	0.318494	0	0	-0.0438218	0.0154043
chr21:19270765:A:G	G	0	0	0.0210301	0.00994998	0.034551	0.00958451	0.0107924	0.374498	0	0	-0.0470796	0.0154436
chr21:19270989:C:T	T	0	0	0.0213687	0.00992103	0.0312496	0.0106404	0.0107448	0.322035	0	0	-0.0441293	0.0154004
chr21:19271026:C:T	T	0	0	0.0207502	0.0099282	0.0366154	0.0102566	0.010747	0.339895	0	0	-0.0431636	0.0154119
chr21:19271290:A:G	G	0	0	0.0213687	0.00992103	0.0312496	0.0106404	0.0107448	0.322035	0	0	-0.0441293	0.0154004
chr21:19271313:T:G	G	0	0	0.0213687	0.00992103	0.0312496	0.0106404	0.0107448	0.322035	0	0	-0.0441293	0.0154004
chr21:19271377:C:T	T	0	0	0.0213687	0.00992103	0.0312496	0.0106404	0.0107448	0.322035	0	0	-0.0441293	0.0154004
chr21:19271397:G:C	C	0	0	0.0213687	0.00992103	0.0312496	0.0106404	0.0107448	0.322035	0	0	-0.0441293	0.0154004
chr21:19271398:G:T	T	0	0	0.0213687	0.00992103	0.0312496	0.0106404	0.0107448	0.322035	0	0	-0.0441293	0.0154004
chr21:19271447:C:G	G	0	0	0.0213687	0.00992103	0.0312496	0.0106404	0.0107448	0.322035	0	0	-0.0441293	0.0154004
chr21:19271546:G:A	A	0	0	0.0206484	0.0099327	0.0376329	0.0102389	0.0107499	0.340857	0	0	-0.0428176	0.0154191
chr21:19271812:G:A	A	0	0	0.007383	0.0286571	0.796691	-0.00513102	0.0307354	0.867416	0	0	-0.0514744	0.0445049
chr21:19272255:C:A	A	0	0	0.0206484	0.0099327	0.0376329	0.0102389	0.0107499	0.340857	0	0	-0.0428176	0.0154191
chr21:19272275:T:C	C	0	0	0.020219	0.00993055	0.0417463	0.00940336	0.0107568	0.382022	0	0	-0.0444884	0.0154147
chr21:19272458:C:T	T	0	0	0.0213687	0.00992103	0.0312496	0.0106404	0.0107448	0.322035	0	0	-0.0441293	0.0154004
chr21:19272500:C:T	T	0	0	0.0209764	0.0151559	0.166346	0.0125866	0.0162741	0.439278	0	0	-0.0345101	0.0235376
chr21:19272921:C:T	T	0	0	0.0229018	0.00991583	0.0209092	0.0114426	0.0107567	0.287435	0	0	-0.0471355	0.0153911
chr21:19272981:T:C	C	0	0	0.0213687	0.00992103	0.0312496	0.0106404	0.0107448	0.322035	0	0	-0.0441293	0.0154004
chr21:19273148:T:C	C	0	0	0.0229018	0.00991583	0.0209092	0.0114426	0.0107567	0.287435	0	0	-0.0471355	0.0153911
chr21:19273255:A:C	C	0	0	0.0213687	0.00992103	0.0312496	0.0106404	0.0107448	0.322035	0	0	-0.0441293	0.0154004
chr21:19273337:C:T	T	0	0	0.0230006	0.00991878	0.0204008	0.0115065	0.0107607	0.284931	0	0	-0.0472792	0.0153956
chr21:19273664:T:C	C	0	0	0.0213687	0.00992103	0.0312496	0.0106404	0.0107448	0.322035	0	0	-0.0441293	0.0154004
chr21:19273799:G:A	A	0	0	0.0213687	0.00992103	0.0312496	0.0106404	0.0107448	0.322035	0	0	-0.0441293	0.0154004
chr21:19273863:A:G	G	0	0	0.0226244	0.00992673	0.0226588	0.0116306	0.010757	0.279604	0	0	-0.0452213	0.0154091
chr21:19273932:T:C	C	0	0	0.0213687	0.00992103	0.0312496	0.0106404	0.0107448	0.322035	0	0	-0.0441293	0.0154004
chr21:19274046:C:T	T	0	0	0.0200269	0.0211876	0.344548	-0.00343669	0.0229591	0.881011	0	0	-0.0965137	0.0328821
chr21:19274268:G:A	A	0	0	0.0213687	0.00992103	0.0312496	0.0106404	0.0107448	0.322035	0	0	-0.0441293	0.0154004
chr21:19274311:G:A	A	0	0	0.0210301	0.00994998	0.034551	0.00958451	0.0107924	0.374498	0	0	-0.0470796	0.0154436
chr21:19274529:A:G	G	0	0	0.0213687	0.00992103	0.0312496	0.0106404	0.0107448	0.322035	0	0	-0.0441293	0.0154004
chr21:19274550:A:G	G	0	0	0.0210301	0.00994998	0.034551	0.00958451	0.0107924	0.374498	0	0	-0.0470796	0.0154436
chr21:19274619:G:A	A	0	0	0.0213687	0.00992103	0.0312496	0.0106404	0.0107448	0.322035	0	0	-0.0441293	0.0154004
chr21:19274885:G:A	A	0	0	0.0213687	0.00992103	0.0312496	0.0106404	0.0107448	0.322035	0	0	-0.0441293	0.0154004
chr21:19274940:G:A	A	0	0	0.0210301	0.00994998	0.034551	0.00958451	0.0107924	0.374498	0	0	-0.0470796	0.0154436
chr21:19275392:C:T	T	0	0	0.0219783	0.0099515	0.0272066	0.0101886	0.0108026	0.345596	0	0	-0.048495	0.0154454
chr21:19275453:C:T	T	0	0	0.0231398	0.00993107	0.019804	0.0116501	0.0107736	0.279538	0	0	-0.0472611	0.0154148
chr21:19276094:T:C	C	0	0	-0.0192009	0.0106621	0.0717257	-0.0196093	0.0114139	0.0857917	0	0	-0.00167991	0.0165632
chr21:19276492:G:T	T	0	0	0.0218405	0.00995596	0.0282562	0.0100308	0.0108078	0.35335	0	0	-0.0485772	0.0154522
chr21:19276530:C:A	A	0	0	0.0218405	0.00995596	0.0282562	0.0100308	0.0108078	0.35335	0	0	-0.0485772	0.0154522
chr21:19277303:A:G	G	0	0	0.0222436	0.00992454	0.0250084	0.0112034	0.0107558	0.29759	0	0	-0.0454121	0.0154054
chr21:19278461:T:C	C	0	0	0.0208994	0.00991907	0.0351183	0.0100527	0.0107454	0.349512	0	0	-0.044616	0.015397
chr21:19278574:G:T	T	0	0	0.0237074	0.00994836	0.01717	0.0114497	0.0108113	0.289577	0	0	-0.0504199	0.0154399
chr21:19278692:T:C	C	0	0	0.0200451	0.0107039	0.061111	0.00948621	0.0115702	0.412281	0	0	-0.0434323	0.0166171
chr21:19279333:C:T	T	0	0	0.021707	0.00995723	0.0292557	0.010074	0.0108047	0.351144	0	0	-0.0478505	0.0154546
chr21:19279398:C:T	T	0	0	0.0228704	0.00993666	0.0213567	0.0115373	0.0107756	0.28431	0	0	-0.0466167	0.0154238
chr21:19279695:A:C	C	0	0	0.0219105	0.00995368	0.0277186	0.0101504	0.0108041	0.347477	0	0	-0.0483732	0.0154488
chr21:19281323:T:C	C	0	0	0.0181386	0.00997415	0.0689784	0.00725476	0.0108045	0.501928	0	0	-0.0447689	0.0154816
chr21:19281504:T:C	C	0	0	0.017971	0.00994936	0.0708798	0.00783634	0.0107614	0.466497	0	0	-0.0416873	0.0154448
chr21:19281964:C:T	T	0	0	0.0178991	0.00995157	0.0720787	0.00771572	0.0107648	0.473525	0	0	-0.0418877	0.0154481
chr21:19282008:C:T	T	0	0	0.0182722	0.00996888	0.0668139	0.00704966	0.0108069	0.514188	0	0	-0.0461621	0.0154727
chr21:19282206:A:G	G	0	0	0.0178991	0.00995157	0.0720787	0.00771572	0.0107648	0.473525	0	0	-0.0418877	0.0154481
chr21:19282277:C:T	T	0	0	0.0169219	0.00987981	0.0867538	0.00558242	0.0107156	0.602391	0	0	-0.0466431	0.0153335
chr21:19282327:T:A	A	0	0	-0.00306561	0.0312222	0.921784	-0.0144186	0.0334669	0.66659	0	0	-0.0466988	0.0484904
chr21:19283283:G:A	A	0	0	-0.0165262	0.0106229	0.119776	-0.0180039	0.0113739	0.11344	0	0	-0.00607837	0.0165014
chr21:19284613:T:C	C	0	0	0.0195727	0.00993044	0.0487261	0.00948136	0.0107404	0.377359	0	0	-0.0415091	0.0154159
chr21:19285026:C:T	T	0	0	-0.011268	0.0302198	0.709247	-0.0294608	0.0324672	0.364194	0	0	-0.0748331	0.0469262
chr21:19285299:T:C	C	0	0	0.0186888	0.00984851	0.0577452	0.0103491	0.0106186	0.32975	0	0	-0.0343041	0.0152919
chr21:19286231:G:T	T	0	0	-0.0155049	0.0106408	0.145084	-0.0175248	0.0113949	0.124061	0	0	-0.00830872	0.0165288
chr21:19287245:G:A	A	0	0	0.0193044	0.00982731	0.0494881	0.0119264	0.0105796	0.259617	0	0	-0.0303483	0.0152609
chr21:19288955:C:T	T	0	0	0.0325756	0.0397644	0.412664	0.0068437	0.0427458	0.8728	0	0	-0.105844	0.0617466
chr21:19289012:C:T	T	0	0	0.0207908	0.00981897	0.0342249	0.0131038	0.0105759	0.215333	0	0	-0.0316191	0.0152479
chr21:19289714:T:C	C	0	0	-0.0176366	0.0106136	0.0965733	-0.0189784	0.0113636	0.0948969	0	0	-0.00551942	0.0164873
chr21:19290293:T:C	C	0	0	0.0203571	0.00982096	0.0381889	0.0126024	0.0105791	0.233554	0	0	-0.0318977	0.0152507
chr21:19290297:T:A	A	0	0	-0.016657	0.0106317	0.117178	-0.0186067	0.0113849	0.102191	0	0	-0.00801963	0.016515
chr21:19292633:A:C	C	0	0	0.0169418	0.00982345	0.0845945	0.00866363	0.0105908	0.413338	0	0	-0.0340509	0.0152526
chr21:19292681:C:T	T	0	0	0.0195324	0.00985643	0.0475138	0.0113445	0.0106243	0.285616	0	0	-0.0336795	0.0153048
chr21:19294008:A:C	C	0	0	-0.011268	0.0302198	0.709247	-0.0294608	0.0324672	0.364194	0	0	-0.0748331	0.0469262
chr21:19295077:T:G	G	0	0	0.0163276	0.00977107	0.0947188	0.00745131	0.0105463	0.479859	0	0	-0.0365112	0.0151699
chr21:19295964:T:C	C	0	0	-0.0208659	0.0297545	0.483135	-0.0416922	0.0320081	0.192727	0	0	-0.0856658	0.0462005
chr21:19296032:T:C	C	0	0	-0.0175485	0.0189851	0.355314	-0.00958225	0.0203591	0.637882	0	0	0.0327679	0.0294856
chr21:19296524:T:A	A	0	0	-0.0164833	0.010606	0.120149	-0.0182195	0.0113566	0.108646	0	0	-0.00714177	0.0164751
chr21:19297832:T:G	G	0	0	0.0190012	0.0098474	0.0536607	0.0106204	0.0106182	0.31721	0	0	-0.0344732	0.0152902
chr21:19297990:G:T	T	0	0	0.0199444	0.00984981	0.0428826	0.0114584	0.0106227	0.280733	0	0	-0.0349057	0.0152941
chr21:19298896:C:T	T	0	0	0.0190059	0.00983234	0.0532364	0.0116497	0.0105846	0.271059	0	0	-0.0302585	0.0152686
chr21:19301300:T:C	C	0	0	-0.00935167	0.0293119	0.749696	-0.0171994	0.0314001	0.583865	0	0	-0.0322802	0.0455256
chr21:19302238:G:A	A	0	0	-0.0145127	0.0355794	0.68335	-0.0116638	0.0380891	0.759434	0	0	0.0117184	0.0552627
chr21:19302251:A:G	G	0	0	-0.064269	0.0361099	0.075106	-0.057635	0.0386685	0.136095	0	0	0.027288	0.0560942
chr21:19303466:A:G	G	0	0	0.0143987	0.0100262	0.150972	0.00594783	0.0108094	0.58215	0	0	-0.0347613	0.0155668
chr21:19304049:G:T	T	0	0	-0.0193991	0.0106334	0.0680984	-0.0201679	0.0113836	0.0764491	0	0	-0.00316248	0.0165186
chr21:19304328:T:G	G	0	0	0.013012	0.0100447	0.195179	0.002936	0.010861	0.786911	0	0	-0.041446	0.0155918
chr21:19304875:A:G	G	0	0	0.00841149	0.0103716	0.417359	0.00108253	0.0111582	0.922713	0	0	-0.0301465	0.0161042
chr21:19305314:G:A	A	0	0	0.00992422	0.0104108	0.340457	0.00166864	0.0112148	0.881721	0	0	-0.033958	0.0161639
chr21:19305403:T:C	C	0	0	-0.0343041	0.0675645	0.611647	-0.00430341	0.0724692	0.952647	0	0	0.123403	0.104929
chr21:19306040:A:C	C	0	0	0.0146219	0.0100417	0.14536	0.00499201	0.0108485	0.645405	0	0	-0.039611	0.0155885
chr21:19306278:T:C	C	0	0	-0.0136992	0.0200332	0.494086	-0.00805155	0.0214621	0.707548	0	0	0.0232307	0.031115
chr21:19307173:C:T	T	0	0	0.0087318	0.0103822	0.400328	0.000191996	0.0111893	0.98631	0	0	-0.0351271	0.0161187
chr21:19307359:A:G	G	0	0	-0.0110414	0.0351248	0.753257	-0.014453	0.0376036	0.700719	0	0	-0.0140329	0.0545564
chr21:19307537:C:T	T	0	0	0.0105272	0.0104042	0.311623	0.00207623	0.0112112	0.853078	0	0	-0.0347617	0.0161534
chr21:19309863:T:C	C	0	0	-0.0110414	0.0351248	0.753257	-0.014453	0.0376036	0.700719	0	0	-0.0140329	0.0545564
chr21:19311558:T:A	A	0	0	0.0152085	0.0100303	0.129455	0.00581158	0.0108317	0.59159	0	0	-0.0386527	0.0155714
chr21:19311832:A:G	G	0	0	-0.00730423	0.00965865	0.449507	-0.00953377	0.0103449	0.35674	0	0	-0.00917084	0.0150018
chr21:19311997:C:A	A	0	0	0.000307254	0.0153898	0.984071	0.00459963	0.0164872	0.780259	0	0	0.017656	0.0239024
chr21:19312047:A:C	C	0	0	-0.00730423	0.00965865	0.449507	-0.00953377	0.0103449	0.35674	0	0	-0.00917084	0.0150018
chr21:19313076:C:T	T	0	0	0.00805092	0.0103676	0.437427	0.00110338	0.0111483	0.92116	0	0	-0.0285776	0.0160986
chr21:19313577:C:G	G	0	0	-0.0106374	0.0112362	0.343788	-0.0157465	0.0120531	0.191407	0	0	-0.0210155	0.0174506
chr21:19313891:C:A	A	0	0	0.0145509	0.0163648	0.373918	-0.00341023	0.0177293	0.847468	0	0	-0.0738802	0.0253977
chr21:19314002:G:T	T	0	0	-0.0110414	0.0351248	0.753257	-0.014453	0.0376036	0.700719	0	0	-0.0140329	0.0545564
chr21:19314026:A:T	T	0	0	-0.0588489	0.0244485	0.0160817	-0.0408825	0.0263142	0.120274	0	0	0.073902	0.0379705
chr21:19314357:G:A	A	0	0	0.00750223	0.0103274	0.467569	-0.00059178	0.0111234	0.957571	0	0	-0.0332934	0.0160342
chr21:19314938:T:C	C	0	0	0.0123384	0.0100032	0.21741	0.00352118	0.0107916	0.744207	0	0	-0.0362682	0.0155298
chr21:19315089:T:G	G	0	0	0.00690663	0.010357	0.504864	-0.00063892	0.011146	0.954288	0	0	-0.0310374	0.0160811
chr21:19315193:A:T	T	0	0	-0.0104785	0.00964138	0.277114	-0.0107575	0.010321	0.297273	0	0	-0.00114774	0.014976
chr21:19315589:T:C	C	0	0	-0.0107184	0.00964276	0.266332	-0.0112188	0.0103226	0.277119	0	0	-0.00205826	0.0149782
chr21:19315615:C:T	T	1	0.015361	-0.0084582	0.0158504	0.5936	-0.0253101	0.0171594	0.140212	1	0.044547	-0.0693177	0.0245999
chr21:19315616:A:G	G	0	0	-0.111061	0.0958458	0.246559	-0.142172	0.10271	0.166294	0	0	-0.127969	0.148868
chr21:19315618:A:G	G	0	0	0.00243684	0.0901934	0.978445	-0.0248259	0.096638	0.797259	0	0	-0.112141	0.140081
chr21:19315625:C:T	T	0	0	0.00340565	0.0114786	0.766699	-7.58289e-05	0.0122989	0.995081	0	0	-0.0143205	0.0178278
chr21:19315626:A:G	G	0	0	0.0683986	0.0491723	0.164226	0.0674963	0.0526383	0.199749	0	0	-0.00371157	0.0763826
chr21:19315636:A:G	G	0	0	0.131405	0.0553857	0.0176661	0.146486	0.0593351	0.0135568	0	0	0.0620342	0.0860458
chr21:19315637:T:C	C	0	0	0.0309315	0.0617779	0.61659	-0.00819001	0.0663979	0.901832	0	0	-0.16092	0.0959287
chr21:19315948:G:T	T	0	0	0.00799798	0.0103449	0.439444	0.000243329	0.0111364	0.982568	0	0	-0.0318975	0.016062
chr21:19316332:C:T	T	0	0	0.00131779	0.0154638	0.932088	0.00446446	0.0165604	0.787479	0	0	0.0129433	0.024018
chr21:19316441:G:A	A	0	0	-0.0275968	0.0131685	0.0361117	-0.0245078	0.0141047	0.0822879	0	0	0.0127063	0.0204572
chr21:19316622:C:T	T	0	0	-0.0110414	0.0351248	0.753257	-0.014453	0.0376036	0.700719	0	0	-0.0140329	0.0545564
chr21:19316857:G:T	T	0	0	-0.0170611	0.0096927	0.0783737	-0.0161256	0.0103769	0.120187	0	0	0.00384803	0.0150571
chr21:19317823:G:T	T	0	0	0.0157279	0.00993527	0.113413	0.00586452	0.0107406	0.585055	0	0	-0.0405714	0.0154229
chr21:19317828:G:A	A	0	0	-0.0170611	0.0096927	0.0783737	-0.0161256	0.0103769	0.120187	0	0	0.00384803	0.0150571
chr21:19317983:A:T	T	0	0	0.0157279	0.00993527	0.113413	0.00586452	0.0107406	0.585055	0	0	-0.0405714	0.0154229
chr21:19318417:A:C	C	0	0	-0.0163383	0.00961573	0.0892962	-0.0151352	0.0102952	0.141528	0	0	0.00494889	0.0149373
chr21:19318439:A:T	T	0	0	0.0157279	0.00993527	0.113413	0.00586452	0.0107406	0.585055	0	0	-0.0405714	0.0154229
chr21:19318649:T:C	C	0	0	-0.013375	0.0199577	0.502751	-0.00469205	0.0214048	0.82649	0	0	0.0357159	0.0309952
chr21:19319337:C:T	T	0	0	-0.0158561	0.00969597	0.10198	-0.0148152	0.0103806	0.153522	0	0	0.00428154	0.0150618
chr21:19321072:C:G	G	0	0	-0.0110414	0.0351248	0.753257	-0.014453	0.0376036	0.700719	0	0	-0.0140329	0.0545564
chr21:19321211:G:T	T	0	0	-0.0110414	0.0351248	0.753257	-0.014453	0.0376036	0.700719	0	0	-0.0140329	0.0545564
chr21:19321890:A:C	C	0	0	0.0950017	0.0486007	0.0506138	0.048377	0.0525066	0.356867	0	0	-0.191783	0.075453
chr21:19322499:T:A	A	0	0	0.00039751	0.0152273	0.979174	-0.00391595	0.0163135	0.810297	0	0	-0.0177427	0.02365
chr21:19323302:G:C	C	0	0	0.0159882	0.00989117	0.106005	0.00720271	0.0106721	0.499734	0	0	-0.0361377	0.0153566
chr21:19323427:C:T	T	0	0	1.53599	0.639688	0.0163434	1.39753	0.685114	0.0413657	0	0	-0.569543	0.993829
chr21:19323960:C:T	T	0	0	-0.0110414	0.0351248	0.753257	-0.014453	0.0376036	0.700719	0	0	-0.0140329	0.0545564
chr21:19324106:C:G	G	0	0	-0.0192061	0.010583	0.0695536	-0.0198028	0.0113294	0.0804787	0	0	-0.00245434	0.0164403
chr21:19325402:A:G	G	0	0	-0.0170032	0.00966357	0.07849	-0.0145718	0.0103514	0.159215	0	0	0.0100013	0.0150113
chr21:19326091:C:A	A	0	0	0.0158773	0.00989829	0.108704	0.00697888	0.0106818	0.513537	0	0	-0.0366022	0.0153674
chr21:19328471:G:A	A	0	0	0.0154704	0.00992334	0.118998	0.00696743	0.010701	0.514982	0	0	-0.0349756	0.015407
chr21:19328560:T:C	C	0	0	0.0230357	0.0103373	0.0258535	0.0127923	0.011175	0.252321	0	0	-0.0421345	0.016049
chr21:19328913:T:C	C	0	0	-0.000500352	0.0292011	0.986329	0.0187029	0.0313947	0.551352	0	0	0.0789895	0.0453419
chr21:19329200:G:A	A	0	0	-0.0156586	0.00969965	0.106452	-0.0151819	0.0103836	0.143712	0	0	0.00196069	0.0150676
chr21:19329967:T:C	C	0	0	-0.00894271	0.00980195	0.36159	-0.00828567	0.0104932	0.429749	0	0	0.00270264	0.0152251
chr21:19330157:C:T	T	0	0	-0.000928322	0.0095849	0.922843	-0.00786828	0.0103144	0.445554	0	0	-0.0285464	0.014882
chr21:19330199:C:T	T	0	0	-0.0357908	0.0358045	0.317496	-0.0320835	0.038332	0.402598	0	0	0.0152494	0.0556146
chr21:19330327:G:A	A	0	0	-0.00757192	0.0170037	0.656096	-0.0150338	0.0182372	0.409741	0	0	-0.0306934	0.0264071
chr21:19330884:C:T	T	0	0	0.0519714	0.0243739	0.0329858	0.0334748	0.0262431	0.202109	0	0	-0.0760829	0.0378513
chr21:19331293:T:G	G	0	0	0.00295934	0.0091984	0.747662	-0.00381642	0.00990025	0.699876	0	0	-0.027871	0.0142817
chr21:19331336:T:C	C	0	0	0.161265	0.0739156	0.0291283	0.195643	0.0792989	0.0136189	0	0	0.141409	0.114817
chr21:19331343:G:A	A	0	0	0.032612	0.0310584	0.293708	0.0327444	0.0332473	0.324686	0	0	0.000544591	0.0482432
chr21:19331354:G:C	C	0	0	-0.0150609	0.0210146	0.473567	-0.00888643	0.0225151	0.693074	0	0	0.0253977	0.0326392
chr21:19331399:A:G	G	0	0	0.171291	0.155605	0.270981	0.20659	0.166658	0.215121	0	0	0.145197	0.241694
chr21:19331418:G:A	A	0	0	-0.0713006	0.0372852	0.0558373	-0.0451953	0.0401101	0.259835	0	0	0.10738	0.0579027
chr21:19333563:G:A	A	0	0	0.000938612	0.00926232	0.919283	-0.00562963	0.00996509	0.572118	0	0	-0.0270174	0.0143813
chr21:19333627:T:G	G	0	0	-0.0105924	0.0102521	0.301513	-0.0099688	0.010975	0.363712	0	0	0.00256508	0.0159246
chr21:19333713:A:G	G	0	0	0.00170843	0.00924808	0.853438	-0.00435035	0.00994247	0.661711	0	0	-0.0249218	0.01436
chr21:19334248:C:T	T	0	0	0.00173513	0.0163701	0.915587	0.00747718	0.0175454	0.669989	0	0	0.023619	0.0254241
chr21:19335969:G:T	T	0	0	-0.035012	0.0261156	0.180033	-0.0282518	0.0279751	0.312548	0	0	0.0278071	0.0405649
chr21:19336041:G:A	A	0	0	0.0285553	0.023495	0.224222	0.0349113	0.0251694	0.165427	0	0	0.0261442	0.0364937
chr21:19336734:A:T	T	0	0	-0.000948892	0.00924894	0.918285	-0.00815178	0.00996097	0.413145	0	0	-0.0296279	0.0143595
chr21:19336963:G:A	A	0	0	-0.0335158	0.0263668	0.20368	-0.0336612	0.0282251	0.233027	0	0	-0.000598108	0.0409566
chr21:19336995:A:G	G	0	0	-0.0335158	0.0263668	0.20368	-0.0336612	0.0282251	0.233027	0	0	-0.000598108	0.0409566
chr21:19337079:C:T	T	0	0	-0.0335158	0.0263668	0.20368	-0.0336612	0.0282251	0.233027	0	0	-0.000598108	0.0409566
chr21:19337279:T:C	C	0	0	-0.010961	0.010256	0.285187	-0.0102064	0.0109794	0.352579	0	0	0.00310372	0.0159307
chr21:19337693:A:G	G	0	0	0.0175868	0.0173441	0.310586	0.023904	0.0185912	0.198524	0	0	0.0259848	0.026938
chr21:19338453:G:C	C	0	0	0.00168283	0.00987765	0.864721	0.00396387	0.0105794	0.7079	0	0	0.00938268	0.0153416
chr21:19339725:G:C	C	0	0	-0.00429357	0.0107675	0.690075	-0.00415412	0.0115263	0.718545	0	0	0.000573601	0.0167244
chr21:19340466:T:C	C	0	0	-0.00608907	0.0107318	0.570452	-0.00640442	0.0114882	0.5772	0	0	-0.00129716	0.0166691
chr21:19340726:G:A	A	0	0	0.0175868	0.0173441	0.310586	0.023904	0.0185912	0.198524	0	0	0.0259848	0.026938
chr21:19341497:C:T	T	0	0	0.00398938	0.0243364	0.869789	0.00960791	0.0260654	0.71242	0	0	0.0231109	0.0377984
chr21:19341533:C:T	T	0	0	-0.00320104	0.0102602	0.755051	-0.000923056	0.0109887	0.933056	0	0	0.00937012	0.0159358
chr21:19341593:C:G	G	0	0	-0.0079964	0.0103095	0.437965	-0.00641538	0.0110387	0.561123	0	0	0.00650329	0.0160131
chr21:19342323:G:A	A	0	0	0.000847336	0.00927646	0.92722	-0.0077822	0.0100163	0.437186	0	0	-0.0354962	0.0143996
chr21:19342577:A:T	T	0	0	-0.00330598	0.0107819	0.75913	-0.0022694	0.0115428	0.844134	0	0	0.00426379	0.0167465
chr21:19342999:C:G	G	0	0	-0.0402071	0.0250541	0.108535	-0.0428127	0.026823	0.110463	0	0	-0.0107176	0.0389192
chr21:19343964:A:G	G	0	0	0.0175868	0.0173441	0.310586	0.023904	0.0185912	0.198524	0	0	0.0259848	0.026938
chr21:19344050:T:A	A	0	0	0.0285553	0.023495	0.224222	0.0349113	0.0251694	0.165427	0	0	0.0261442	0.0364937
chr21:19344267:T:G	G	0	0	-0.0115305	0.0102441	0.260346	-0.0119905	0.0109663	0.274221	0	0	-0.00189202	0.0159122
chr21:19345141:A:C	C	0	0	0.0229008	0.0321331	0.47604	0.0270043	0.0344032	0.432493	0	0	0.0168789	0.0499103
chr21:19345591:T:C	C	0	0	0.0012879	0.00926793	0.889479	-0.00630921	0.00998792	0.527593	0	0	-0.0312495	0.0143883
chr21:19347025:G:A	A	0	0	-0.0131759	0.0102372	0.198073	-0.0124089	0.0109593	0.257521	0	0	0.00315476	0.0159019
chr21:19347129:C:T	T	0	0	-0.0128572	0.0102407	0.209297	-0.0131512	0.0109626	0.230277	0	0	-0.00120923	0.0159073
chr21:19347156:A:G	G	0	0	0.00197359	0.00927066	0.831416	-0.00574314	0.00999294	0.565481	0	0	-0.0317415	0.0143924
chr21:19347171:A:C	C	0	0	-0.0198232	0.0303909	0.514224	-0.0152676	0.03254	0.638929	0	0	0.0187386	0.047204
chr21:19347310:A:G	G	0	0	-0.00177119	0.0106091	0.867409	-0.0012631	0.011357	0.911444	0	0	0.00208996	0.0164782
chr21:19347892:C:T	T	0	0	0.00053035	0.0106306	0.960211	0.00142471	0.0113805	0.900375	0	0	0.00367879	0.0165115
chr21:19348073:G:A	A	0	0	-0.0171835	0.0969335	0.859296	-0.0451331	0.103851	0.663857	0	0	-0.114966	0.15055
chr21:19348336:G:A	A	0	0	0.000410813	0.0106205	0.969145	0.00160374	0.0113704	0.887834	0	0	0.00490692	0.0164957
chr21:19348577:T:C	C	0	0	0.00292903	0.00913845	0.748576	-0.0034747	0.00983068	0.723748	0	0	-0.0263407	0.0141892
chr21:19349449:C:A	A	0	0	0.00292615	0.0286196	0.918564	0.0522143	0.0315378	0.0978009	0	0	0.202739	0.0443596
chr21:19350145:A:T	T	0	0	0.0485415	0.369496	0.895481	-0.046476	0.395797	0.906524	0	0	-0.390839	0.573881
chr21:19350316:G:A	A	0	0	-0.0064974	0.0106768	0.542821	-0.00651352	0.0114292	0.568744	0	0	-6.63132e-05	0.0165836
chr21:19351078:A:T	T	0	0	0.0169262	0.0250246	0.498798	0.0224673	0.0268014	0.401867	0	0	0.0227926	0.0388682
chr21:19351131:A:G	A	0	0	0.00378631	0.00920651	0.680879	0.0110896	0.00991753	0.263487	0	0	0.0300411	0.0142935
chr21:19351245:A:T	T	0	0	-0.00152667	0.00929403	0.869524	-0.0140051	0.0101279	0.166718	0	0	-0.0513282	0.0144174
chr21:19352166:G:A	A	0	0	-0.00110203	0.00928626	0.905534	-0.0305348	0.0108996	0.00508732	0	0	-0.121067	0.0143211
chr21:19352234:C:T	T	0	0	0.0129145	0.0144486	0.371416	-0.01683	0.0161132	0.296262	0	0	-0.122349	0.0223758
chr21:19352280:C:T	T	0	0	0.00385687	0.0133365	0.772431	0.0242032	0.014607	0.0975271	0	0	0.0836914	0.0206806
chr21:19352493:A:G	G	0	0	-0.00287996	0.00938691	0.758991	-0.0323028	0.0109974	0.00331067	0	0	-0.121026	0.0144787
chr21:19353378:T:G	G	0	0	0.0152007	0.0153458	0.321908	0.0389894	0.01682	0.0204473	0	0	0.0978508	0.0237962
chr21:19353992:A:C	C	0	0	0.0249689	0.0161148	0.121276	0.0521529	0.0177379	0.00328009	0	0	0.111817	0.0249827
chr21:19354047:C:A	A	0	0	0.00856462	0.0138296	0.535721	0.027632	0.0150848	0.0669847	0	0	0.0784307	0.021452
chr21:19354657:G:T	T	0	0	0.0249689	0.0161148	0.121276	0.0521529	0.0177379	0.00328009	0	0	0.111817	0.0249827
chr21:19354754:C:T	T	0	0	0.00920686	0.0138796	0.507114	0.027769	0.0151229	0.066324	0	0	0.0763524	0.0215313
chr21:19355636:G:A	A	0	0	0.00679406	0.0134404	0.613211	0.0251428	0.014655	0.0862272	0	0	0.0754745	0.0208488
chr21:19356122:T:C	C	0	0	-0.195245	0.0637208	0.00218348	-0.240911	0.068567	0.000442225	0	0	-0.187839	0.098983
chr21:19357717:T:C	C	0	0	0.0191045	0.0187505	0.30826	0.0447302	0.0204459	0.0286889	0	0	0.105407	0.0290869
chr21:19357837:G:C	C	0	0	0.0191045	0.0187505	0.30826	0.0447302	0.0204459	0.0286889	0	0	0.105407	0.0290869
chr21:19357898:T:A	A	0	0	0.00866747	0.0138638	0.531848	0.0276534	0.0151184	0.0673808	0	0	0.0780957	0.0215055
chr21:19357910:A:G	G	0	0	-0.00214545	0.00927532	0.817076	-0.0307298	0.0108367	0.00457231	0	0	-0.117577	0.0143099
chr21:19360155:A:C	C	0	0	-0.00287996	0.00938691	0.758991	-0.0323028	0.0109974	0.00331067	0	0	-0.121026	0.0144787
chr21:19360485:T:C	C	0	0	0.0251769	0.0161554	0.119134	0.0522595	0.0177766	0.00328436	0	0	0.1114	0.0250463
chr21:19360951:G:A	A	0	0	-0.00150625	0.0092949	0.871266	-0.0300364	0.0108526	0.00564599	0	0	-0.117354	0.0143409
chr21:19361421:T:A	A	0	0	0.0260776	0.0789865	0.741285	0.0995257	0.0852855	0.243222	0	0	0.302117	0.122609
chr21:19362298:G:C	C	0	0	-0.00285389	0.00918029	0.755898	0.0166173	0.0102626	0.105403	0	0	0.0800914	0.0142139
chr21:19363497:A:C	C	0	0	-0.0306841	0.024428	0.209078	-0.020622	0.0261943	0.431123	0	0	0.0413888	0.0379404
chr21:19363710:A:T	T	0	0	-0.00261302	0.00917983	0.775914	0.0169261	0.0102651	0.0991693	0	0	0.0803709	0.0142128
chr21:19365112:A:G	G	0	0	-0.0147798	0.0290792	0.611271	-0.00896722	0.031141	0.773381	0	0	0.0239091	0.0451657
chr21:19366176:C:T	T	0	0	-0.000526416	0.00920877	0.954414	0.0186427	0.0102787	0.0697203	0	0	0.0788492	0.0142596
chr21:19366453:A:C	C	0	0	0.038775	0.0292762	0.185352	0.0566451	0.0314569	0.0717475	0	0	0.0735056	0.0454644
chr21:19366730:T:C	C	0	0	0.0243517	0.0161727	0.132137	0.0515496	0.0177987	0.00377643	0	0	0.111874	0.0250726
chr21:19368235:T:C	C	0	0	-0.00551599	0.00970612	0.569831	0.00584969	0.0105326	0.578627	0	0	0.0467509	0.0150614
chr21:19369873:G:A	A	0	0	0.00272411	0.00943212	0.772725	0.0208397	0.010465	0.0464407	0	0	0.0745154	0.0146121
chr21:19370455:C:T	T	0	0	0.036952	0.029757	0.214313	-0.0041302	0.0324597	0.89875	0	0	-0.168985	0.0461607
chr21:19370780:T:C	C	0	0	0.0250358	0.0162996	0.124544	0.0524928	0.01794	0.00343322	0	0	0.11294	0.0252693
chr21:19371295:T:C	C	0	0	0.0200526	0.0154755	0.195057	0.0462712	0.0170382	0.00661277	0	0	0.107846	0.0239902
chr21:19371362:A:T	T	0	0	0.00304927	0.0130451	0.81518	0.0242294	0.0143302	0.0908751	0	0	0.0871212	0.0202244
chr21:19371415:G:T	T	0	0	-0.00171637	0.0093746	0.85473	-0.0309656	0.0109746	0.00477907	0	0	-0.120312	0.0144606
chr21:19372483:G:A	A	0	0	-0.0147798	0.0290792	0.611271	-0.00896722	0.031141	0.773381	0	0	0.0239091	0.0451657
chr21:19373679:T:C	C	0	0	-0.0232174	0.0537234	0.665621	-0.0738811	0.0580219	0.2029	0	0	-0.208397	0.0833927
chr21:19374142:C:A	A	0	0	0.00741206	0.0309329	0.810627	0.00908974	0.0331137	0.7837	0	0	0.00690086	0.0480456
chr21:19374618:A:G	G	0	0	0.0251847	0.0164182	0.125042	0.0529631	0.0180748	0.00338725	0	0	0.114262	0.0254527
chr21:19374788:G:A	A	0	0	-0.0147798	0.0290792	0.611271	-0.00896722	0.031141	0.773381	0	0	0.0239091	0.0451657
chr21:19375527:G:A	A	0	0	-0.00107989	0.00921191	0.90668	0.0180424	0.0102799	0.0792408	0	0	0.0786563	0.0142647
chr21:19375628:A:G	G	0	0	0.0251847	0.0164182	0.125042	0.0529631	0.0180748	0.00338725	0	0	0.114262	0.0254527
chr21:19375727:G:A	A	0	0	-0.0104928	0.0240493	0.662616	-0.0348548	0.0260087	0.180206	0	0	-0.100209	0.0373273
chr21:19376044:C:G	G	0	0	-0.0147798	0.0290792	0.611271	-0.00896722	0.031141	0.773381	0	0	0.0239091	0.0451657
chr21:19377207:C:T	T	0	0	-0.0147798	0.0290792	0.611271	-0.00896722	0.031141	0.773381	0	0	0.0239091	0.0451657
chr21:19377759:C:T	T	0	0	-0.0147798	0.0290792	0.611271	-0.00896722	0.031141	0.773381	0	0	0.0239091	0.0451657
chr21:19377999:T:C	C	0	0	-0.0205953	0.0218887	0.346751	-0.00949719	0.0234919	0.68601	0	0	0.0456503	0.0339932
chr21:19379215:A:C	C	0	0	0.00207409	0.00943531	0.82601	0.0201128	0.0104652	0.0546224	0	0	0.0741994	0.0146174
chr21:19380125:T:G	G	0	0	0.0156959	0.0300674	0.601654	0.0256493	0.0322218	0.426019	0	0	0.0409415	0.0466983
chr21:19380767:T:C	C	0	0	0.0200526	0.0154755	0.195057	0.0462712	0.0170382	0.00661277	0	0	0.107846	0.0239902
chr21:19381041:G:A	A	0	0	0.0153944	0.0191884	0.422393	0.0455115	0.0210439	0.0305645	0	0	0.123882	0.029753
chr21:19381123:G:A	A	0	0	-0.0147798	0.0290792	0.611271	-0.00896722	0.031141	0.773381	0	0	0.0239091	0.0451657
chr21:19382145:G:A	A	0	0	-0.00114821	0.00921226	0.900809	0.0179507	0.0102793	0.0807586	0	0	0.0785603	0.0142653
chr21:19382200:C:T	T	0	0	-0.0147798	0.0290792	0.611271	-0.00896722	0.031141	0.773381	0	0	0.0239091	0.0451657
chr21:19382428:G:A	A	0	0	-0.00629034	0.0301622	0.834799	-0.0137125	0.0323074	0.671247	0	0	-0.0305297	0.0468466
chr21:19383071:A:T	T	0	0	0.0250358	0.0162996	0.124544	0.0524928	0.01794	0.00343322	0	0	0.11294	0.0252693
chr21:19383378:A:T	T	0	0	-0.0205953	0.0218887	0.346751	-0.00949719	0.0234919	0.68601	0	0	0.0456503	0.0339932
chr21:19384617:G:A	A	0	0	-0.00114821	0.00921226	0.900809	0.0179507	0.0102793	0.0807586	0	0	0.0785603	0.0142653
chr21:19384980:T:C	C	0	0	-0.0147798	0.0290792	0.611271	-0.00896722	0.031141	0.773381	0	0	0.0239091	0.0451657
chr21:19385457:T:C	C	0	0	0.017739	0.0153172	0.246819	0.0418675	0.0168013	0.0127055	0	0	0.0992488	0.023751
chr21:19385731:T:C	C	0	0	0.00980113	0.0155017	0.527216	0.0245258	0.0167442	0.142992	0	0	0.0605677	0.0240627
chr21:19386312:C:T	T	0	0	-0.0147798	0.0290792	0.611271	-0.00896722	0.031141	0.773381	0	0	0.0239091	0.0451657
chr21:19386745:T:C	C	0	0	0.0250358	0.0162996	0.124544	0.0524928	0.01794	0.00343322	0	0	0.11294	0.0252693
chr21:19387216:A:G	G	0	0	-0.0147798	0.0290792	0.611271	-0.00896722	0.031141	0.773381	0	0	0.0239091	0.0451657
chr21:19387470:A:G	G	0	0	0.0200526	0.0154755	0.195057	0.0462712	0.0170382	0.00661277	0	0	0.107846	0.0239902
chr21:19388596:A:T	T	0	0	-0.00202549	0.00939412	0.82929	-0.0312796	0.010994	0.00443922	0	0	-0.120332	0.0144911
chr21:19389089:C:G	G	0	0	-0.0206654	0.0443726	0.641413	-0.00855696	0.0475352	0.857142	0	0	0.0498061	0.0689174
chr21:19389305:A:G	G	0	0	-0.0147798	0.0290792	0.611271	-0.00896722	0.031141	0.773381	0	0	0.0239091	0.0451657
chr21:19389908:C:T	T	0	0	-0.00114821	0.00921226	0.900809	0.0179507	0.0102793	0.0807586	0	0	0.0785603	0.0142653
chr21:19390225:G:A	A	0	0	0.00207409	0.00943531	0.82601	0.0201128	0.0104652	0.0546224	0	0	0.0741994	0.0146174
chr21:19391767:C:T	T	0	0	0.0166943	0.0192748	0.386424	0.0433405	0.0210264	0.0392796	0	0	0.109605	0.0298988
chr21:19392148:A:G	G	0	0	0.0153944	0.0191884	0.422393	0.0455115	0.0210439	0.0305645	0	0	0.123882	0.029753
chr21:19392633:T:C	C	0	0	-0.00991077	0.0104171	0.341404	-0.0307508	0.0115918	0.00798274	0	0	-0.0857219	0.0161352
chr21:19393657:G:C	C	0	0	0.013574	0.0144465	0.34742	-0.01617	0.016111	0.315543	0	0	-0.122347	0.0223726
chr21:19396289:T:C	C	0	0	0.0143851	0.0145046	0.321314	-0.0152385	0.0161656	0.34586	0	0	-0.121852	0.0224636
chr21:19396980:G:A	A	0	0	-0.0147798	0.0290792	0.611271	-0.00896722	0.031141	0.773381	0	0	0.0239091	0.0451657
chr21:19397006:A:C	C	0	0	-0.0147798	0.0290792	0.611271	-0.00896722	0.031141	0.773381	0	0	0.0239091	0.0451657
chr21:19398181:C:T	T	0	0	-0.00879795	0.0221103	0.690695	0.00535763	0.0237659	0.821642	0	0	0.0582267	0.0343324
chr21:19398681:C:A	A	0	0	-0.010407	0.0104114	0.317515	-0.0312552	0.0115863	0.00698399	0	0	-0.0857559	0.0161263
chr21:19398942:G:A	A	0	0	0.000120009	0.00921371	0.989608	0.0196624	0.0103	0.0562652	0	0	0.0803845	0.0142656
chr21:19399512:C:T	T	0	0	-0.0147798	0.0290792	0.611271	-0.00896722	0.031141	0.773381	0	0	0.0239091	0.0451657
chr21:19399564:T:C	C	0	0	-0.00889802	0.0122185	0.466466	-0.0340032	0.0136241	0.0125669	0	0	-0.103266	0.018922
chr21:19399797:G:A	A	0	0	-0.0147798	0.0290792	0.611271	-0.00896722	0.031141	0.773381	0	0	0.0239091	0.0451657
chr21:19400055:G:A	A	0	0	-0.0147798	0.0290792	0.611271	-0.00896722	0.031141	0.773381	0	0	0.0239091	0.0451657
chr21:19400659:A:G	G	0	0	0.000273151	0.00921318	0.976348	0.0198832	0.0103024	0.0536116	0	0	0.0806629	0.0142644
chr21:19400768:G:A	A	0	0	-0.0150803	0.0441669	0.732773	-0.00342468	0.0473125	0.942296	0	0	0.0479435	0.0685978
chr21:19401106:T:C	C	0	0	0.000273151	0.00921318	0.976348	0.0198832	0.0103024	0.0536116	0	0	0.0806629	0.0142644
chr21:19401364:A:G	G	0	0	0.0143851	0.0145046	0.321314	-0.0152385	0.0161656	0.34586	0	0	-0.121852	0.0224636
chr21:19401669:G:T	T	0	0	-0.0147798	0.0290792	0.611271	-0.00896722	0.031141	0.773381	0	0	0.0239091	0.0451657
chr21:19402227:C:T	T	0	0	-0.0147798	0.0290792	0.611271	-0.00896722	0.031141	0.773381	0	0	0.0239091	0.0451657
chr21:19402248:G:T	T	0	0	0.00188741	0.00943226	0.841401	0.019884	0.0104604	0.0573176	0	0	0.0740261	0.0146128
chr21:19402267:C:G	G	0	0	-0.011031	0.0100718	0.273413	-0.032289	0.0112548	0.00411875	0	0	-0.0874413	0.0155956
chr21:19402367:A:C	C	0	0	0.0218687	0.0163411	0.180811	0.0478133	0.0179312	0.00766494	0	0	0.106719	0.0253385
chr21:19402432:T:C	C	0	0	-0.0147798	0.0290792	0.611271	-0.00896722	0.031141	0.773381	0	0	0.0239091	0.0451657
chr21:19402690:T:C	C	0	0	0.0122141	0.0193554	0.528012	0.0367628	0.0210523	0.0807653	0	0	0.100977	0.0300298
chr21:19403241:A:T	T	0	0	-0.0150803	0.0441669	0.732773	-0.00342468	0.0473125	0.942296	0	0	0.0479435	0.0685978
chr21:19403388:T:G	G	0	0	0.000273151	0.00921318	0.976348	0.0198832	0.0103024	0.0536116	0	0	0.0806629	0.0142644
chr21:19403571:C:T	T	0	0	-0.0147798	0.0290792	0.611271	-0.00896722	0.031141	0.773381	0	0	0.0239091	0.0451657
chr21:19403850:A:C	C	0	0	-0.0147798	0.0290792	0.611271	-0.00896722	0.031141	0.773381	0	0	0.0239091	0.0451657
chr21:19405172:G:A	A	0	0	0.0162579	0.014464	0.261002	-0.0144162	0.0161692	0.372615	0	0	-0.126173	0.022396
chr21:19405252:C:A	A	0	0	-0.00690746	0.0222074	0.755768	0.00661032	0.0238609	0.781752	0	0	0.0556032	0.0344841
chr21:19405285:G:A	A	0	0	-0.0147798	0.0290792	0.611271	-0.00896722	0.031141	0.773381	0	0	0.0239091	0.0451657
chr21:19405549:T:C	C	0	0	0.0156959	0.0300674	0.601654	0.0256493	0.0322218	0.426019	0	0	0.0409415	0.0466983
chr21:19405664:C:T	T	0	0	0.00711466	0.0365306	0.845582	0.011089	0.0391096	0.776764	0	0	0.016348	0.0567396
chr21:19405851:G:C	C	0	0	-8.03863e-05	0.00921085	0.993037	0.0192427	0.0102875	0.0614153	0	0	0.0794823	0.0142621
chr21:19405944:C:A	A	0	0	0.00711466	0.0365306	0.845582	0.011089	0.0391096	0.776764	0	0	0.016348	0.0567396
chr21:19406325:T:C	C	0	0	0.00711466	0.0365306	0.845582	0.011089	0.0391096	0.776764	0	0	0.016348	0.0567396
chr21:19406499:A:G	G	0	0	0.00711466	0.0365306	0.845582	0.011089	0.0391096	0.776764	0	0	0.016348	0.0567396
chr21:19406982:G:A	A	0	0	0.0112132	0.0142827	0.432401	-0.0152845	0.0158101	0.333667	0	0	-0.108994	0.0221311
chr21:19407103:C:T	T	0	0	0.00711466	0.0365306	0.845582	0.011089	0.0391096	0.776764	0	0	0.016348	0.0567396
chr21:19407332:C:G	G	0	0	0.00711466	0.0365306	0.845582	0.011089	0.0391096	0.776764	0	0	0.016348	0.0567396
chr21:19407750:A:T	T	0	0	0.00711466	0.0365306	0.845582	0.011089	0.0391096	0.776764	0	0	0.016348	0.0567396
chr21:19409042:C:T	T	0	0	0.00711466	0.0365306	0.845582	0.011089	0.0391096	0.776764	0	0	0.016348	0.0567396
chr21:19409197:G:A	A	0	0	0.0197344	0.0155803	0.205289	0.0441353	0.0170852	0.00978772	0	0	0.100369	0.0241597
chr21:19409276:C:A	A	0	0	0.000806076	0.00921638	0.930305	0.0197231	0.0102757	0.0549359	0	0	0.0778121	0.0142726
chr21:19409739:A:G	G	0	0	0.0240481	0.0164348	0.143401	0.0495896	0.0180158	0.00591318	0	0	0.105061	0.0254861
chr21:19409890:C:A	A	0	0	0.00711466	0.0365306	0.845582	0.011089	0.0391096	0.776764	0	0	0.016348	0.0567396
chr21:19410062:T:C	C	0	0	0.00711466	0.0365306	0.845582	0.011089	0.0391096	0.776764	0	0	0.016348	0.0567396
chr21:19410492:T:C	C	0	0	0.0112132	0.0142827	0.432401	-0.0152845	0.0158101	0.333667	0	0	-0.108994	0.0221311
chr21:19410529:G:A	A	0	0	0.0137785	0.0193993	0.477544	0.0412535	0.0211816	0.0514615	0	0	0.113014	0.0300896
chr21:19410871:T:G	G	0	0	0.0112132	0.0142827	0.432401	-0.0152845	0.0158101	0.333667	0	0	-0.108994	0.0221311
chr21:19410994:C:T	T	0	0	-0.0128509	0.0103213	0.2131	-0.0330185	0.0114655	0.00397924	0	0	-0.0829561	0.0159895
chr21:19411189:A:T	T	0	0	0.00711466	0.0365306	0.845582	0.011089	0.0391096	0.776764	0	0	0.016348	0.0567396
chr21:19411657:G:A	A	0	0	0.0151083	0.0194988	0.438439	0.0390323	0.0211869	0.0654333	0	0	0.0984077	0.0302548
chr21:19411912:G:A	A	0	0	-0.0150803	0.0441669	0.732773	-0.00342468	0.0473125	0.942296	0	0	0.0479435	0.0685978
chr21:19411914:C:T	T	0	0	0.00711466	0.0365306	0.845582	0.011089	0.0391096	0.776764	0	0	0.016348	0.0567396
chr21:19411964:G:T	T	0	0	0.00711466	0.0365306	0.845582	0.011089	0.0391096	0.776764	0	0	0.016348	0.0567396
chr21:19412657:C:T	T	0	0	0.00711466	0.0365306	0.845582	0.011089	0.0391096	0.776764	0	0	0.016348	0.0567396
chr21:19412840:G:A	A	0	0	0.00711466	0.0365306	0.845582	0.011089	0.0391096	0.776764	0	0	0.016348	0.0567396
chr21:19413293:G:A	A	0	0	0.000806076	0.00921638	0.930305	0.0197231	0.0102757	0.0549359	0	0	0.0778121	0.0142726
chr21:19413360:G:C	C	0	0	0.0100195	0.013623	0.462045	0.0287604	0.0148583	0.0529107	0	0	0.0770877	0.0211319
chr21:19413809:T:C	C	0	0	-0.0134932	0.0101567	0.184012	-0.0324784	0.0112485	0.00388489	0	0	-0.0780924	0.0157381
chr21:19414158:C:A	A	0	0	0.00440887	0.0130635	0.735744	0.0233956	0.0142784	0.10131	0	0	0.0780989	0.0202604
chr21:19414373:T:A	A	0	0	0.0128962	0.0112353	0.251039	-0.0242369	0.0132839	0.0680723	0	0	-0.152741	0.0173171
chr21:19415234:A:T	T	0	0	0.00165662	0.00925537	0.857945	0.02143	0.0103528	0.0384554	0	0	0.0813345	0.0143294
chr21:19415418:T:C	C	0	0	0.00165662	0.00925537	0.857945	0.02143	0.0103528	0.0384554	0	0	0.0813345	0.0143294
chr21:19415829:G:A	G	0	0	0.0164912	0.0134552	0.220335	0.0372749	0.0147454	0.0114748	0	0	0.0854903	0.0208654
chr21:19416419:C:G	G	0	0	0.00165662	0.00925537	0.857945	0.02143	0.0103528	0.0384554	0	0	0.0813345	0.0143294
chr21:19416427:T:C	C	0	0	0.0117084	0.0111652	0.294339	-0.026227	0.0132685	0.0480826	0	0	-0.156041	0.0172012
chr21:19416955:T:C	C	0	0	-0.0246822	0.0120308	0.0402101	-0.0287152	0.0128935	0.0259404	0	0	-0.0165889	0.0186888
chr21:19417670:T:A	A	0	0	0.0137785	0.0193993	0.477544	0.0412535	0.0211816	0.0514615	0	0	0.113014	0.0300896
chr21:19417735:G:A	A	0	0	0.00165662	0.00925537	0.857945	0.02143	0.0103528	0.0384554	0	0	0.0813345	0.0143294
chr21:19417898:A:G	G	0	0	-0.0246822	0.0120308	0.0402101	-0.0287152	0.0128935	0.0259404	0	0	-0.0165889	0.0186888
chr21:19419101:C:T	T	0	0	-0.0246822	0.0120308	0.0402101	-0.0287152	0.0128935	0.0259404	0	0	-0.0165889	0.0186888
chr21:19420073:G:C	G	0	0	0.013817	0.00956101	0.148419	-0.00476005	0.0106167	0.653898	0	0	-0.0764137	0.0148124
chr21:19420211:C:T	T	0	0	-0.0246822	0.0120308	0.0402101	-0.0287152	0.0128935	0.0259404	0	0	-0.0165889	0.0186888
chr21:19420799:T:C	C	0	0	0.0104799	0.0155097	0.499231	0.0226638	0.0167055	0.174887	0	0	0.0501167	0.0240801
chr21:19421111:A:C	C	0	0	0.00165662	0.00925537	0.857945	0.02143	0.0103528	0.0384554	0	0	0.0813345	0.0143294
chr21:19422244:C:G	C	0	0	0.0156896	0.00952214	0.0994149	0.000249197	0.0104596	0.980993	0	0	-0.0635116	0.0147646
chr21:19422431:C:T	T	0	0	-0.0246822	0.0120308	0.0402101	-0.0287152	0.0128935	0.0259404	0	0	-0.0165889	0.0186888
chr21:19422618:G:A	A	0	0	0.0121835	0.0111753	0.275618	-0.0260217	0.0132961	0.0503355	0	0	-0.157151	0.017215
chr21:19422704:A:G	G	0	0	0.00165662	0.00925537	0.857945	0.02143	0.0103528	0.0384554	0	0	0.0813345	0.0143294
chr21:19423881:C:A	A	0	0	0.0121835	0.0111753	0.275618	-0.0260217	0.0132961	0.0503355	0	0	-0.157151	0.017215
chr21:19423983:G:C	C	0	0	-0.00629034	0.0301622	0.834799	-0.0137125	0.0323074	0.671247	0	0	-0.0305297	0.0468466
chr21:19424415:T:G	G	0	0	0.0121835	0.0111753	0.275618	-0.0260217	0.0132961	0.0503355	0	0	-0.157151	0.017215
chr21:19424483:G:A	A	0	0	0.0211821	0.0151793	0.162877	0.045262	0.0166557	0.00657762	0	0	0.0990488	0.0235373
chr21:19424494:A:T	A	0	0	0.0171076	0.00961511	0.0752002	-0.000588271	0.010638	0.9559	0	0	-0.0727891	0.0149011
chr21:19424671:T:G	T	0	0	0.0164912	0.0134552	0.220335	0.0372749	0.0147454	0.0114748	0	0	0.0854903	0.0208654
chr21:19424893:G:T	T	0	0	-0.0150803	0.0441669	0.732773	-0.00342468	0.0473125	0.942296	0	0	0.0479435	0.0685978
chr21:19425670:A:C	C	0	0	-0.0282315	0.011783	0.0165773	-0.0333913	0.0126381	0.00823909	0	0	-0.0212241	0.0183043
chr21:19425683:T:A	A	0	0	0.00282568	0.00925512	0.76013	0.0208138	0.0102772	0.0428422	0	0	0.0739911	0.014337
chr21:19427409:C:T	T	0	0	0.000776349	0.00922038	0.932898	0.019816	0.0102851	0.0540198	0	0	0.0783167	0.0142783
chr21:19427615:A:G	G	0	0	-0.0243065	0.0120282	0.0433012	-0.0287203	0.0128936	0.0259147	0	0	-0.0181555	0.0186844
chr21:19428511:T:C	C	0	0	0.00165662	0.00925537	0.857945	0.02143	0.0103528	0.0384554	0	0	0.0813345	0.0143294
chr21:19428817:T:C	C	0	0	-0.0150803	0.0441669	0.732773	-0.00342468	0.0473125	0.942296	0	0	0.0479435	0.0685978
chr21:19428909:T:C	C	0	0	0.0121835	0.0111753	0.275618	-0.0260217	0.0132961	0.0503355	0	0	-0.157151	0.017215
chr21:19429359:C:G	G	0	0	-0.0246822	0.0120308	0.0402101	-0.0287152	0.0128935	0.0259404	0	0	-0.0165889	0.0186888
chr21:19429614:G:A	A	0	0	0.00165662	0.00925537	0.857945	0.02143	0.0103528	0.0384554	0	0	0.0813345	0.0143294
chr21:19429681:T:C	C	0	0	-0.0246822	0.0120308	0.0402101	-0.0287152	0.0128935	0.0259404	0	0	-0.0165889	0.0186888
chr21:19429698:T:C	C	0	0	0.0413882	0.0281002	0.140784	0.0584404	0.0301921	0.0529145	0	0	0.0701415	0.0436391
chr21:19430233:G:A	A	0	0	-0.0150803	0.0441669	0.732773	-0.00342468	0.0473125	0.942296	0	0	0.0479435	0.0685978
chr21:19430587:A:T	T	0	0	0.00165662	0.00925537	0.857945	0.02143	0.0103528	0.0384554	0	0	0.0813345	0.0143294
chr21:19430658:G:A	A	0	0	0.025134	0.0163076	0.123257	0.0501937	0.0178672	0.00496549	0	0	0.103079	0.0252903
chr21:19430751:G:A	A	0	0	0.287172	0.639775	0.65353	0.440419	0.685256	0.520414	0	0	0.630355	0.993679
chr21:19431515:T:C	C	0	0	0.00165662	0.00925537	0.857945	0.02143	0.0103528	0.0384554	0	0	0.0813345	0.0143294
chr21:19431963:G:A	A	0	0	0.0119341	0.0111646	0.285104	-0.0271587	0.0133452	0.0418413	0	0	-0.160802	0.0171915
chr21:19432201:A:C	C	0	0	0.0121835	0.0111753	0.275618	-0.0260217	0.0132961	0.0503355	0	0	-0.157151	0.017215
chr21:19432563:C:T	C	0	0	0.0164912	0.0134552	0.220335	0.0372749	0.0147454	0.0114748	0	0	0.0854903	0.0208654
chr21:19433843:A:G	G	0	0	-0.0352975	0.0165601	0.0330497	-0.0373815	0.0177304	0.0350027	0	0	-0.00857217	0.0257269
chr21:19434708:C:T	T	1	0.018264	-0.00834081	0.00932929	0.371298	-0.0372191	0.0109076	0.000644352	1	0.052966	-0.118786	0.0143928
chr21:19435066:T:C	C	0	0	0.000406117	0.00924857	0.964975	0.0190897	0.010299	0.0638037	0	0	0.076852	0.0143238
chr21:19435618:T:G	G	0	0	0.00201336	0.00944544	0.831205	0.0177433	0.0103895	0.0876711	0	0	0.0647027	0.0146422
chr21:19435706:T:G	G	0	0	0.00120255	0.00925239	0.896589	0.0192491	0.0102767	0.0610575	0	0	0.0742315	0.0143325
chr21:19436174:T:C	C	0	0	0.000284828	0.00924761	0.975429	0.0188429	0.0102928	0.0671461	0	0	0.0763358	0.0143228
chr21:19436549:T:C	C	1	0.012823	0.0121835	0.0111753	0.275618	-0.0260217	0.0132961	0.0503355	1	0.037187	-0.157151	0.017215
chr21:19438172:A:C	C	0	0	-0.0226882	0.0119594	0.0578145	-0.0280866	0.0128287	0.028571	0	0	-0.0222053	0.0185762
chr21:19439016:T:C	C	0	0	0.0036343	0.0354068	0.918245	0.016132	0.0379494	0.67077	0	0	0.0514072	0.0549897
chr21:19439746:A:C	C	0	0	0.00196365	0.00947034	0.835739	0.0189656	0.0104615	0.0698466	0	0	0.0699349	0.0146762
chr21:19439899:C:A	A	0	0	0.185214	0.226657	0.41384	0.269992	0.242972	0.266479	0	0	0.348721	0.352025
chr21:19439901:A:G	G	0	0	-0.00764755	0.0609901	0.900215	0.0543087	0.0659628	0.410324	0	0	0.254847	0.0946622
chr21:19440186:G:A	A	0	0	0.00165662	0.00925537	0.857945	0.02143	0.0103528	0.0384554	0	0	0.0813345	0.0143294
chr21:19440233:A:G	G	0	0	0.00328616	0.00949034	0.729145	0.021479	0.0105282	0.0413369	0	0	0.0748334	0.0147025
chr21:19440689:A:G	G	0	0	0.0036343	0.0354068	0.918245	0.016132	0.0379494	0.67077	0	0	0.0514072	0.0549897
chr21:19441865:T:C	C	0	0	-0.0228789	0.0118988	0.0545064	-0.026028	0.0127466	0.0411557	0	0	-0.0129532	0.0184839
chr21:19442093:A:G	G	0	0	-0.0228789	0.0118988	0.0545064	-0.026028	0.0127466	0.0411557	0	0	-0.0129532	0.0184839
chr21:19442565:A:T	T	0	0	-0.00629034	0.0301622	0.834799	-0.0137125	0.0323074	0.671247	0	0	-0.0305297	0.0468466
chr21:19443363:C:G	G	0	0	0.010772	0.0112134	0.336735	-0.0264788	0.0132703	0.0460058	0	0	-0.153225	0.0172817
chr21:19443751:C:G	G	0	0	0.0219244	0.0153079	0.152079	0.0441376	0.0167306	0.00833626	0	0	0.0913704	0.0237437
chr21:19444143:G:A	A	0	0	0.0219244	0.0153079	0.152079	0.0441376	0.0167306	0.00833626	0	0	0.0913704	0.0237437
chr21:19444159:A:G	G	0	0	0.0036343	0.0354068	0.918245	0.016132	0.0379494	0.67077	0	0	0.0514072	0.0549897
chr21:19445135:G:C	G	0	0	0.00411005	0.0163012	0.800939	0.0126039	0.0174976	0.471327	0	0	0.034938	0.0253146
chr21:19446362:A:T	T	0	0	0.010772	0.0112134	0.336735	-0.0264788	0.0132703	0.0460058	0	0	-0.153225	0.0172817
chr21:19450415:A:G	G	0	0	0.0274415	0.0225814	0.22428	0.0437186	0.024299	0.0719884	0	0	0.0669532	0.0350636
chr21:19450847:A:C	A	0	0	-0.00372427	0.00915	0.68399	-0.0272283	0.0104251	0.0090067	0	0	-0.0966802	0.0141459
chr21:19451211:C:T	T	0	0	0.0274415	0.0225814	0.22428	0.0437186	0.024299	0.0719884	0	0	0.0669532	0.0350636
chr21:19453265:G:C	C	0	0	0.00538728	0.013159	0.682247	0.0267898	0.0144566	0.0638645	0	0	0.0880359	0.0204009
chr21:19453926:T:C	C	0	0	0.010772	0.0112134	0.336735	-0.0264788	0.0132703	0.0460058	0	0	-0.153225	0.0172817
chr21:19453986:A:G	G	0	0	0.0466202	0.0293701	0.112437	0.0568334	0.0314785	0.071002	0	0	0.0420103	0.04562
chr21:19454314:A:G	G	0	0	-0.0150803	0.0441669	0.732773	-0.00342468	0.0473125	0.942296	0	0	0.0479435	0.0685978
chr21:19454965:T:G	G	0	0	-0.0227251	0.0119704	0.057638	-0.027974	0.012839	0.0293446	0	0	-0.0215904	0.0185934
chr21:19455581:G:A	A	0	0	-0.00313347	0.0112145	0.779928	0.00702679	0.0121036	0.56154	0	0	0.0417926	0.0174085
chr21:19456197:G:A	G	0	0	0.0158639	0.017305	0.359288	0.0285065	0.0186238	0.125857	0	0	0.0520032	0.0268695
chr21:19457582:G:A	A	0	0	-0.00939184	0.011228	0.402893	-0.0113598	0.012023	0.344743	0	0	-0.00809468	0.0174397
chr21:19457605:G:A	A	0	0	0.0348137	0.0180004	0.0531068	0.0474833	0.0193652	0.0142069	0	0	0.0521142	0.0279541
chr21:19457812:T:C	C	0	0	-0.0255501	0.0133477	0.0555953	-0.0343416	0.0143509	0.0167116	0	0	-0.0361624	0.0207294
chr21:19460041:C:T	T	0	0	0.0334149	0.0179414	0.0625402	0.0465333	0.0193092	0.0159569	0	0	0.0539604	0.0278613
chr21:19460329:T:A	A	0	0	-0.0225229	0.0178445	0.206885	-0.00694098	0.0192482	0.718396	0	0	0.0640937	0.0277037
chr21:19460366:C:T	T	0	0	-0.00337303	0.0104074	0.745863	0.00621441	0.0112356	0.580194	0	0	0.0394364	0.0161555
chr21:19460738:G:A	A	0	0	-0.0150803	0.0441669	0.732773	-0.00342468	0.0473125	0.942296	0	0	0.0479435	0.0685978
chr21:19460781:A:C	C	0	0	-0.111846	0.136645	0.413063	-0.175461	0.146594	0.231337	0	0	-0.261671	0.212215
chr21:19460902:T:C	C	0	0	-0.195032	0.0981372	0.0468847	-0.192706	0.105056	0.0666076	0	0	0.00956899	0.152458
chr21:19461607:T:C	T	0	0	0.00690603	0.0091783	0.451792	0.0241408	0.0101679	0.0175862	0	0	0.0708923	0.0142209
chr21:19461623:C:G	G	0	0	-0.00244232	0.0311313	0.937468	0.0197025	0.0334944	0.556377	0	0	0.091089	0.0483366
chr21:19462485:T:C	C	0	0	0.0128138	0.0145456	0.37835	-0.00913229	0.0159235	0.566299	0	0	-0.0902717	0.0225572
chr21:19462756:G:A	A	0	0	-0.0282891	0.0132372	0.0325906	-0.0329899	0.0141884	0.0200648	0	0	-0.0193361	0.0205631
chr21:19463588:C:T	C	0	0	-0.0205566	0.0113921	0.0711591	-0.0244309	0.0122093	0.0453921	0	0	-0.0159363	0.0176958
chr21:19463611:G:C	C	0	0	-0.022755	0.0133281	0.0877672	-0.0292002	0.0143011	0.0411707	0	0	-0.0265111	0.0207011
chr21:19463988:C:T	T	0	0	0.0350304	0.0571749	0.540082	0.0435288	0.0612177	0.477054	0	0	0.0349566	0.0888053
chr21:19463992:C:T	T	0	0	-0.0337229	0.0316217	0.286221	-0.0260087	0.0338706	0.442555	0	0	0.031731	0.0491161
chr21:19463996:T:C	C	0	0	0.0254104	0.0194251	0.190832	0.0291272	0.0208019	0.161447	0	0	0.0152885	0.0301732
chr21:19463998:T:C	C	0	0	-0.190088	0.0909424	0.0365996	-0.10024	0.0983056	0.30788	0	0	0.369574	0.141187
chr21:19464002:T:C	C	0	0	-0.0699703	0.0398552	0.0791545	-0.0760865	0.0426747	0.0745957	0	0	-0.0251582	0.0619123
chr21:19464394:A:G	G	0	0	-0.0689557	0.0451158	0.126409	-0.0932067	0.0484361	0.0543138	0	0	-0.0997527	0.0700686
chr21:19465100:A:T	T	0	0	0.00705115	0.0111645	0.527669	-0.00268068	0.0120423	0.823843	0	0	-0.0400303	0.0173319
chr21:19465115:A:T	A	0	0	-0.011622	0.00996646	0.24357	-0.0225076	0.0107962	0.0370912	0	0	-0.044776	0.0154682
chr21:19465971:A:G	A	0	0	-0.00937702	0.00998384	0.347618	-0.0199466	0.0108074	0.0649426	0	0	-0.0434764	0.0154955
chr21:19466215:T:C	C	0	0	-0.0146757	0.0404087	0.716469	0.00675016	0.0433786	0.87634	0	0	0.0881318	0.0627516
chr21:19466649:T:C	C	0	0	-0.0262244	0.0133157	0.0489032	-0.0244752	0.0142569	0.0860283	0	0	0.00719499	0.0206859
chr21:19468486:A:C	C	0	0	-0.0240297	0.0132027	0.0687499	-0.0239254	0.0141334	0.0904885	0	0	0.00042908	0.0205101
chr21:19468858:T:G	T	0	0	-0.00937702	0.00998384	0.347618	-0.0199466	0.0108074	0.0649426	0	0	-0.0434764	0.0154955
chr21:19468859:G:T	T	0	0	-0.0146757	0.0404087	0.716469	0.00675016	0.0433786	0.87634	0	0	0.0881318	0.0627516
chr21:19469211:T:C	C	0	0	-0.0213266	0.0132514	0.107532	-0.0229834	0.0141877	0.105241	0	0	-0.00681511	0.0205847
chr21:19469340:G:A	A	0	0	-0.0294294	0.0127157	0.020645	-0.0292018	0.0136123	0.0319326	0	0	0.000936262	0.0197556
chr21:19469504:G:A	A	0	0	-0.0146757	0.0404087	0.716469	0.00675016	0.0433786	0.87634	0	0	0.0881318	0.0627516
chr21:19470062:T:C	C	0	0	-0.0149542	0.0228693	0.513177	0.00717476	0.0247106	0.771547	0	0	0.0910239	0.0354983
chr21:19470400:G:T	T	0	0	-0.0252694	0.0130623	0.0530481	-0.0229957	0.0139874	0.10017	0	0	0.00935249	0.020292
chr21:19470768:A:G	G	0	0	-0.0252694	0.0130623	0.0530481	-0.0229957	0.0139874	0.10017	0	0	0.00935249	0.020292
chr21:19471120:G:A	A	0	0	-0.00901472	0.0313106	0.773414	0.00543906	0.0335889	0.871361	0	0	0.0594533	0.0486251
chr21:19471246:A:T	T	0	0	-0.0244709	0.0132468	0.0647027	-0.0267133	0.0141847	0.0596665	0	0	-0.00922387	0.0205783
chr21:19471273:C:A	A	0	0	-0.00901472	0.0313106	0.773414	0.00543906	0.0335889	0.871361	0	0	0.0594533	0.0486251
chr21:19471379:T:C	C	0	0	-0.00901472	0.0313106	0.773414	0.00543906	0.0335889	0.871361	0	0	0.0594533	0.0486251
chr21:19471937:T:C	C	0	0	-0.0467917	0.0746963	0.531036	0.0731364	0.0820089	0.372494	0	0	0.493305	0.115811
chr21:19471946:G:A	A	0	0	-0.0293536	0.026106	0.260843	-0.0274237	0.0279474	0.326465	0	0	0.00793848	0.0405507
chr21:19471971:G:A	A	0	0	-0.0244709	0.0132468	0.0647027	-0.0267133	0.0141847	0.0596665	0	0	-0.00922387	0.0205783
chr21:19472173:C:G	G	0	0	-0.00478169	0.0271881	0.860393	0.0066262	0.0291556	0.820213	0	0	0.0469245	0.0422239
chr21:19472175:C:G	G	0	0	-0.0250045	0.0195151	0.200092	-0.00791266	0.0210512	0.707009	0	0	0.0703045	0.0302973
chr21:19472189:G:C	C	0	0	0.00148159	0.0420286	0.971879	0.0179713	0.04506	0.690017	0	0	0.0678279	0.0652725
chr21:19472238:C:T	C	0	0	-0.00910299	0.00985371	0.355583	-0.0205461	0.0106904	0.0546153	0	0	-0.0470695	0.0152911
chr21:19472405:G:A	A	0	0	-0.0244709	0.0132468	0.0647027	-0.0267133	0.0141847	0.0596665	0	0	-0.00922387	0.0205783
chr21:19472432:T:C	T	0	0	-0.00931039	0.0098785	0.345942	-0.0191481	0.0106797	0.0729831	0	0	-0.0404658	0.0153334
chr21:19472822:G:A	G	0	0	-0.0201018	0.0113806	0.0773419	-0.0223063	0.0121874	0.0672094	0	0	-0.00906788	0.0176789
chr21:19473100:C:T	T	0	0	-0.00253206	0.0322288	0.937379	0.000554314	0.0345031	0.987182	0	0	0.0126953	0.0500581
chr21:19473822:A:T	T	0	0	-0.0244709	0.0132468	0.0647027	-0.0267133	0.0141847	0.0596665	0	0	-0.00922387	0.0205783
chr21:19474044:C:T	T	0	0	-0.0689557	0.0451158	0.126409	-0.0932067	0.0484361	0.0543138	0	0	-0.0997527	0.0700686
chr21:19474143:C:T	T	0	0	0.046861	0.0210025	0.0256672	0.0613662	0.0225909	0.00659946	0	0	0.0596647	0.0326186
chr21:19474271:A:T	A	0	0	-0.00931039	0.0098785	0.345942	-0.0191481	0.0106797	0.0729831	0	0	-0.0404658	0.0153334
chr21:19474544:T:C	C	0	0	-0.0217336	0.0241723	0.368593	-0.0171331	0.0258853	0.508045	0	0	0.0189235	0.0375454
chr21:19475516:C:A	A	0	0	0.0153024	0.0147633	0.299961	-0.00454156	0.0160886	0.777726	0	0	-0.0816249	0.0229028
chr21:19475749:C:T	C	0	0	-0.00931039	0.0098785	0.345942	-0.0191481	0.0106797	0.0729831	0	0	-0.0404658	0.0153334
chr21:19476116:C:A	C	0	0	-0.00931039	0.0098785	0.345942	-0.0191481	0.0106797	0.0729831	0	0	-0.0404658	0.0153334
chr21:19476123:T:G	T	0	0	-0.0216263	0.0114398	0.0586986	-0.0226412	0.0122472	0.0645033	0	0	-0.00417474	0.0177716
chr21:19476378:G:C	C	0	0	-0.0266933	0.0133622	0.0457522	-0.0273205	0.0143045	0.0561429	0	0	-0.00258	0.0207585
chr21:19477460:A:G	G	0	0	-0.0287055	0.0128679	0.0256955	-0.0327953	0.0137891	0.0173906	0	0	-0.0168227	0.0199902
chr21:19477513:C:A	A	0	0	-0.00901472	0.0313106	0.773414	0.00543906	0.0335889	0.871361	0	0	0.0594533	0.0486251
chr21:19477520:T:C	C	0	0	-0.00253206	0.0322288	0.937379	0.000554314	0.0345031	0.987182	0	0	0.0126953	0.0500581
chr21:19478316:G:A	A	0	0	0.0100479	0.029118	0.730038	0.0181997	0.0311945	0.559607	0	0	0.0335311	0.0452244
chr21:19478349:G:A	A	0	0	-0.0116771	0.0231406	0.613829	-0.0185805	0.0247935	0.45361	0	0	-0.028396	0.0359405
chr21:19478693:G:A	G	0	0	-0.00931039	0.0098785	0.345942	-0.0191481	0.0106797	0.0729831	0	0	-0.0404658	0.0153334
chr21:19479987:C:T	T	0	0	-0.0233808	0.0133658	0.0802391	-0.02652	0.0143159	0.0639564	0	0	-0.0129125	0.0207624
chr21:19480099:T:C	C	0	0	-0.00901472	0.0313106	0.773414	0.00543906	0.0335889	0.871361	0	0	0.0594533	0.0486251
chr21:19480134:G:A	A	0	0	-0.0233808	0.0133658	0.0802391	-0.02652	0.0143159	0.0639564	0	0	-0.0129125	0.0207624
chr21:19480587:G:A	A	0	0	-0.00901472	0.0313106	0.773414	0.00543906	0.0335889	0.871361	0	0	0.0594533	0.0486251
chr21:19480906:G:A	G	0	0	-0.0196933	0.0114322	0.0849578	-0.0224241	0.0122451	0.0670595	0	0	-0.0112327	0.0177586
chr21:19480932:T:A	A	0	0	-0.00253206	0.0322288	0.937379	0.000554314	0.0345031	0.987182	0	0	0.0126953	0.0500581
chr21:19481004:T:C	T	0	0	-0.0196933	0.0114322	0.0849578	-0.0224241	0.0122451	0.0670595	0	0	-0.0112327	0.0177586
chr21:19481146:C:G	G	0	0	-0.0167695	0.0236314	0.477935	0.000694588	0.0254355	0.978214	0	0	0.0718357	0.0366915
chr21:19481548:G:A	G	0	0	-0.0172521	0.0113353	0.128014	-0.0202202	0.0121426	0.095869	0	0	-0.0122086	0.0176073
chr21:19481615:G:A	G	0	0	-0.0168024	0.0113152	0.13756	-0.0199669	0.0121223	0.099532	0	0	-0.0130168	0.017576
chr21:19481709:G:A	G	0	0	-0.020181	0.0108595	0.0631161	-0.0174619	0.0116324	0.133316	0	0	0.0111844	0.0168694
chr21:19481861:C:T	T	0	0	-0.0183454	0.0131135	0.161822	-0.0188402	0.014038	0.179568	0	0	-0.00203524	0.0203701
chr21:19482030:T:C	C	0	0	-0.00633639	0.0222666	0.775974	0.00187176	0.0238683	0.937494	0	0	0.0337629	0.0345818
chr21:19482180:C:T	T	0	0	-0.0364758	0.0200774	0.069254	-0.0195326	0.0216462	0.366867	0	0	0.069693	0.0311741
chr21:19482632:A:T	T	0	0	0.0121633	0.0098119	0.215106	-0.00453576	0.0108054	0.674653	0	0	-0.0686889	0.0152101
chr21:19483195:C:A	A	0	0	-0.018288	0.0131941	0.165724	-0.0204879	0.014128	0.147012	0	0	-0.00904912	0.0204948
chr21:19483849:C:T	T	0	0	-0.0170042	0.0401805	0.672153	0.00549718	0.0431476	0.898621	0	0	0.0925558	0.0623959
chr21:19483904:G:C	C	0	0	0.00590255	0.00942887	0.53131	0.0198433	0.0103131	0.0543432	0	0	0.0573429	0.0146229
chr21:19483908:C:T	C	0	0	-0.0171523	0.0160873	0.286333	-0.00548679	0.017312	0.751293	0	0	0.0479842	0.0249793
chr21:19484387:G:A	G	0	0	0.0053149	0.00940745	0.572096	-0.00606333	0.0102176	0.552901	0	0	-0.0468025	0.014597
chr21:19484661:C:T	C	0	0	0.0053149	0.00940745	0.572096	-0.00606333	0.0102176	0.552901	0	0	-0.0468025	0.014597
chr21:19484731:T:C	C	0	0	0.0065078	0.00973033	0.503613	0.0168058	0.0105328	0.110586	0	0	0.0423593	0.0151018
chr21:19485384:T:C	C	0	0	-0.206997	0.0663389	0.00180669	-0.268203	0.071624	0.000180685	0	0	-0.251761	0.103027
chr21:19486176:G:A	G	0	0	0.0061343	0.00940459	0.514229	-0.00674726	0.0102557	0.510601	0	0	-0.0529862	0.0145884
chr21:19486291:C:T	T	0	0	-0.0170042	0.0401805	0.672153	0.00549718	0.0431476	0.898621	0	0	0.0925558	0.0623959
chr21:19486659:C:A	A	0	0	-0.0364758	0.0200774	0.069254	-0.0195326	0.0216462	0.366867	0	0	0.069693	0.0311741
chr21:19487597:A:G	A	0	0	0.0053149	0.00940745	0.572096	-0.00606333	0.0102176	0.552901	0	0	-0.0468025	0.014597
chr21:19487899:G:A	G	0	0	0.00620152	0.0094061	0.509698	-0.00599048	0.0102378	0.55846	0	0	-0.0501498	0.0145928
chr21:19488880:T:G	G	0	0	-0.071424	0.0928872	0.441933	-0.11569	0.0996603	0.245705	0	0	-0.182082	0.144255
chr21:19490370:T:A	T	0	0	0.00708349	0.00940177	0.451197	-0.00437324	0.0102137	0.668524	0	0	-0.0471254	0.0145882
chr21:19490603:G:C	G	0	0	0.00708349	0.00940177	0.451197	-0.00437324	0.0102137	0.668524	0	0	-0.0471254	0.0145882
chr21:19490723:C:G	C	0	0	0.00708349	0.00940177	0.451197	-0.00437324	0.0102137	0.668524	0	0	-0.0471254	0.0145882
chr21:19490893:G:A	G	0	0	0.00708349	0.00940177	0.451197	-0.00437324	0.0102137	0.668524	0	0	-0.0471254	0.0145882
chr21:19490943:T:C	T	0	0	0.00708349	0.00940177	0.451197	-0.00437324	0.0102137	0.668524	0	0	-0.0471254	0.0145882
chr21:19490961:A:G	A	0	0	0.00708349	0.00940177	0.451197	-0.00437324	0.0102137	0.668524	0	0	-0.0471254	0.0145882
chr21:19492265:G:A	A	0	0	-0.0244043	0.0150572	0.105066	-0.0231333	0.0161197	0.151261	0	0	0.00522819	0.0233901
chr21:19493239:A:G	A	0	0	0.00618046	0.00935892	0.509009	-0.00802353	0.0102481	0.433671	0	0	-0.0584258	0.0145132
chr21:19493587:C:G	C	0	0	0.00522062	0.00934785	0.576514	-0.00736616	0.0101876	0.469648	0	0	-0.0517737	0.014501
chr21:19493865:G:A	A	0	0	0.000651911	0.0182	0.971426	0.0151525	0.0196066	0.439626	0	0	0.0596458	0.028256
chr21:19493885:C:T	T	0	0	0.0156452	0.00986854	0.112884	-0.00430991	0.0109904	0.694945	0	0	-0.0820821	0.0152858
chr21:19494344:G:C	C	0	0	0.00410118	0.0108372	0.705107	0.0104418	0.0116408	0.369717	0	0	0.0260813	0.0168286
chr21:19494527:A:G	G	0	0	-0.0113298	0.0397378	0.775557	0.00761002	0.0426353	0.858337	0	0	0.0779059	0.0617118
chr21:19494917:A:T	T	0	0	0.0151706	0.00986721	0.124177	-0.0052638	0.0110093	0.632562	0	0	-0.0840536	0.0152814
chr21:19496290:T:C	C	0	0	0.0137702	0.00972298	0.156701	-0.00384338	0.0107466	0.720616	0	0	-0.0724506	0.0150685
chr21:19497185:A:G	A	0	0	0.00506425	0.00935315	0.588198	-0.00778067	0.0102006	0.445603	0	0	-0.0528355	0.0145084
chr21:19497545:C:T	T	0	0	0.0058601	0.0417681	0.888422	0.0217018	0.0447762	0.627908	0	0	0.0651623	0.0648685
chr21:19497830:A:T	T	0	0	0.00929309	0.0110542	0.400525	-0.000153033	0.0119199	0.989757	0	0	-0.0388551	0.0171614
chr21:19498080:C:T	T	0	0	0.00676238	0.0719393	0.925108	0.00384385	0.0770101	0.960191	0	0	-0.0120049	0.111737
chr21:19498270:G:A	A	0	0	-0.0020768	0.00936379	0.824477	0.00647095	0.0101074	0.522029	0	0	0.0351598	0.0145355
chr21:19498392:C:T	T	0	0	0.0147953	0.00986277	0.133584	-0.00526157	0.0109887	0.632068	0	0	-0.0825007	0.0152761
chr21:19499199:C:T	T	0	0	0.0153103	0.00986964	0.120841	-0.00499693	0.0110063	0.649826	0	0	-0.0835305	0.0152858
chr21:19499268:C:A	C	0	0	-8.50273e-05	0.00925609	0.992671	0.0101226	0.0100289	0.31281	0	0	0.0419876	0.0143644
chr21:19499319:A:G	G	0	0	0.0153103	0.00986964	0.120841	-0.00499693	0.0110063	0.649826	0	0	-0.0835305	0.0152858
chr21:19499340:G:T	T	0	0	0.0153103	0.00986964	0.120841	-0.00499693	0.0110063	0.649826	0	0	-0.0835305	0.0152858
chr21:19499354:T:C	C	0	0	0.00330728	0.0108449	0.760395	0.00999054	0.0116534	0.391277	0	0	0.0274905	0.01684
chr21:19499412:G:A	A	0	0	-0.000986503	0.00936459	0.916103	0.00551267	0.010073	0.584192	0	0	0.0267333	0.0145403
chr21:19500355:T:C	C	0	0	-0.0161726	0.0360607	0.653805	0.0142528	0.0388776	0.713912	0	0	0.12515	0.0559827
chr21:19500955:G:A	A	0	0	-0.0214223	0.0175755	0.222892	-0.025387	0.0188239	0.177446	0	0	-0.0163082	0.0272997
chr21:19501186:C:T	T	0	0	-0.00936512	0.0160882	0.560492	0.00555758	0.0173705	0.749011	0	0	0.0613821	0.0249738
chr21:19501509:C:T	T	0	0	0.0151237	0.00987558	0.125665	-0.00525644	0.0110156	0.633232	0	0	-0.0838304	0.0152947
chr21:19501586:A:G	G	0	0	0.0151237	0.00987558	0.125665	-0.00525644	0.0110156	0.633232	0	0	-0.0838304	0.0152947
chr21:19501742:T:C	C	0	0	0.0151237	0.00987558	0.125665	-0.00525644	0.0110156	0.633232	0	0	-0.0838304	0.0152947
chr21:19502030:C:G	G	0	0	-0.00935193	0.0153144	0.541423	0.00823296	0.0166098	0.620128	0	0	0.0723326	0.0237649
chr21:19502257:G:A	A	0	0	-0.0114593	0.0155144	0.460136	0.00567185	0.0168104	0.735814	0	0	0.0704662	0.0240773
chr21:19502311:C:A	A	0	0	-0.0161726	0.0360607	0.653805	0.0142528	0.0388776	0.713912	0	0	0.12515	0.0559827
chr21:19502893:T:G	G	0	0	-0.0214223	0.0175755	0.222892	-0.025387	0.0188239	0.177446	0	0	-0.0163082	0.0272997
chr21:19503262:T:C	C	0	0	0.0053814	0.00962468	0.576076	0.013434	0.0103753	0.195386	0	0	0.0331232	0.0149421
chr21:19503280:G:A	A	0	0	-0.0115676	0.0154815	0.45495	0.00595819	0.016785	0.722611	0	0	0.0720895	0.0240252
chr21:19503381:A:T	T	0	0	0.0151237	0.00987558	0.125665	-0.00525644	0.0110156	0.633232	0	0	-0.0838304	0.0152947
chr21:19503464:C:T	T	0	0	-0.0161726	0.0360607	0.653805	0.0142528	0.0388776	0.713912	0	0	0.12515	0.0559827
chr21:19504006:C:T	T	0	0	-0.000986503	0.00936459	0.916103	0.00551267	0.010073	0.584192	0	0	0.0267333	0.0145403
chr21:19504178:G:A	A	0	0	0.0151237	0.00987558	0.125665	-0.00525644	0.0110156	0.633232	0	0	-0.0838304	0.0152947
chr21:19504908:G:T	T	0	0	0.0157089	0.00986774	0.111397	-0.00487754	0.0110164	0.657943	0	0	-0.084679	0.0152817
chr21:19505056:T:C	C	0	0	-0.000986503	0.00936459	0.916103	0.00551267	0.010073	0.584192	0	0	0.0267333	0.0145403
chr21:19505343:A:G	G	0	0	-0.0115676	0.0154815	0.45495	0.00595819	0.016785	0.722611	0	0	0.0720895	0.0240252
chr21:19505752:T:A	A	0	0	-0.0113298	0.0397378	0.775557	0.00761002	0.0426353	0.858337	0	0	0.0779059	0.0617118
chr21:19505980:G:C	C	0	0	0.0151237	0.00987558	0.125665	-0.00525644	0.0110156	0.633232	0	0	-0.0838304	0.0152947
chr21:19506085:C:T	T	0	0	-0.0214223	0.0175755	0.222892	-0.025387	0.0188239	0.177446	0	0	-0.0163082	0.0272997
chr21:19506712:C:T	T	0	0	0.0164628	0.00987134	0.0953679	-0.00366299	0.0110004	0.739144	0	0	-0.0827842	0.0152896
chr21:19507067:C:T	T	0	0	-0.0214223	0.0175755	0.222892	-0.025387	0.0188239	0.177446	0	0	-0.0163082	0.0272997
chr21:19507332:G:A	A	0	0	0.0232482	0.0263047	0.376802	0.0110024	0.0282199	0.696625	0	0	-0.0503712	0.0408522
chr21:19508584:A:G	G	0	0	0.0151237	0.00987558	0.125665	-0.00525644	0.0110156	0.633232	0	0	-0.0838304	0.0152947
chr21:19508993:C:T	T	0	0	0.0164628	0.00987134	0.0953679	-0.00366299	0.0110004	0.739144	0	0	-0.0827842	0.0152896
chr21:19509214:T:G	G	0	0	0.0164628	0.00987134	0.0953679	-0.00366299	0.0110004	0.739144	0	0	-0.0827842	0.0152896
chr21:19509588:C:G	G	0	0	0.0164203	0.00987224	0.0962564	-0.00345135	0.0109907	0.753502	0	0	-0.0817388	0.0152921
chr21:19510393:T:G	T	0	0	0.0103089	0.00936639	0.271059	-0.00538405	0.0103059	0.601377	0	0	-0.0645504	0.0145202
chr21:19510407:G:A	A	0	0	0.018359	0.00954583	0.0544489	-0.00207934	0.0106799	0.845631	0	0	-0.0840698	0.0147816
chr21:19510520:C:A	A	0	0	0.018359	0.00954583	0.0544489	-0.00207934	0.0106799	0.845631	0	0	-0.0840698	0.0147816
chr21:19510829:T:A	A	0	0	-0.0214223	0.0175755	0.222892	-0.025387	0.0188239	0.177446	0	0	-0.0163082	0.0272997
chr21:19510916:T:A	A	0	0	-0.000456721	0.0407999	0.991069	0.0174118	0.0437593	0.690704	0	0	0.0734994	0.0633625
chr21:19510923:C:A	A	0	0	0.0413982	0.0652033	0.525487	0.0960482	0.0702902	0.171797	0	0	0.224794	0.101227
chr21:19510958:A:T	T	0	0	0.019468	0.00956599	0.0418381	-0.00188478	0.0107417	0.860715	0	0	-0.0878312	0.014809
chr21:19510976:G:A	A	0	0	0.0175435	0.00956241	0.0665603	-0.00310304	0.0107061	0.771939	0	0	-0.0849262	0.0148062
chr21:19511255:A:C	C	0	0	0.0232482	0.0263047	0.376802	0.0110024	0.0282199	0.696625	0	0	-0.0503712	0.0408522
chr21:19511447:T:A	A	0	0	0.018359	0.00954583	0.0544489	-0.00207934	0.0106799	0.845631	0	0	-0.0840698	0.0147816
chr21:19512012:C:T	T	0	0	0.0306332	0.0370712	0.408615	0.0773712	0.0403137	0.0549558	0	0	0.192249	0.0575173
chr21:19512153:C:T	T	0	0	0.017446	0.00954654	0.0676294	-0.00215796	0.0106445	0.839346	0	0	-0.0806377	0.0147863
chr21:19512237:G:A	A	0	0	-0.0369839	0.0197521	0.0611508	-0.0193104	0.0213142	0.364942	0	0	0.0726969	0.0306675
chr21:19512363:G:A	A	0	0	0.017446	0.00954654	0.0676294	-0.00215796	0.0106445	0.839346	0	0	-0.0806377	0.0147863
chr21:19512879:G:A	A	0	0	0.017446	0.00954654	0.0676294	-0.00215796	0.0106445	0.839346	0	0	-0.0806377	0.0147863
chr21:19513004:G:A	A	0	0	0.0168485	0.00956255	0.0780819	-0.00351693	0.0106938	0.742249	0	0	-0.0837699	0.0148076
chr21:19513151:G:A	A	0	0	0.016009	0.00955855	0.0939665	-0.00437289	0.0106904	0.682504	0	0	-0.0838376	0.0148011
chr21:19513691:T:G	G	0	0	0.0164042	0.00956216	0.0862476	-0.00386994	0.0106894	0.717325	0	0	-0.0833944	0.0148073
chr21:19514574:G:T	T	0	0	0.0168485	0.00956255	0.0780819	-0.00351693	0.0106938	0.742249	0	0	-0.0837699	0.0148076
chr21:19514773:G:C	C	0	0	0.0168485	0.00956255	0.0780819	-0.00351693	0.0106938	0.742249	0	0	-0.0837699	0.0148076
chr21:19514782:C:T	T	0	0	-0.0221778	0.0175622	0.206656	-0.0257133	0.0188077	0.171571	0	0	-0.0145429	0.0272793
chr21:19514956:A:T	T	0	0	-0.000456721	0.0407999	0.991069	0.0174118	0.0437593	0.690704	0	0	0.0734994	0.0633625
chr21:19515013:A:C	C	0	0	-0.000456721	0.0407999	0.991069	0.0174118	0.0437593	0.690704	0	0	0.0734994	0.0633625
chr21:19516016:A:T	T	0	0	0.0168485	0.00956255	0.0780819	-0.00351693	0.0106938	0.742249	0	0	-0.0837699	0.0148076
chr21:19516065:A:G	G	0	0	-0.0154086	0.0166165	0.353767	0.00147217	0.0179714	0.934713	0	0	0.0694363	0.0257914
chr21:19516479:T:G	G	0	0	-0.000456721	0.0407999	0.991069	0.0174118	0.0437593	0.690704	0	0	0.0734994	0.0633625
chr21:19517086:C:T	T	0	0	0.0168485	0.00956255	0.0780819	-0.00351693	0.0106938	0.742249	0	0	-0.0837699	0.0148076
chr21:19517252:T:C	C	0	0	0.0165986	0.00949847	0.0805502	-0.00253542	0.0105752	0.810523	0	0	-0.0787047	0.0147133
chr21:19517343:C:T	T	0	0	0.0165986	0.00949847	0.0805502	-0.00253542	0.0105752	0.810523	0	0	-0.0787047	0.0147133
chr21:19517495:A:G	G	0	0	0.0165986	0.00949847	0.0805502	-0.00253542	0.0105752	0.810523	0	0	-0.0787047	0.0147133
chr21:19517586:G:A	A	0	0	0.0168485	0.00956255	0.0780819	-0.00351693	0.0106938	0.742249	0	0	-0.0837699	0.0148076
chr21:19517636:A:G	G	0	0	0.0168485	0.00956255	0.0780819	-0.00351693	0.0106938	0.742249	0	0	-0.0837699	0.0148076
chr21:19519276:A:G	G	0	0	-0.000456721	0.0407999	0.991069	0.0174118	0.0437593	0.690704	0	0	0.0734994	0.0633625
chr21:19519978:C:T	T	0	0	0.0176004	0.00950312	0.0640164	-0.00152983	0.0105799	0.885028	0	0	-0.0786891	0.0147208
chr21:19520174:C:T	T	0	0	0.01609	0.00950865	0.0906186	-0.00346599	0.0106034	0.743763	0	0	-0.0804404	0.0147271
chr21:19521503:G:C	C	0	0	0.0058601	0.0417681	0.888422	0.0217018	0.0447762	0.627908	0	0	0.0651623	0.0648685
chr21:19521642:T:C	C	0	0	-0.000456721	0.0407999	0.991069	0.0174118	0.0437593	0.690704	0	0	0.0734994	0.0633625
chr21:19521826:C:A	A	0	0	-0.000456721	0.0407999	0.991069	0.0174118	0.0437593	0.690704	0	0	0.0734994	0.0633625
chr21:19522363:G:A	A	0	0	-0.0096649	0.0155245	0.533575	0.00656486	0.0168004	0.695977	0	0	0.0667585	0.0240948
chr21:19522405:T:C	C	0	0	-0.064132	0.0403717	0.112165	-0.0698972	0.0432262	0.105876	0	0	-0.0237143	0.062713
chr21:19522732:A:G	G	0	0	-0.0315776	0.0379838	0.405779	-0.0438785	0.0407036	0.281033	0	0	-0.0505979	0.0589949
chr21:19523504:C:T	T	0	0	-0.0111528	0.0145078	0.442045	-0.0264773	0.0157037	0.0917844	0	0	-0.063035	0.0225168
chr21:19523661:C:T	T	0	0	-0.0182355	0.0108327	0.0923025	-0.0186444	0.0115964	0.107885	0	0	-0.00168211	0.0168279
chr21:19523899:C:T	T	0	0	-0.0138172	0.0146572	0.345839	-0.0264898	0.0158078	0.0937891	0	0	-0.0521265	0.0227548
chr21:19524226:A:G	G	0	0	0.0133308	0.00930052	0.151761	0.0031558	0.0100753	0.754112	0	0	-0.0418532	0.0144351
chr21:19524267:G:A	A	0	0	-0.0199336	0.0109286	0.0681544	-0.0197332	0.011699	0.0916529	0	0	0.000824198	0.0169773
chr21:19524305:A:G	G	0	0	-0.0204618	0.0121155	0.0912397	-0.0242336	0.0129822	0.0619454	0	0	-0.0155147	0.0188194
chr21:19524323:T:G	G	0	0	-0.0168622	0.0165707	0.308872	-0.00812635	0.0177881	0.647785	0	0	0.0359335	0.0257342
chr21:19524818:T:C	C	0	0	-0.0226827	0.010898	0.0374006	-0.0212798	0.0116682	0.0681924	0	0	0.00577073	0.0169305
chr21:19525490:C:T	T	0	0	-0.037563	0.0291075	0.19688	-0.0134298	0.0313739	0.668609	0	0	0.0992679	0.0451922
chr21:19525741:C:T	T	0	0	-0.0168622	0.0165707	0.308872	-0.00812635	0.0177881	0.647785	0	0	0.0359335	0.0257342
chr21:19525977:T:A	A	0	0	-0.0323582	0.0193525	0.094516	-0.0146971	0.0208896	0.481705	0	0	0.0726459	0.0300453
chr21:19526343:A:G	G	0	0	0.0281993	0.0176773	0.110662	0.0343192	0.0189461	0.070077	0	0	0.0251734	0.0274578
chr21:19526458:C:T	T	0	0	-0.0365826	0.0398776	0.358948	-0.0320399	0.0426936	0.452977	0	0	0.0186857	0.0619407
chr21:19527352:A:C	A	0	0	-0.00332017	0.00929165	0.720846	0.00475779	0.0100218	0.63497	0	0	0.0332274	0.0144244
chr21:19527566:C:A	A	0	0	-0.0313593	0.0193461	0.105026	-0.0141056	0.0208749	0.499219	0	0	0.0709704	0.0300359
chr21:19528704:T:C	C	0	0	-0.0248072	0.0117376	0.0345596	-0.0236538	0.0125663	0.0597928	0	0	0.00474426	0.018235
chr21:19528949:A:T	T	0	0	-0.0992718	0.0940034	0.290948	-0.0817177	0.100664	0.416913	0	0	0.072206	0.146012
chr21:19529228:G:A	A	0	0	0.00773007	0.0340417	0.820364	-0.0129313	0.0365755	0.723675	0	0	-0.0849873	0.0528606
chr21:19529335:C:T	T	0	0	-0.0277036	0.0116426	0.017336	-0.025413	0.0124683	0.0415294	0	0	0.00942187	0.018088
chr21:19529349:C:T	T	0	0	-0.0192945	0.0120531	0.109423	-0.0200717	0.0129032	0.119813	0	0	-0.00319687	0.0187234
chr21:19529821:T:C	C	0	0	-0.0243965	0.0117264	0.0374818	-0.023854	0.0125534	0.0574062	0	0	0.00223157	0.0182176
chr21:19530306:C:T	T	0	0	0.0383176	0.0506521	0.449358	0.0336707	0.0542263	0.534646	0	0	-0.0191141	0.0786754
chr21:19530600:C:T	T	0	0	-0.0313593	0.0193461	0.105026	-0.0141056	0.0208749	0.499219	0	0	0.0709704	0.0300359
chr21:19530634:A:T	T	0	0	-0.0192945	0.0120531	0.109423	-0.0200717	0.0129032	0.119813	0	0	-0.00319687	0.0187234
chr21:19530676:T:C	C	0	0	-0.0243965	0.0117264	0.0374818	-0.023854	0.0125534	0.0574062	0	0	0.00223157	0.0182176
chr21:19531116:G:C	C	0	0	-0.00876571	0.0144028	0.542782	-0.0218761	0.0155459	0.159369	0	0	-0.0539274	0.022358
chr21:19531207:T:C	C	0	0	-0.0253164	0.0117418	0.0310765	-0.025299	0.0125696	0.044145	0	0	7.15919e-05	0.0182418
chr21:19532306:C:T	T	0	0	-0.00876571	0.0144028	0.542782	-0.0218761	0.0155459	0.159369	0	0	-0.0539274	0.022358
chr21:19532373:A:G	G	0	0	0.0198688	0.00949552	0.0363992	0.00878189	0.0103035	0.394035	0	0	-0.0456042	0.0147377
chr21:19533933:A:G	G	0	0	-0.00734629	0.0143888	0.609662	-0.020093	0.015524	0.195555	0	0	-0.0524316	0.022337
chr21:19535435:T:C	C	0	0	-0.0313593	0.0193461	0.105026	-0.0141056	0.0208749	0.499219	0	0	0.0709704	0.0300359
chr21:19535780:G:T	T	0	0	-0.0267698	0.0116395	0.0214533	-0.0242588	0.012466	0.0516551	0	0	0.0103287	0.0180829
chr21:19536300:C:T	T	0	0	-0.00867161	0.0143279	0.545029	-0.0188969	0.015416	0.220276	0	0	-0.0420601	0.0222468
chr21:19536962:A:T	T	0	0	-0.0115789	0.0310312	0.709046	0.010375	0.0333849	0.755977	0	0	0.0903037	0.0481817
chr21:19536965:T:A	A	0	0	-0.0277268	0.0123769	0.0250776	-0.0231733	0.0132676	0.080704	0	0	0.01873	0.019227
chr21:19536966:T:A	A	0	0	-0.00499904	0.0184268	0.786167	0.00407799	0.0197735	0.836607	0	0	0.0373369	0.028616
chr21:19536967:T:A	A	0	0	-0.0223096	0.0169939	0.18925	-0.0141323	0.018234	0.438307	0	0	0.0336358	0.0263931
chr21:19537117:C:A	A	0	0	-0.00403096	0.0253134	0.873478	-0.00124867	0.0271005	0.96325	0	0	0.0114445	0.039317
chr21:19537365:T:C	C	0	0	0.00824861	0.0401767	0.837331	0.0246159	0.0430797	0.567725	0	0	0.0673244	0.0623959
chr21:19537587:G:C	C	0	0	-0.0182955	0.0120484	0.128888	-0.0188345	0.0128979	0.144214	0	0	-0.00221714	0.0187159
chr21:19537965:C:A	A	0	0	0.0174408	0.00943961	0.0646575	0.00512487	0.0102767	0.618	0	0	-0.0506596	0.0146467
chr21:19538815:A:G	G	0	0	-0.0326621	0.028771	0.256273	-0.0165775	0.0308955	0.591566	0	0	0.0661613	0.0446806
chr21:19540955:A:G	G	0	0	0.0146301	0.00946288	0.122092	0.00443877	0.0102475	0.6649	0	0	-0.0419204	0.0146877
chr21:19541218:A:G	G	0	0	0.00477974	0.0370515	0.897356	0.0320875	0.0398788	0.421036	0	0	0.112326	0.0575271
chr21:19541385:C:T	T	0	0	-0.0313764	0.0276345	0.256205	-0.00909124	0.0297752	0.760115	0	0	0.0916664	0.0429056
chr21:19543256:G:A	A	0	0	0.00824861	0.0401767	0.837331	0.0246159	0.0430797	0.567725	0	0	0.0673244	0.0623959
chr21:19543676:T:A	A	0	0	-0.0313764	0.0276345	0.256205	-0.00909124	0.0297752	0.760115	0	0	0.0916664	0.0429056
chr21:19543692:C:T	T	0	0	0.0342113	0.0280219	0.222133	-0.00497026	0.0305815	0.870893	0	0	-0.161167	0.0434675
chr21:19544123:T:C	C	0	0	0.0149149	0.00946504	0.115075	0.00478242	0.0102484	0.64075	0	0	-0.0416783	0.0146912
chr21:19544277:C:T	T	0	0	-0.00620344	0.0134359	0.644292	0.000313651	0.0144168	0.982643	0	0	0.026807	0.0208657
chr21:19544449:A:G	G	0	0	-0.0786472	0.0406123	0.052802	-0.0644907	0.0435284	0.138453	0	0	0.0582305	0.0630862
chr21:19544659:G:C	C	0	0	-0.0122943	0.0136498	0.367751	-0.0190044	0.0146473	0.194469	0	0	-0.0276009	0.0211984
chr21:19544956:G:A	A	0	0	0.0052831	0.0173596	0.760874	-0.0131566	0.0187928	0.483872	0	0	-0.0758488	0.0269419
chr21:19544988:G:C	C	0	0	-0.00519133	0.0135232	0.701065	0.000936588	0.0145061	0.94852	0	0	0.0252062	0.0210015
chr21:19545276:A:C	C	0	0	0.0152673	0.00941067	0.104731	0.00530617	0.010187	0.602452	0	0	-0.0409735	0.0146072
chr21:19545380:A:G	G	0	0	-0.015533	0.0129606	0.230731	-0.00556674	0.0139564	0.689991	0	0	0.0409946	0.0201237
chr21:19545460:G:A	A	0	0	-0.015533	0.0129606	0.230731	-0.00556674	0.0139564	0.689991	0	0	0.0409946	0.0201237
chr21:19545969:A:G	G	0	0	-0.0163849	0.0129796	0.20682	-0.00642873	0.0139765	0.645539	0	0	0.0409531	0.0201534
chr21:19546003:T:G	G	0	0	0.144006	0.226382	0.524699	0.0961145	0.242445	0.691781	0	0	-0.196994	0.351617
chr21:19546009:G:C	C	0	0	-0.0066389	0.0135272	0.623581	-0.000590771	0.0145096	0.967522	0	0	0.024878	0.0210079
chr21:19546145:T:G	G	0	0	-0.0163849	0.0129796	0.20682	-0.00642873	0.0139765	0.645539	0	0	0.0409531	0.0201534
chr21:19546374:C:A	A	0	0	0.252015	0.286296	0.378718	0.193446	0.306602	0.528083	0	0	-0.240916	0.444684
chr21:19546375:C:A	A	0	0	-0.0190555	0.0135153	0.158563	-0.0108634	0.0145213	0.454398	0	0	0.0336967	0.0209889
chr21:19546894:G:A	A	0	0	-0.00471065	0.0132919	0.723039	0.00305543	0.0142774	0.830544	0	0	0.0319445	0.0206404
chr21:19547049:A:T	T	0	0	-0.0109113	0.0122736	0.374	0.00139608	0.0132709	0.916218	0	0	0.0506244	0.0190509
chr21:19547050:A:G	G	0	0	0.00281582	0.0132457	0.831652	-0.0137701	0.0144012	0.338984	0	0	-0.0682233	0.0205508
chr21:19547710:G:A	A	0	0	0.001467	0.0132884	0.912095	-0.0148188	0.0144383	0.304725	0	0	-0.0669891	0.0206181
chr21:19547909:C:T	T	0	0	-0.00581186	0.0132821	0.661697	0.000935288	0.014255	0.947687	0	0	0.0277533	0.0206264
chr21:19547910:G:A	A	0	0	-0.04565	0.0323757	0.158537	-0.0456714	0.0346576	0.187574	0	0	-8.81169e-05	0.0502915
chr21:19548189:C:T	T	0	0	-0.00460237	0.013279	0.728899	0.000649326	0.0142371	0.963623	0	0	0.021602	0.020623
chr21:19548732:C:T	T	0	0	0.0012585	0.0139632	0.928184	-0.0119333	0.0150809	0.428775	0	0	-0.0542625	0.0216744
chr21:19548751:G:T	T	0	0	-0.0125146	0.0127834	0.327593	-0.00520946	0.0137292	0.704359	0	0	0.0300485	0.0198518
chr21:19548780:G:A	A	0	0	0.0139018	0.00948623	0.142792	0.00406237	0.0102642	0.692268	0	0	-0.0404729	0.0147246
chr21:19549186:G:C	C	0	0	0.00809522	0.00941095	0.389683	0.001199	0.0101285	0.905768	0	0	-0.0283665	0.0146123
chr21:19549207:T:A	A	0	0	-0.0402008	0.0311293	0.19656	-0.0332282	0.0333401	0.318938	0	0	0.0286807	0.048353
chr21:19549213:A:T	T	0	0	-0.00192252	0.105512	0.985463	-0.0478742	0.113163	0.672254	0	0	-0.189015	0.163861
chr21:19549467:T:C	C	0	0	0.0131565	0.00947373	0.164913	0.00343807	0.0102483	0.737266	0	0	-0.0399752	0.0147053
chr21:19550245:A:G	G	0	0	0.00408986	0.012543	0.744374	0.0132658	0.013499	0.325744	0	0	0.0377438	0.0194748
chr21:19550397:C:A	A	0	0	-0.00327536	0.0134777	0.807989	0.00505811	0.0144829	0.726903	0	0	0.0342784	0.0209282
chr21:19550400:A:C	C	0	0	-0.010102	0.0126924	0.426085	-0.00116111	0.0136546	0.932234	0	0	0.0367769	0.0197078
chr21:19550401:T:C	C	0	0	-0.010102	0.0126924	0.426085	-0.00116111	0.0136546	0.932234	0	0	0.0367769	0.0197078
chr21:19550618:A:C	C	0	0	0.0634157	0.059383	0.285561	0.0411907	0.0636577	0.517589	0	0	-0.0914188	0.092231
chr21:19550784:T:C	C	0	0	0.0123884	0.00959111	0.196477	0.00389875	0.0103478	0.706343	0	0	-0.0349208	0.0148901
chr21:19550920:C:T	T	0	0	-0.0335565	0.0300321	0.263843	-0.0256394	0.0321712	0.42547	0	0	0.0325657	0.046647
chr21:19550962:C:T	T	0	0	-0.0433924	0.0336451	0.197152	-0.0218413	0.0361649	0.545885	0	0	0.0886469	0.0522474
chr21:19551030:A:T	A	0	0	-0.00649139	0.0109775	0.554295	-0.00524969	0.0117526	0.655104	0	0	0.00510753	0.0170506
chr21:19551170:T:C	C	0	0	0.00477909	0.013441	0.72217	0.00363052	0.0143892	0.800803	0	0	-0.00472447	0.0208768
chr21:19551991:C:A	A	0	0	-0.0477882	0.0687923	0.48726	-0.0020244	0.0739676	0.978166	0	0	0.188242	0.106819
chr21:19552418:G:A	A	0	0	0.017917	0.00954335	0.0604588	0.00818425	0.0103225	0.427862	0	0	-0.0400341	0.0148147
chr21:19552971:T:A	A	0	0	0.00922273	0.0222378	0.678338	0.00369219	0.0238197	0.876817	0	0	-0.022749	0.034539
chr21:19553043:A:G	G	0	0	0.00922273	0.0222378	0.678338	0.00369219	0.0238197	0.876817	0	0	-0.022749	0.034539
chr21:19553160:C:T	T	0	0	0.0559943	0.0510832	0.273018	0.0418678	0.0547255	0.444241	0	0	-0.058107	0.0793437
chr21:19553619:A:G	G	0	0	0.00922273	0.0222378	0.678338	0.00369219	0.0238197	0.876817	0	0	-0.022749	0.034539
chr21:19554747:G:A	A	0	0	0.0559943	0.0510832	0.273018	0.0418678	0.0547255	0.444241	0	0	-0.058107	0.0793437
chr21:19554913:C:G	G	0	0	0.00922273	0.0222378	0.678338	0.00369219	0.0238197	0.876817	0	0	-0.022749	0.034539
chr21:19555872:A:G	G	0	0	-0.0144941	0.0129414	0.262723	-0.00839942	0.0138844	0.545209	0	0	0.0250695	0.0200989
chr21:19557313:G:A	A	0	0	0.00922273	0.0222378	0.678338	0.00369219	0.0238197	0.876817	0	0	-0.022749	0.034539
chr21:19557555:G:A	A	0	0	0.0156318	0.00960054	0.103478	0.00619951	0.0103766	0.550208	0	0	-0.0387982	0.0149036
chr21:19557900:G:A	A	0	0	0.0156318	0.00960054	0.103478	0.00619951	0.0103766	0.550208	0	0	-0.0387982	0.0149036
chr21:19558013:G:A	A	0	0	0.0559943	0.0510832	0.273018	0.0418678	0.0547255	0.444241	0	0	-0.058107	0.0793437
chr21:19558278:C:T	T	0	0	0.0559943	0.0510832	0.273018	0.0418678	0.0547255	0.444241	0	0	-0.058107	0.0793437
chr21:19558372:T:A	A	0	0	0.00922273	0.0222378	0.678338	0.00369219	0.0238197	0.876817	0	0	-0.022749	0.034539
chr21:19558808:A:T	T	0	0	0.00922273	0.0222378	0.678338	0.00369219	0.0238197	0.876817	0	0	-0.022749	0.034539
chr21:19558951:G:A	A	0	0	0.00922273	0.0222378	0.678338	0.00369219	0.0238197	0.876817	0	0	-0.022749	0.034539
chr21:19559706:C:G	G	0	0	0.0403073	0.0402296	0.316377	0.0045259	0.0434064	0.916957	0	0	-0.147181	0.0624537
chr21:19559761:G:A	A	0	0	0.0156318	0.00960054	0.103478	0.00619951	0.0103766	0.550208	0	0	-0.0387982	0.0149036
chr21:19560147:A:C	C	0	0	0.00527535	0.0221355	0.811632	-0.000824367	0.0237135	0.972268	0	0	-0.0250902	0.0343794
chr21:19560780:C:G	G	0	0	0.00922273	0.0222378	0.678338	0.00369219	0.0238197	0.876817	0	0	-0.022749	0.034539
chr21:19561030:G:A	G	0	0	-0.00166495	0.0108007	0.87749	0.000338552	0.0115658	0.976648	0	0	0.00824108	0.0167755
chr21:19561307:C:T	T	0	0	-0.0438187	0.0671669	0.514153	-0.0141358	0.0720415	0.844441	0	0	0.122096	0.104313
chr21:19561566:G:T	T	0	0	0.0155426	0.00959415	0.105231	0.00575255	0.0103775	0.579354	0	0	-0.0402698	0.0148928
chr21:19561695:T:C	C	0	0	0.00922273	0.0222378	0.678338	0.00369219	0.0238197	0.876817	0	0	-0.022749	0.034539
chr21:19561893:A:G	G	0	0	0.00922273	0.0222378	0.678338	0.00369219	0.0238197	0.876817	0	0	-0.022749	0.034539
chr21:19562938:A:G	G	0	0	-0.00702152	0.0118656	0.554015	-0.00413194	0.0127094	0.745098	0	0	0.0118858	0.0184294
chr21:19562939:A:C	C	0	0	0.0212925	0.0198834	0.284229	0.0179841	0.0212907	0.398282	0	0	-0.0136087	0.0308844
chr21:19562972:T:A	A	0	0	0.0212925	0.0198834	0.284229	0.0179841	0.0212907	0.398282	0	0	-0.0136087	0.0308844
chr21:19562987:G:A	A	0	0	0.0212925	0.0198834	0.284229	0.0179841	0.0212907	0.398282	0	0	-0.0136087	0.0308844
chr21:19563075:G:C	C	0	0	0.0155539	0.00960086	0.105221	0.00590325	0.0103816	0.56961	0	0	-0.0396964	0.0149036
chr21:19563243:A:G	G	0	0	0.0212925	0.0198834	0.284229	0.0179841	0.0212907	0.398282	0	0	-0.0136087	0.0308844
chr21:19563430:C:A	A	0	0	0.0559943	0.0510832	0.273018	0.0418678	0.0547255	0.444241	0	0	-0.058107	0.0793437
chr21:19563478:T:C	C	0	0	0.0559943	0.0510832	0.273018	0.0418678	0.0547255	0.444241	0	0	-0.058107	0.0793437
chr21:19563490:C:A	A	0	0	0.0138488	0.00961521	0.149782	0.00542277	0.0103722	0.6011	0	0	-0.0346591	0.014928
chr21:19563614:C:T	T	0	0	0.0220732	0.0200526	0.270999	0.0182838	0.0214736	0.394516	0	0	-0.015587	0.0311472
chr21:19563647:G:T	T	0	0	0.0220732	0.0200526	0.270999	0.0182838	0.0214736	0.394516	0	0	-0.015587	0.0311472
chr21:19563704:A:C	C	0	0	0.0220732	0.0200526	0.270999	0.0182838	0.0214736	0.394516	0	0	-0.015587	0.0311472
chr21:19563743:A:G	G	0	0	0.0220732	0.0200526	0.270999	0.0182838	0.0214736	0.394516	0	0	-0.015587	0.0311472
chr21:19563828:G:A	A	0	0	0.0220732	0.0200526	0.270999	0.0182838	0.0214736	0.394516	0	0	-0.015587	0.0311472
chr21:19564231:T:C	C	0	0	0.0669136	0.0545407	0.219877	0.0476709	0.0584578	0.4148	0	0	-0.0791517	0.0847126
chr21:19565076:G:A	A	0	0	0.0120434	0.00949588	0.204699	0.00322416	0.010253	0.753172	0	0	-0.0362765	0.0147414
chr21:19565419:T:C	C	0	0	-0.00894557	0.0119443	0.453893	-0.0051726	0.0127989	0.686106	0	0	0.0155195	0.0185513
chr21:19565573:C:T	T	0	0	0.0522304	0.0574835	0.363553	0.0269777	0.0616541	0.661701	0	0	-0.103873	0.0892759
chr21:19565589:G:A	A	0	0	0.0106693	0.0095213	0.26247	0.00271936	0.0102636	0.791047	0	0	-0.0327008	0.0147823
chr21:19566045:G:A	A	0	0	0.0147967	0.0208737	0.478406	0.00914557	0.0223612	0.682545	0	0	-0.023245	0.0324206
chr21:19566095:T:A	A	0	0	0.0147967	0.0208737	0.478406	0.00914557	0.0223612	0.682545	0	0	-0.023245	0.0324206
chr21:19566355:G:A	A	0	0	-0.00894557	0.0119443	0.453893	-0.0051726	0.0127989	0.686106	0	0	0.0155195	0.0185513
chr21:19566618:T:C	C	0	0	0.00743984	0.0206916	0.719177	0.0020196	0.022165	0.9274	0	0	-0.0222953	0.0321373
chr21:19567507:G:C	C	0	0	-0.00212028	0.0245817	0.931264	0.017584	0.0264836	0.506717	0	0	0.0810504	0.0381635
chr21:19568290:G:A	A	0	0	-0.00790145	0.0133617	0.554285	-0.000823039	0.0143437	0.954243	0	0	0.0291159	0.0207498
chr21:19568613:C:T	T	0	0	0.00600923	0.0205334	0.769785	0.00493809	0.021981	0.822249	0	0	-0.00440595	0.0318929
chr21:19569197:A:G	G	0	0	0.00321378	0.0204013	0.874829	0.00297774	0.021839	0.891545	0	0	-0.000970906	0.0316877
chr21:19569561:A:G	G	0	0	0.00458301	0.0205564	0.823576	6.7213e-05	0.0220157	0.997564	0	0	-0.018575	0.0319275
chr21:19569732:T:C	C	0	0	9.3635e-05	0.0160704	0.995351	0.00267429	0.0172073	0.876494	0	0	0.0106151	0.0249603
chr21:19569805:C:T	T	0	0	0.000307006	0.0256419	0.990447	0.00887975	0.0274797	0.746591	0	0	0.0352626	0.0398244
chr21:19570028:G:A	A	0	0	-0.0061638	0.0242481	0.799343	0.00599326	0.0260225	0.81785	0	0	0.0500061	0.0376561
chr21:19570029:C:T	T	0	0	-0.0061638	0.0242481	0.799343	0.00599326	0.0260225	0.81785	0	0	0.0500061	0.0376561
chr21:19570118:A:G	G	0	0	9.3635e-05	0.0160704	0.995351	0.00267429	0.0172073	0.876494	0	0	0.0106151	0.0249603
chr21:19570171:T:C	C	0	0	0.000307006	0.0256419	0.990447	0.00887975	0.0274797	0.746591	0	0	0.0352626	0.0398244
chr21:19570441:C:A	A	0	0	-0.0061638	0.0242481	0.799343	0.00599326	0.0260225	0.81785	0	0	0.0500061	0.0376561
chr21:19570724:T:C	C	0	0	9.3635e-05	0.0160704	0.995351	0.00267429	0.0172073	0.876494	0	0	0.0106151	0.0249603
chr21:19570894:T:A	A	0	0	9.3635e-05	0.0160704	0.995351	0.00267429	0.0172073	0.876494	0	0	0.0106151	0.0249603
chr21:19571111:A:G	G	0	0	9.3635e-05	0.0160704	0.995351	0.00267429	0.0172073	0.876494	0	0	0.0106151	0.0249603
chr21:19571158:T:C	C	0	0	9.3635e-05	0.0160704	0.995351	0.00267429	0.0172073	0.876494	0	0	0.0106151	0.0249603
chr21:19571207:G:A	A	0	0	-0.00422092	0.0132179	0.749474	0.00138764	0.014175	0.922017	0	0	0.0230699	0.0205278
chr21:19571334:T:G	G	0	0	9.3635e-05	0.0160704	0.995351	0.00267429	0.0172073	0.876494	0	0	0.0106151	0.0249603
chr21:19571426:T:A	A	0	0	-0.00171343	0.0253931	0.946203	0.0132162	0.027277	0.628018	0	0	0.0614106	0.0394315
chr21:19571499:C:G	G	0	0	-0.00790145	0.0133617	0.554285	-0.000823039	0.0143437	0.954243	0	0	0.0291159	0.0207498
chr21:19571540:T:C	C	0	0	9.3635e-05	0.0160704	0.995351	0.00267429	0.0172073	0.876494	0	0	0.0106151	0.0249603
chr21:19571605:G:A	A	0	0	-0.0061638	0.0242481	0.799343	0.00599326	0.0260225	0.81785	0	0	0.0500061	0.0376561
chr21:19571667:A:T	T	0	0	9.3635e-05	0.0160704	0.995351	0.00267429	0.0172073	0.876494	0	0	0.0106151	0.0249603
chr21:19571792:G:A	A	0	0	-0.0061638	0.0242481	0.799343	0.00599326	0.0260225	0.81785	0	0	0.0500061	0.0376561
chr21:19571888:C:T	T	0	0	-0.0061638	0.0242481	0.799343	0.00599326	0.0260225	0.81785	0	0	0.0500061	0.0376561
chr21:19571968:A:C	C	0	0	-0.00171343	0.0253931	0.946203	0.0132162	0.027277	0.628018	0	0	0.0614106	0.0394315
chr21:19572123:A:G	G	0	0	0.00458301	0.0205564	0.823576	6.7213e-05	0.0220157	0.997564	0	0	-0.018575	0.0319275
chr21:19572266:T:C	C	0	0	-0.0061638	0.0242481	0.799343	0.00599326	0.0260225	0.81785	0	0	0.0500061	0.0376561
chr21:19572272:G:T	T	0	0	-0.0061638	0.0242481	0.799343	0.00599326	0.0260225	0.81785	0	0	0.0500061	0.0376561
chr21:19572402:G:T	T	0	0	-0.0061638	0.0242481	0.799343	0.00599326	0.0260225	0.81785	0	0	0.0500061	0.0376561
chr21:19572414:T:C	C	0	0	0.00302061	0.0234037	0.897306	0.0158343	0.0251284	0.528605	0	0	0.0527072	0.0363434
chr21:19572423:A:T	T	0	0	-0.00374552	0.0214973	0.861683	0.0107876	0.0231178	0.640761	0	0	0.0597796	0.0333792
chr21:19572425:A:T	T	0	0	-0.00360795	0.0233287	0.877092	0.0144615	0.025123	0.564867	0	0	0.0743257	0.0362193
chr21:19572439:A:T	T	0	0	-0.00790145	0.0133617	0.554285	-0.000823039	0.0143437	0.954243	0	0	0.0291159	0.0207498
chr21:19572783:G:A	A	0	0	-0.00753649	0.0121789	0.536038	0.00167666	0.0131121	0.898251	0	0	0.0378968	0.0189092
chr21:19573798:C:A	A	0	0	0.0132715	0.0252381	0.598991	0.0174252	0.027024	0.519055	0	0	0.0170854	0.0392
chr21:19573805:T:C	T	0	0	-0.00917185	0.00911686	0.3144	-0.00244707	0.00981269	0.803068	0	0	0.0276613	0.0141558
chr21:19575715:C:A	A	0	0	-0.00648757	0.0273877	0.812751	0.00943193	0.0294172	0.748494	0	0	0.0654823	0.0425291
chr21:19577434:A:G	G	0	0	-0.0577584	0.0285313	0.0429303	-0.0431014	0.0306237	0.159294	0	0	0.0602894	0.0443161
chr21:19577466:C:A	A	0	0	-0.275856	0.226506	0.223271	-0.0995936	0.243944	0.683079	0	0	0.725027	0.351689
chr21:19577521:T:A	A	0	0	-0.00648757	0.0273877	0.812751	0.00943193	0.0294172	0.748494	0	0	0.0654823	0.0425291
chr21:19579386:T:A	A	0	0	0.0522979	0.0652853	0.423093	0.0263112	0.0699975	0.707	0	0	-0.106892	0.101394
chr21:19579468:A:T	T	0	0	-0.0545114	0.155505	0.72593	-0.0581616	0.166464	0.726794	0	0	-0.0150144	0.241534
chr21:19579857:G:A	A	0	0	0.00170695	0.0120024	0.886908	0.0096857	0.0129052	0.452938	0	0	0.0328193	0.0186365
chr21:19579925:A:C	C	0	0	-9.03943e-05	0.0496567	0.998548	0.0337714	0.0534042	0.527143	0	0	0.139285	0.0771025
chr21:19580807:G:A	A	0	0	0.0352833	0.0410317	0.389842	0.00357329	0.0441867	0.935547	0	0	-0.130434	0.0637067
chr21:19581118:G:A	A	0	0	0.00112975	0.0119444	0.924645	0.00877459	0.0128387	0.494325	0	0	0.0314458	0.0185469
chr21:19581423:T:C	C	0	0	0.00101343	0.0119358	0.932336	0.00848619	0.0128272	0.508242	0	0	0.030738	0.0185337
chr21:19583857:A:G	G	0	0	-0.0224894	0.0419194	0.591619	-0.000147546	0.0450016	0.997384	0	0	0.0918996	0.0650978
chr21:19585496:G:A	A	0	0	-0.00648757	0.0273877	0.812751	0.00943193	0.0294172	0.748494	0	0	0.0654823	0.0425291
chr21:19585710:A:G	G	0	0	0.00148198	0.0119944	0.901667	0.00911289	0.0128918	0.479646	0	0	0.0313885	0.0186246
chr21:19586382:G:A	A	0	0	0.00117618	0.0120197	0.922048	0.00892961	0.0129205	0.48949	0	0	0.0318925	0.0186638
chr21:19586598:G:A	A	0	0	-0.0228476	0.0230371	0.321308	0.001686	0.0249406	0.946104	0	0	0.100915	0.0357548
chr21:19586726:C:T	T	0	0	-0.00648757	0.0273877	0.812751	0.00943193	0.0294172	0.748494	0	0	0.0654823	0.0425291
chr21:19587307:G:A	A	0	0	0.00019748	0.0119298	0.986793	0.00810425	0.0128268	0.527505	0	0	0.0325232	0.0185239
chr21:19587508:T:C	C	0	0	-0.00453086	0.0217715	0.835143	-0.00137496	0.0233107	0.952965	0	0	0.0129813	0.0338155
chr21:19588014:G:A	A	0	0	-0.00115518	0.0117556	0.921721	0.00762516	0.0126545	0.546798	0	0	0.0361165	0.0182519
chr21:19588018:C:T	T	0	0	0.00148678	0.0119519	0.901001	0.00886867	0.0128432	0.489858	0	0	0.0303642	0.018559
chr21:19588149:A:G	G	0	0	0.00420692	0.0170846	0.805496	0.019634	0.0184381	0.286937	0	0	0.0634569	0.026521
chr21:19588655:T:C	C	0	0	-0.00023816	0.0118627	0.983982	0.011158	0.0128161	0.383959	0	0	0.0468763	0.0184134
chr21:19588888:C:T	T	0	0	-0.00667625	0.00913587	0.464918	-0.00548882	0.00978136	0.574695	0	0	0.00488431	0.0141902
chr21:19588890:T:C	C	0	0	-0.00254002	0.0164443	0.877245	-0.00135797	0.017604	0.938512	0	0	0.00486216	0.0255416
chr21:19589149:A:G	A	0	0	-0.00252819	0.00927621	0.785203	-0.00337338	0.00993073	0.734089	0	0	-0.00347655	0.0144079
chr21:19589298:G:A	G	0	0	-0.00625414	0.0116348	0.590896	-0.0154781	0.0125333	0.216844	0	0	-0.0379414	0.0180637
chr21:19590151:T:C	C	0	0	-0.0170191	0.020028	0.395456	-0.0276525	0.0215002	0.19839	0	0	-0.0437389	0.0311028
chr21:19591929:G:T	T	0	0	-0.0145283	0.0112413	0.196217	-0.0128032	0.0120365	0.287464	0	0	0.00709594	0.0174614
chr21:19591972:C:A	A	0	0	-0.00939361	0.0128842	0.465953	-0.00195148	0.0138384	0.887855	0	0	0.030612	0.0200078
chr21:19592569:A:G	G	0	0	-0.0150253	0.0112321	0.180991	-0.0135721	0.0120258	0.259075	0	0	0.00597765	0.0174472
chr21:19592703:G:A	A	0	0	-0.0539687	0.226623	0.81177	0.0827234	0.24348	0.734041	0	0	0.562261	0.351906
chr21:19592890:C:T	T	0	0	-0.014942	0.0112407	0.183757	-0.0134334	0.0120351	0.264344	0	0	0.00620526	0.0174606
chr21:19593046:C:T	T	0	0	-0.0101566	0.0128739	0.430153	-0.00295303	0.0138245	0.830853	0	0	0.0296307	0.0199922
chr21:19593196:C:A	A	0	0	-0.0242847	0.0203967	0.233803	-0.0372587	0.021923	0.0892196	0	0	-0.0533666	0.0316737
chr21:19593439:T:C	C	0	0	-0.0123479	0.21367	0.953916	0.0931304	0.229288	0.684616	0	0	0.433868	0.33182
chr21:19594043:G:A	A	0	0	0.086223	0.069113	0.21219	0.141774	0.0744637	0.056919	0	0	0.228499	0.107307
chr21:19594394:C:T	T	0	0	-0.0151084	0.0353846	0.669396	0.00659806	0.0380214	0.862231	0	0	0.089286	0.0549459
chr21:19594402:A:G	G	0	0	-0.0101566	0.0128739	0.430153	-0.00295303	0.0138245	0.830853	0	0	0.0296307	0.0199922
chr21:19594666:T:C	C	0	0	-0.0151084	0.0353846	0.669396	0.00659806	0.0380214	0.862231	0	0	0.089286	0.0549459
chr21:19594895:G:A	A	0	0	-0.0151084	0.0353846	0.669396	0.00659806	0.0380214	0.862231	0	0	0.089286	0.0549459
chr21:19594971:A:G	G	0	0	-0.0151084	0.0353846	0.669396	0.00659806	0.0380214	0.862231	0	0	0.089286	0.0549459
chr21:19595318:A:C	C	0	0	-0.0151084	0.0353846	0.669396	0.00659806	0.0380214	0.862231	0	0	0.089286	0.0549459
chr21:19595454:G:A	A	0	0	-0.0151084	0.0353846	0.669396	0.00659806	0.0380214	0.862231	0	0	0.089286	0.0549459
chr21:19595488:G:A	A	0	0	-0.0151084	0.0353846	0.669396	0.00659806	0.0380214	0.862231	0	0	0.089286	0.0549459
chr21:19595548:C:A	A	0	0	-0.0123479	0.21367	0.953916	0.0931304	0.229288	0.684616	0	0	0.433868	0.33182
chr21:19595575:C:T	T	0	0	-0.0151084	0.0353846	0.669396	0.00659806	0.0380214	0.862231	0	0	0.089286	0.0549459
chr21:19595930:A:T	T	0	0	0.00502664	0.0323463	0.876505	0.0211893	0.0347126	0.541584	0	0	0.0664823	0.0502321
chr21:19596026:T:C	C	0	0	-0.0154885	0.0195996	0.429384	-0.023001	0.0210119	0.273663	0	0	-0.0309013	0.0304403
chr21:19596357:A:G	G	0	0	-0.017517	0.0113264	0.121968	-0.0156987	0.0121279	0.195517	0	0	0.00747933	0.0175941
chr21:19596530:G:C	C	0	0	0.00502664	0.0323463	0.876505	0.0211893	0.0347126	0.541584	0	0	0.0664823	0.0502321
chr21:19596590:G:A	A	0	0	0.00502664	0.0323463	0.876505	0.0211893	0.0347126	0.541584	0	0	0.0664823	0.0502321
chr21:19596680:T:C	C	0	0	0.00502664	0.0323463	0.876505	0.0211893	0.0347126	0.541584	0	0	0.0664823	0.0502321
chr21:19596915:G:A	A	0	0	0.00502664	0.0323463	0.876505	0.0211893	0.0347126	0.541584	0	0	0.0664823	0.0502321
chr21:19596935:C:T	T	0	0	0.00502664	0.0323463	0.876505	0.0211893	0.0347126	0.541584	0	0	0.0664823	0.0502321
chr21:19597019:T:A	A	0	0	0.00502664	0.0323463	0.876505	0.0211893	0.0347126	0.541584	0	0	0.0664823	0.0502321
chr21:19597028:C:T	T	0	0	-0.0122735	0.0130514	0.347014	-0.00437332	0.0140226	0.755135	0	0	0.0324961	0.0202673
chr21:19597054:G:T	T	0	0	0.00502664	0.0323463	0.876505	0.0211893	0.0347126	0.541584	0	0	0.0664823	0.0502321
chr21:19597090:G:A	A	0	0	0.00502664	0.0323463	0.876505	0.0211893	0.0347126	0.541584	0	0	0.0664823	0.0502321
chr21:19597164:G:A	A	0	0	0.00502664	0.0323463	0.876505	0.0211893	0.0347126	0.541584	0	0	0.0664823	0.0502321
chr21:19597241:A:T	T	0	0	0.093629	0.0750954	0.212471	0.0959997	0.0803889	0.232403	0	0	0.00975133	0.116648
chr21:19597370:T:C	C	0	0	0.086223	0.069113	0.21219	0.141774	0.0744637	0.056919	0	0	0.228499	0.107307
chr21:19597442:G:T	T	0	0	0.00502664	0.0323463	0.876505	0.0211893	0.0347126	0.541584	0	0	0.0664823	0.0502321
chr21:19597453:G:A	A	0	0	0.00502664	0.0323463	0.876505	0.0211893	0.0347126	0.541584	0	0	0.0664823	0.0502321
chr21:19597767:T:A	A	0	0	0.093629	0.0750954	0.212471	0.0959997	0.0803889	0.232403	0	0	0.00975133	0.116648
chr21:19597876:T:C	C	0	0	0.00502664	0.0323463	0.876505	0.0211893	0.0347126	0.541584	0	0	0.0664823	0.0502321
chr21:19597960:T:G	G	0	0	-0.0132734	0.0130319	0.308425	-0.00557078	0.0139993	0.69068	0	0	0.0316835	0.0202375
chr21:19598091:A:G	G	0	0	0.00502664	0.0323463	0.876505	0.0211893	0.0347126	0.541584	0	0	0.0664823	0.0502321
chr21:19598166:A:C	C	0	0	0.00502664	0.0323463	0.876505	0.0211893	0.0347126	0.541584	0	0	0.0664823	0.0502321
chr21:19598275:C:T	T	0	0	0.00502664	0.0323463	0.876505	0.0211893	0.0347126	0.541584	0	0	0.0664823	0.0502321
chr21:19598354:T:G	G	0	0	0.00502664	0.0323463	0.876505	0.0211893	0.0347126	0.541584	0	0	0.0664823	0.0502321
chr21:19598409:T:C	C	0	0	0.00502664	0.0323463	0.876505	0.0211893	0.0347126	0.541584	0	0	0.0664823	0.0502321
chr21:19598411:T:C	C	0	0	0.00502664	0.0323463	0.876505	0.0211893	0.0347126	0.541584	0	0	0.0664823	0.0502321
chr21:19598798:T:A	A	0	0	-0.014936	0.0112286	0.183461	-0.0136055	0.0120217	0.257741	0	0	0.00547266	0.0174418
chr21:19598799:C:T	T	0	0	-0.014936	0.0112286	0.183461	-0.0136055	0.0120217	0.257741	0	0	0.00547266	0.0174418
chr21:19599164:A:G	G	0	0	0.093629	0.0750954	0.212471	0.0959997	0.0803889	0.232403	0	0	0.00975133	0.116648
chr21:19599423:A:G	G	0	0	-0.0176372	0.0122866	0.15115	-0.0204914	0.0131597	0.119441	0	0	-0.0117402	0.019085
chr21:19599806:T:C	C	0	0	-0.0187403	0.0253948	0.46054	-0.03613	0.0273125	0.185889	0	0	-0.0715298	0.0394318
chr21:19599829:C:T	T	0	0	0.00502664	0.0323463	0.876505	0.0211893	0.0347126	0.541584	0	0	0.0664823	0.0502321
chr21:19599905:A:G	G	0	0	-0.0151018	0.0112242	0.178474	-0.0137292	0.0120171	0.25326	0	0	0.00564616	0.0174351
chr21:19600052:G:A	A	0	0	-0.0151018	0.0112242	0.178474	-0.0137292	0.0120171	0.25326	0	0	0.00564616	0.0174351
chr21:19600187:T:G	G	0	0	-0.0151018	0.0112242	0.178474	-0.0137292	0.0120171	0.25326	0	0	0.00564616	0.0174351
chr21:19600255:C:T	T	0	0	-0.0151018	0.0112242	0.178474	-0.0137292	0.0120171	0.25326	0	0	0.00564616	0.0174351
chr21:19600501:A:C	C	0	0	-0.0151018	0.0112242	0.178474	-0.0137292	0.0120171	0.25326	0	0	0.00564616	0.0174351
chr21:19600517:C:A	A	0	0	-0.0151018	0.0112242	0.178474	-0.0137292	0.0120171	0.25326	0	0	0.00564616	0.0174351
chr21:19600669:G:A	A	0	0	-0.0151018	0.0112242	0.178474	-0.0137292	0.0120171	0.25326	0	0	0.00564616	0.0174351
chr21:19600769:G:A	A	0	0	-0.0151018	0.0112242	0.178474	-0.0137292	0.0120171	0.25326	0	0	0.00564616	0.0174351
chr21:19600923:G:A	A	0	0	-0.0151018	0.0112242	0.178474	-0.0137292	0.0120171	0.25326	0	0	0.00564616	0.0174351
chr21:19601037:T:C	C	0	0	-0.0151018	0.0112242	0.178474	-0.0137292	0.0120171	0.25326	0	0	0.00564616	0.0174351
chr21:19601087:G:A	A	0	0	-0.0151018	0.0112242	0.178474	-0.0137292	0.0120171	0.25326	0	0	0.00564616	0.0174351
chr21:19601218:G:A	A	0	0	-0.0151018	0.0112242	0.178474	-0.0137292	0.0120171	0.25326	0	0	0.00564616	0.0174351
chr21:19601239:A:T	T	0	0	-0.0151018	0.0112242	0.178474	-0.0137292	0.0120171	0.25326	0	0	0.00564616	0.0174351
chr21:19601840:A:G	G	0	0	0.093629	0.0750954	0.212471	0.0959997	0.0803889	0.232403	0	0	0.00975133	0.116648
chr21:19601856:G:C	C	0	0	-0.0158795	0.017228	0.356671	-0.0216487	0.018463	0.240978	0	0	-0.0237305	0.0267579
chr21:19601860:C:T	T	0	0	0.093629	0.0750954	0.212471	0.0959997	0.0803889	0.232403	0	0	0.00975133	0.116648
chr21:19602185:T:C	C	0	0	-0.0309373	0.0248968	0.214007	-0.049521	0.0268006	0.0646371	0	0	-0.0764412	0.038658
chr21:19602416:C:G	G	0	0	-0.0167657	0.0132007	0.204063	-0.0108883	0.0141593	0.441902	0	0	0.0241759	0.0205023
chr21:19602475:C:T	T	0	0	-0.0151483	0.0358352	0.672499	0.00414902	0.0384723	0.914119	0	0	0.0793764	0.0556489
chr21:19602511:G:T	T	0	0	-0.0151483	0.0358352	0.672499	0.00414902	0.0384723	0.914119	0	0	0.0793764	0.0556489
chr21:19602527:A:G	G	0	0	0.086223	0.069113	0.21219	0.141774	0.0744637	0.056919	0	0	0.228499	0.107307
chr21:19602728:G:A	A	0	0	0.086223	0.069113	0.21219	0.141774	0.0744637	0.056919	0	0	0.228499	0.107307
chr21:19602734:C:T	T	0	0	-0.00339665	0.0139093	0.807076	-0.000798784	0.0148947	0.957231	0	0	0.0106859	0.0216037
chr21:19602779:T:G	G	0	0	-0.0151483	0.0358352	0.672499	0.00414902	0.0384723	0.914119	0	0	0.0793764	0.0556489
chr21:19602836:T:C	C	0	0	-0.0151483	0.0358352	0.672499	0.00414902	0.0384723	0.914119	0	0	0.0793764	0.0556489
chr21:19602846:G:A	A	0	0	-0.0151483	0.0358352	0.672499	0.00414902	0.0384723	0.914119	0	0	0.0793764	0.0556489
chr21:19602965:A:G	G	0	0	-0.0151483	0.0358352	0.672499	0.00414902	0.0384723	0.914119	0	0	0.0793764	0.0556489
chr21:19603021:A:C	C	0	0	-0.0101818	0.0128615	0.428565	-0.00261012	0.0138158	0.850154	0	0	0.0311449	0.0199725
chr21:19603155:T:C	C	0	0	-0.0151483	0.0358352	0.672499	0.00414902	0.0384723	0.914119	0	0	0.0793764	0.0556489
chr21:19603197:G:A	A	0	0	-0.0151483	0.0358352	0.672499	0.00414902	0.0384723	0.914119	0	0	0.0793764	0.0556489
chr21:19603459:G:A	A	0	0	-0.0151483	0.0358352	0.672499	0.00414902	0.0384723	0.914119	0	0	0.0793764	0.0556489
chr21:19603481:C:T	T	0	0	0.0166973	0.00939079	0.0753955	0.0110173	0.0100897	0.274863	0	0	-0.0233639	0.0145845
chr21:19603492:A:C	C	0	0	-0.0151483	0.0358352	0.672499	0.00414902	0.0384723	0.914119	0	0	0.0793764	0.0556489
chr21:19603753:A:C	C	0	0	-0.0151483	0.0358352	0.672499	0.00414902	0.0384723	0.914119	0	0	0.0793764	0.0556489
chr21:19603987:A:T	T	0	0	-0.0151483	0.0358352	0.672499	0.00414902	0.0384723	0.914119	0	0	0.0793764	0.0556489
chr21:19604002:G:A	A	0	0	-0.0151483	0.0358352	0.672499	0.00414902	0.0384723	0.914119	0	0	0.0793764	0.0556489
chr21:19604085:A:T	T	0	0	-0.0101818	0.0128615	0.428565	-0.00261012	0.0138158	0.850154	0	0	0.0311449	0.0199725
chr21:19604400:T:G	G	0	0	-0.0101818	0.0128615	0.428565	-0.00261012	0.0138158	0.850154	0	0	0.0311449	0.0199725
chr21:19604548:C:T	T	0	0	-0.0151483	0.0358352	0.672499	0.00414902	0.0384723	0.914119	0	0	0.0793764	0.0556489
chr21:19604738:A:G	G	0	0	-0.0151483	0.0358352	0.672499	0.00414902	0.0384723	0.914119	0	0	0.0793764	0.0556489
chr21:19604882:A:G	G	0	0	-0.0151483	0.0358352	0.672499	0.00414902	0.0384723	0.914119	0	0	0.0793764	0.0556489
chr21:19604922:G:A	A	0	0	-0.0151483	0.0358352	0.672499	0.00414902	0.0384723	0.914119	0	0	0.0793764	0.0556489
chr21:19605380:C:T	T	0	0	-0.0151483	0.0358352	0.672499	0.00414902	0.0384723	0.914119	0	0	0.0793764	0.0556489
chr21:19605637:C:T	T	0	0	-0.0151483	0.0358352	0.672499	0.00414902	0.0384723	0.914119	0	0	0.0793764	0.0556489
chr21:19605692:A:G	G	0	0	-0.0151483	0.0358352	0.672499	0.00414902	0.0384723	0.914119	0	0	0.0793764	0.0556489
chr21:19605709:T:A	A	0	0	-0.0101566	0.0128739	0.430153	-0.00295303	0.0138245	0.830853	0	0	0.0296307	0.0199922
chr21:19606037:T:C	C	0	0	-0.0151483	0.0358352	0.672499	0.00414902	0.0384723	0.914119	0	0	0.0793764	0.0556489
chr21:19606473:T:C	C	0	0	-0.0151483	0.0358352	0.672499	0.00414902	0.0384723	0.914119	0	0	0.0793764	0.0556489
chr21:19606553:G:A	A	0	0	-0.0151483	0.0358352	0.672499	0.00414902	0.0384723	0.914119	0	0	0.0793764	0.0556489
chr21:19606563:T:C	C	0	0	-0.0151483	0.0358352	0.672499	0.00414902	0.0384723	0.914119	0	0	0.0793764	0.0556489
chr21:19606915:C:T	T	0	0	0.0155329	0.00939331	0.0982062	0.00991554	0.0100916	0.325825	0	0	-0.0231061	0.0145882
chr21:19607014:C:A	A	0	0	-0.0151483	0.0358352	0.672499	0.00414902	0.0384723	0.914119	0	0	0.0793764	0.0556489
chr21:19607096:G:C	C	0	0	0.0159929	0.00940324	0.0889832	0.00962897	0.0101124	0.340997	0	0	-0.026177	0.0146027
chr21:19607171:T:C	C	0	0	-0.0151483	0.0358352	0.672499	0.00414902	0.0384723	0.914119	0	0	0.0793764	0.0556489
chr21:19607197:A:G	G	0	0	-0.0151483	0.0358352	0.672499	0.00414902	0.0384723	0.914119	0	0	0.0793764	0.0556489
chr21:19607585:G:A	A	0	0	-0.0151483	0.0358352	0.672499	0.00414902	0.0384723	0.914119	0	0	0.0793764	0.0556489
chr21:19607639:A:G	G	0	0	-0.0151483	0.0358352	0.672499	0.00414902	0.0384723	0.914119	0	0	0.0793764	0.0556489
chr21:19607669:T:C	C	0	0	-0.0151483	0.0358352	0.672499	0.00414902	0.0384723	0.914119	0	0	0.0793764	0.0556489
chr21:19607820:A:T	T	0	0	0.0104349	0.00956622	0.275358	0.00432026	0.0102824	0.67437	0	0	-0.0251516	0.014855
chr21:19607921:C:T	T	0	0	0.0108296	0.00956908	0.257749	0.00469619	0.0102858	0.647979	0	0	-0.0252288	0.0148595
chr21:19608034:C:T	T	0	0	-0.0650352	0.17777	0.714485	-0.0170953	0.190437	0.928471	0	0	0.197193	0.276104
chr21:19608361:C:T	T	0	0	0.0123487	0.00969518	0.202772	0.00467	0.0104438	0.654764	0	0	-0.0315851	0.0150533
chr21:19608743:T:G	G	0	0	-0.0102928	0.0128214	0.4221	-0.00277103	0.0137724	0.840542	0	0	0.0309396	0.0199103
chr21:19609047:C:T	T	0	0	0.0120203	0.00969431	0.215	0.0041811	0.0104456	0.688957	0	0	-0.0322453	0.0150516
chr21:19609412:G:T	T	0	0	0.0665503	0.0645093	0.302241	0.121253	0.0695538	0.0812825	0	0	0.225009	0.100152
chr21:19610525:G:A	A	0	0	0.0665503	0.0645093	0.302241	0.121253	0.0695538	0.0812825	0	0	0.225009	0.100152
chr21:19611146:G:C	C	0	0	-0.0212035	0.0479955	0.658648	-0.0057754	0.0514312	0.910591	0	0	0.063461	0.0745428
chr21:19611712:T:C	C	0	0	0.00540673	0.0092085	0.557106	0.00090163	0.00988116	0.927296	0	0	-0.018531	0.0143006
chr21:19611725:G:A	A	0	0	0.0256854	0.0929412	0.78227	0.0718416	0.0997374	0.471336	0	0	0.189856	0.144333
chr21:19611860:A:G	G	0	0	0.00622383	0.0824478	0.939826	0.0528536	0.0885416	0.550551	0	0	0.191804	0.128031
chr21:19612045:G:A	A	0	0	-0.00392569	0.0147078	0.789537	-0.00427969	0.0157443	0.785757	0	0	-0.00145614	0.0228444
chr21:19612223:C:A	A	0	0	-0.00392569	0.0147078	0.789537	-0.00427969	0.0157443	0.785757	0	0	-0.00145614	0.0228444
chr21:19612838:G:A	A	0	0	-0.0101692	0.012149	0.40257	-0.00390494	0.01304	0.764589	0	0	0.025767	0.0188672
chr21:19613100:G:A	A	0	0	0.0152478	0.00962297	0.113075	0.00593967	0.0103978	0.567836	0	0	-0.0382875	0.0149386
chr21:19614159:T:G	G	0	0	0.00622383	0.0824478	0.939826	0.0528536	0.0885416	0.550551	0	0	0.191804	0.128031
chr21:19614484:A:G	G	0	0	-0.00810073	0.0121124	0.503625	-0.00146303	0.0130051	0.91043	0	0	0.0273031	0.0188097
chr21:19614607:A:G	G	0	0	-0.00810073	0.0121124	0.503625	-0.00146303	0.0130051	0.91043	0	0	0.0273031	0.0188097
chr21:19614861:G:A	A	0	0	0.00622383	0.0824478	0.939826	0.0528536	0.0885416	0.550551	0	0	0.191804	0.128031
chr21:19615246:G:C	C	0	0	0.0139265	0.00960864	0.147234	0.00399034	0.010396	0.701102	0	0	-0.0408708	0.0149147
chr21:19615935:T:C	C	0	0	-0.0106872	0.0121243	0.378064	-0.00424601	0.0130156	0.744254	0	0	0.0264948	0.0188287
chr21:19616026:T:C	C	0	0	-0.00072297	0.0147302	0.960855	-0.0011815	0.0157684	0.940272	0	0	-0.0018861	0.0228792
chr21:19616996:A:G	G	0	0	0.0594171	0.0577949	0.303918	0.0760217	0.0619195	0.21954	0	0	0.0683004	0.0897675
chr21:19618029:A:C	C	0	0	-0.000674674	0.0150784	0.964311	-0.00309392	0.0161451	0.848031	0	0	-0.00995119	0.0234196
chr21:19618272:C:A	A	0	0	-0.00844036	0.0125695	0.501905	0.000434524	0.0135227	0.974366	0	0	0.0365054	0.0195168
chr21:19618738:A:G	G	0	0	0.0594171	0.0577949	0.303918	0.0760217	0.0619195	0.21954	0	0	0.0683004	0.0897675
chr21:19618784:A:T	T	0	0	0.0792755	0.0731517	0.278492	0.0772772	0.0783078	0.323721	0	0	-0.00821955	0.113627
chr21:19619881:T:G	G	0	0	0.0594171	0.0577949	0.303918	0.0760217	0.0619195	0.21954	0	0	0.0683004	0.0897675
chr21:19620491:G:A	A	0	0	0.00769671	0.0200759	0.701438	-0.0356688	0.0224774	0.112541	0	0	-0.178377	0.03108
chr21:19620737:C:A	A	0	0	0.0594171	0.0577949	0.303918	0.0760217	0.0619195	0.21954	0	0	0.0683004	0.0897675
chr21:19620742:G:C	C	0	0	0.0256854	0.0929412	0.78227	0.0718416	0.0997374	0.471336	0	0	0.189856	0.144333
chr21:19620852:G:A	A	0	0	0.0594171	0.0577949	0.303918	0.0760217	0.0619195	0.21954	0	0	0.0683004	0.0897675
chr21:19621204:T:C	C	0	0	0.0256854	0.0929412	0.78227	0.0718416	0.0997374	0.471336	0	0	0.189856	0.144333
chr21:19621286:C:T	T	0	0	-0.0365079	0.02317	0.115106	-0.0545054	0.0249533	0.0289407	0	0	-0.0740299	0.0359772
chr21:19621398:C:T	T	0	0	0.0792755	0.0731517	0.278492	0.0772772	0.0783078	0.323721	0	0	-0.00821955	0.113627
chr21:19621495:G:A	A	0	0	0.0113065	0.00968225	0.242905	0.00449857	0.0104161	0.665824	0	0	-0.0280033	0.0150344
chr21:19622367:A:G	G	0	0	0.0256854	0.0929412	0.78227	0.0718416	0.0997374	0.471336	0	0	0.189856	0.144333
chr21:19623676:T:C	C	0	0	-0.00469549	0.0118397	0.691671	1.87832e-05	0.0126943	0.998819	0	0	0.0193914	0.0183877
chr21:19624216:G:T	T	0	0	-0.00717011	0.0119312	0.54787	-0.00211361	0.0127951	0.868795	0	0	0.0207991	0.0185297
chr21:19624691:C:G	G	0	0	0.0594171	0.0577949	0.303918	0.0760217	0.0619195	0.21954	0	0	0.0683004	0.0897675
chr21:19625213:A:G	G	0	0	-0.00635174	0.0290151	0.826719	-0.00351016	0.0310628	0.910029	0	0	0.0116884	0.0450666
chr21:19625600:T:C	C	0	0	0.00622383	0.0824478	0.939826	0.0528536	0.0885416	0.550551	0	0	0.191804	0.128031
chr21:19626384:A:G	G	0	0	-0.0650352	0.17777	0.714485	-0.0170953	0.190437	0.928471	0	0	0.197193	0.276104
chr21:19626544:T:C	C	0	0	-0.00469549	0.0118397	0.691671	1.87832e-05	0.0126943	0.998819	0	0	0.0193914	0.0183877
chr21:19627323:A:C	C	0	0	-0.0149567	0.026154	0.56741	-0.038216	0.0282191	0.175654	0	0	-0.0956733	0.040601
chr21:19628129:C:A	A	0	0	0.0985726	0.117045	0.399689	0.0831842	0.125315	0.506819	0	0	-0.0632977	0.1818
chr21:19628132:A:C	C	0	0	-0.208371	0.0926741	0.0245489	-0.192129	0.0992386	0.0528636	0	0	0.0668076	0.143976
chr21:19628138:A:C	C	0	0	-0.0705333	0.0663362	0.287659	-0.075198	0.0710149	0.289644	0	0	-0.0191873	0.10304
chr21:19628140:A:C	C	0	0	-0.00210316	0.0119803	0.860646	0.00313222	0.0128492	0.80741	0	0	0.0215349	0.0186055
chr21:19628144:C:A	A	0	0	-0.00037137	0.0119201	0.975146	0.00479986	0.0127842	0.707325	0	0	0.021271	0.018512
chr21:19628284:G:A	A	0	0	0.0147103	0.0132904	0.268365	0.000714344	0.014385	0.960394	0	0	-0.0575701	0.020628
chr21:19628623:T:G	G	0	0	-0.00686207	0.0126586	0.587758	-0.00171095	0.0135732	0.89969	0	0	0.0211883	0.0196596
chr21:19629634:T:A	A	0	0	0.0256854	0.0929412	0.78227	0.0718416	0.0997374	0.471336	0	0	0.189856	0.144333
chr21:19629931:A:T	T	0	0	-0.00131265	0.0152287	0.931311	-0.00474923	0.0163102	0.770913	0	0	-0.0141358	0.0236527
chr21:19630171:A:G	G	0	0	0.0792755	0.0731517	0.278492	0.0772772	0.0783078	0.323721	0	0	-0.00821955	0.113627
chr21:19630512:C:T	T	0	0	0.0256854	0.0929412	0.78227	0.0718416	0.0997374	0.471336	0	0	0.189856	0.144333
chr21:19630555:C:T	T	0	0	0.0256854	0.0929412	0.78227	0.0718416	0.0997374	0.471336	0	0	0.189856	0.144333
chr21:19630705:G:A	A	0	0	-0.00932055	0.101448	0.926797	0.0792798	0.109428	0.468762	0	0	0.364443	0.157487
chr21:19630714:C:T	C	0	0	-0.00655702	0.00916808	0.474485	-0.00299415	0.00982909	0.760655	0	0	0.0146553	0.0142389
chr21:19631875:A:G	G	0	0	0.0118961	0.00961976	0.216224	0.00529963	0.0103464	0.608497	0	0	-0.0271335	0.0149378
chr21:19632914:G:A	A	0	0	0.0143934	0.0223366	0.519325	0.0277105	0.0239961	0.248177	0	0	0.0547776	0.0346857
chr21:19633130:C:A	A	0	0	-0.00717011	0.0119312	0.54787	-0.00211361	0.0127951	0.868795	0	0	0.0207991	0.0185297
chr21:19633285:C:T	T	0	0	-0.00131265	0.0152287	0.931311	-0.00474923	0.0163102	0.770913	0	0	-0.0141358	0.0236527
chr21:19634165:C:A	A	0	0	0.0792755	0.0731517	0.278492	0.0772772	0.0783078	0.323721	0	0	-0.00821955	0.113627
chr21:19634472:T:C	C	0	0	0.0116386	0.00967086	0.228794	0.0047751	0.0104048	0.646283	0	0	-0.0282319	0.0150167
chr21:19634507:A:G	G	0	0	0.0594171	0.0577949	0.303918	0.0760217	0.0619195	0.21954	0	0	0.0683004	0.0897675
chr21:19634601:A:G	G	0	0	0.0792755	0.0731517	0.278492	0.0772772	0.0783078	0.323721	0	0	-0.00821955	0.113627
chr21:19636108:T:C	C	0	0	0.0594171	0.0577949	0.303918	0.0760217	0.0619195	0.21954	0	0	0.0683004	0.0897675
chr21:19637313:T:C	C	0	0	0.0256854	0.0929412	0.78227	0.0718416	0.0997374	0.471336	0	0	0.189856	0.144333
chr21:19637708:A:G	G	0	0	0.0792755	0.0731517	0.278492	0.0772772	0.0783078	0.323721	0	0	-0.00821955	0.113627
chr21:19637788:A:T	T	0	0	0.0256854	0.0929412	0.78227	0.0718416	0.0997374	0.471336	0	0	0.189856	0.144333
chr21:19638129:T:A	A	0	0	-0.00131265	0.0152287	0.931311	-0.00474923	0.0163102	0.770913	0	0	-0.0141358	0.0236527
chr21:19638198:A:G	G	0	0	-0.00717011	0.0119312	0.54787	-0.00211361	0.0127951	0.868795	0	0	0.0207991	0.0185297
chr21:19638443:T:C	C	0	0	-0.00717011	0.0119312	0.54787	-0.00211361	0.0127951	0.868795	0	0	0.0207991	0.0185297
chr21:19638610:G:A	A	0	0	0.0594171	0.0577949	0.303918	0.0760217	0.0619195	0.21954	0	0	0.0683004	0.0897675
chr21:19638875:C:T	T	0	0	0.0107542	0.00964698	0.264947	0.00483942	0.0103659	0.6406	0	0	-0.0243295	0.0149808
chr21:19639591:G:A	A	0	0	0.0621671	0.0393766	0.114386	0.0383331	0.0423073	0.364901	0	0	-0.0980371	0.0611523
chr21:19639771:C:T	T	0	0	-0.00717011	0.0119312	0.54787	-0.00211361	0.0127951	0.868795	0	0	0.0207991	0.0185297
chr21:19639917:A:C	C	0	0	-0.00717011	0.0119312	0.54787	-0.00211361	0.0127951	0.868795	0	0	0.0207991	0.0185297
chr21:19639986:C:T	T	0	0	-0.00717011	0.0119312	0.54787	-0.00211361	0.0127951	0.868795	0	0	0.0207991	0.0185297
chr21:19640014:T:C	C	0	0	0.0594171	0.0577949	0.303918	0.0760217	0.0619195	0.21954	0	0	0.0683004	0.0897675
chr21:19640092:T:G	G	0	0	-0.00938896	0.0118161	0.426852	-0.00570475	0.0126612	0.6523	0	0	0.0151544	0.0183523
chr21:19640096:T:G	G	0	0	0.0193111	0.0196673	0.326155	0.0284946	0.0210995	0.17686	0	0	0.0377748	0.0305443
chr21:19640287:G:A	A	0	0	0.0106993	0.00962644	0.266375	0.00408482	0.0103537	0.693193	0	0	-0.0272076	0.0149479
chr21:19640762:C:G	G	0	0	0.0594171	0.0577949	0.303918	0.0760217	0.0619195	0.21954	0	0	0.0683004	0.0897675
chr21:19641023:A:G	G	0	0	-0.00712529	0.0118725	0.548406	-0.00133092	0.0127396	0.916796	0	0	0.0238342	0.0184379
chr21:19641098:C:A	A	0	0	-0.00590969	0.0276581	0.830805	0.00094715	0.0296255	0.974495	0	0	0.0282045	0.0429572
chr21:19641159:C:T	T	0	0	0.0792755	0.0731517	0.278492	0.0772772	0.0783078	0.323721	0	0	-0.00821955	0.113627
chr21:19641730:A:T	T	0	0	0.0594171	0.0577949	0.303918	0.0760217	0.0619195	0.21954	0	0	0.0683004	0.0897675
chr21:19641849:A:G	G	0	0	-0.00646171	0.0118897	0.586805	-0.000789918	0.0127567	0.950625	0	0	0.02333	0.0184646
chr21:19642132:C:A	A	0	0	-0.00646171	0.0118897	0.586805	-0.000789918	0.0127567	0.950625	0	0	0.02333	0.0184646
chr21:19642835:C:A	A	0	0	0.0741611	0.0611277	0.225047	0.0870681	0.0654653	0.183522	0	0	0.0530909	0.0949487
chr21:19642867:G:A	A	0	0	-0.00646171	0.0118897	0.586805	-0.000789918	0.0127567	0.950625	0	0	0.02333	0.0184646
chr21:19642912:C:T	T	0	0	-0.00646171	0.0118897	0.586805	-0.000789918	0.0127567	0.950625	0	0	0.02333	0.0184646
chr21:19643195:A:C	C	0	0	-0.00646171	0.0118897	0.586805	-0.000789918	0.0127567	0.950625	0	0	0.02333	0.0184646
chr21:19644181:A:G	G	0	0	-0.00821041	0.0118652	0.488954	-0.0034049	0.0127223	0.788983	0	0	0.0197667	0.0184275
chr21:19644286:A:G	G	0	0	0.0256854	0.0929412	0.78227	0.0718416	0.0997374	0.471336	0	0	0.189856	0.144333
chr21:19646290:G:A	A	0	0	-0.0065916	0.0118848	0.579152	-0.00125029	0.0127482	0.921872	0	0	0.0219706	0.0184573
chr21:19646769:C:G	G	0	0	-0.00667061	0.0118729	0.574228	-0.00106468	0.0127381	0.933389	0	0	0.0230591	0.0184385
chr21:19646865:C:A	A	0	0	0.0256854	0.0929412	0.78227	0.0718416	0.0997374	0.471336	0	0	0.189856	0.144333
chr21:19647459:A:G	G	0	0	0.0256854	0.0929412	0.78227	0.0718416	0.0997374	0.471336	0	0	0.189856	0.144333
chr21:19647922:T:C	C	0	0	0.0555641	0.0576444	0.33509	0.100653	0.0620858	0.104978	0	0	0.185464	0.0895
chr21:19648054:A:G	G	0	0	-0.0098526	0.0117469	0.401615	-0.00375454	0.0126088	0.765878	0	0	0.0250834	0.0182427
chr21:19649654:G:A	A	0	0	-0.00236611	0.0114966	0.83694	0.00301555	0.0123339	0.806849	0	0	0.0221366	0.0178541
chr21:19649854:C:T	T	0	0	0.00291585	0.0174208	0.867073	0.00378514	0.0186489	0.83916	0	0	0.00357568	0.0270583
chr21:19650526:G:A	A	0	0	0.00459363	0.00971509	0.636331	-0.00163584	0.0104427	0.875521	0	0	-0.0256239	0.0150855
chr21:19651340:T:A	A	0	0	0.010477	0.0167695	0.532125	0.0175503	0.0179834	0.329105	0	0	0.029095	0.0260439
chr21:19651460:G:A	A	0	0	0.00747275	0.0170948	0.662013	0.00890165	0.0183008	0.626677	0	0	0.00587756	0.0265521
chr21:19651480:G:A	A	0	0	0.00524653	0.0369588	0.887115	0.0416851	0.0399485	0.296731	0	0	0.149884	0.0573658
chr21:19651652:G:A	A	0	0	-0.0100879	0.0124239	0.416806	-0.00195096	0.0133568	0.88387	0	0	0.03347	0.0192919
chr21:19651825:T:C	C	0	0	-0.0136335	0.0185463	0.462275	-0.0189698	0.0198698	0.339729	0	0	-0.0219499	0.0288055
chr21:19651948:C:T	T	0	0	0.0117512	0.0287797	0.683042	0.0201974	0.0308345	0.512452	0	0	0.0347419	0.0446988
chr21:19652313:A:G	G	0	0	0.157581	0.100358	0.116371	0.213237	0.107764	0.0478447	0	0	0.228934	0.155864
chr21:19652502:T:A	A	0	0	-0.00347731	0.0107044	0.745296	-0.0079776	0.0114791	0.487076	0	0	-0.0185112	0.0166243
chr21:19652531:C:T	T	0	0	0.00160183	0.0116713	0.890837	-0.0117463	0.0126572	0.353391	0	0	-0.0549053	0.0181113
chr21:19652612:G:T	T	0	0	0.0869571	0.0649959	0.180934	0.08125	0.0695823	0.242935	0	0	-0.0234752	0.100961
chr21:19652815:T:G	G	0	0	-0.00347731	0.0107044	0.745296	-0.0079776	0.0114791	0.487076	0	0	-0.0185112	0.0166243
chr21:19652945:T:C	C	0	0	-0.0189531	0.0227485	0.404755	0.00482844	0.0246181	0.844506	0	0	0.0978215	0.0353075
chr21:19652996:C:T	T	0	0	0.0869571	0.0649959	0.180934	0.08125	0.0695823	0.242935	0	0	-0.0234752	0.100961
chr21:19653164:G:A	A	0	0	-0.0189531	0.0227485	0.404755	0.00482844	0.0246181	0.844506	0	0	0.0978215	0.0353075
chr21:19653267:T:C	C	0	0	0.157581	0.100358	0.116371	0.213237	0.107764	0.0478447	0	0	0.228934	0.155864
chr21:19654161:C:T	T	0	0	0.0869571	0.0649959	0.180934	0.08125	0.0695823	0.242935	0	0	-0.0234752	0.100961
chr21:19654203:T:C	C	0	0	-0.00433007	0.0113707	0.703345	-0.0154956	0.0122896	0.207355	0	0	-0.0459275	0.0176494
chr21:19654531:G:A	A	0	0	-0.00598784	0.0104325	0.565995	-0.00914012	0.0111779	0.413533	0	0	-0.0129664	0.0162031
chr21:19655666:G:A	A	0	0	0.157581	0.100358	0.116371	0.213237	0.107764	0.0478447	0	0	0.228934	0.155864
chr21:19655692:A:G	G	0	0	0.0282298	0.0473481	0.551029	0.0408409	0.050721	0.4207	0	0	0.0518739	0.0735395
chr21:19656517:G:A	A	0	0	-0.000652612	0.0111427	0.953296	-0.00999284	0.012012	0.405463	0	0	-0.0384195	0.0172986
chr21:19656604:A:G	G	0	0	-0.00136028	0.0111328	0.902751	-0.0113914	0.0120143	0.343051	0	0	-0.0412615	0.0172818
chr21:19656752:G:T	T	0	0	-0.0350042	0.0313857	0.264726	-0.0286374	0.0336116	0.394209	0	0	0.0261888	0.0487505
chr21:19656762:A:C	C	0	0	-0.00261353	0.011183	0.815214	-0.0127114	0.0120689	0.292234	0	0	-0.0415359	0.0173598
chr21:19656782:A:C	C	0	0	-0.00136028	0.0111328	0.902751	-0.0113914	0.0120143	0.343051	0	0	-0.0412615	0.0172818
chr21:19656854:G:C	C	0	0	0.157581	0.100358	0.116371	0.213237	0.107764	0.0478447	0	0	0.228934	0.155864
chr21:19656985:T:C	C	0	0	-0.00136028	0.0111328	0.902751	-0.0113914	0.0120143	0.343051	0	0	-0.0412615	0.0172818
chr21:19657569:T:A	A	0	0	0.0759216	0.0874687	0.385402	0.0744507	0.0936333	0.426537	0	0	-0.00605013	0.135863
chr21:19657812:A:G	G	0	0	-0.00521604	0.0104682	0.61829	-0.00905064	0.011221	0.41991	0	0	-0.015773	0.0162581
chr21:19657886:T:C	C	0	0	-0.0046258	0.0113049	0.682404	-0.0144872	0.0121939	0.234807	0	0	-0.0405632	0.0175498
chr21:19658116:T:A	A	0	0	0.0759216	0.0874687	0.385402	0.0744507	0.0936333	0.426537	0	0	-0.00605013	0.135863
chr21:19658194:T:C	C	0	0	-0.0046258	0.0113049	0.682404	-0.0144872	0.0121939	0.234807	0	0	-0.0405632	0.0175498
chr21:19658329:A:T	T	0	0	0.00627597	0.025783	0.807684	-0.00043826	0.0276187	0.98734	0	0	-0.0276179	0.0400447
chr21:19659765:T:G	G	0	0	-0.00645142	0.0103648	0.533656	-0.00858927	0.0111	0.439044	0	0	-0.00879368	0.0160986
chr21:19659986:G:A	A	0	0	-0.00136028	0.0111328	0.902751	-0.0113914	0.0120143	0.343051	0	0	-0.0412615	0.0172818
chr21:19660240:C:T	T	0	0	0.052906	0.0588084	0.368315	0.0404954	0.0629811	0.52024	0	0	-0.0510492	0.0913431
chr21:19660619:C:T	T	0	0	-0.0046258	0.0113049	0.682404	-0.0144872	0.0121939	0.234807	0	0	-0.0405632	0.0175498
chr21:19660886:G:A	A	0	0	-0.00285837	0.0137499	0.83532	-0.00203596	0.0147194	0.889989	0	0	0.00338287	0.0213566
chr21:19660949:G:A	A	0	0	-0.0203386	0.0228413	0.373235	0.00333825	0.0247141	0.892553	0	0	0.0973909	0.0354521
chr21:19661273:T:C	C	0	0	0.052906	0.0588084	0.368315	0.0404954	0.0629811	0.52024	0	0	-0.0510492	0.0913431
chr21:19661333:A:T	T	0	0	0.052906	0.0588084	0.368315	0.0404954	0.0629811	0.52024	0	0	-0.0510492	0.0913431
chr21:19661561:T:C	C	0	0	-0.00431724	0.0112956	0.702309	-0.014089	0.0121824	0.247473	0	0	-0.0401946	0.0175354
chr21:19661563:G:C	C	0	0	-0.0203386	0.0228413	0.373235	0.00333825	0.0247141	0.892553	0	0	0.0973909	0.0354521
chr21:19661651:G:A	A	0	0	0.052906	0.0588084	0.368315	0.0404954	0.0629811	0.52024	0	0	-0.0510492	0.0913431
chr21:19661807:G:A	A	0	0	0.0328327	0.0176636	0.0630587	0.0047628	0.0193835	0.805903	0	0	-0.115461	0.0273914
chr21:19662006:G:A	A	0	0	0.00635703	0.0213805	0.766216	0.0124878	0.0229061	0.585635	0	0	0.0252179	0.0332067
chr21:19662085:C:G	G	0	0	-0.00431724	0.0112956	0.702309	-0.014089	0.0121824	0.247473	0	0	-0.0401946	0.0175354
chr21:19662593:C:T	T	0	0	0.0416962	0.0780018	0.592958	0.0489044	0.0835059	0.558117	0	0	0.0296497	0.121155
chr21:19662778:A:G	G	0	0	-0.00665004	0.010377	0.521624	-0.00887685	0.0111134	0.424436	0	0	-0.00915962	0.0161175
chr21:19663673:G:A	A	0	0	-0.00525936	0.0113093	0.641898	-0.0149983	0.0121963	0.218793	0	0	-0.0400597	0.0175568
chr21:19664078:T:C	C	0	0	0.0573467	0.0569907	0.314297	0.0475575	0.0610253	0.435798	0	0	-0.0402661	0.0885216
chr21:19664861:G:T	T	0	0	0.0227605	0.0166382	0.171323	-0.00403841	0.0182701	0.825062	0	0	-0.110233	0.0257981
chr21:19665207:G:A	A	0	0	-0.0256565	0.0202425	0.204992	-0.00510242	0.0218929	0.815713	0	0	0.0845459	0.0314207
chr21:19665630:C:A	A	0	0	-0.00452749	0.0113298	0.689445	-0.0134088	0.012203	0.271849	0	0	-0.036532	0.0175902
chr21:19666159:T:C	C	0	0	0.107561	0.0600354	0.0731929	0.0931725	0.0643045	0.147358	0	0	-0.0591847	0.0932592
chr21:19666998:G:A	A	0	0	-0.0592467	0.0974599	0.543248	0.089557	0.106748	0.401494	0	0	0.61208	0.151131
chr21:19667014:G:C	C	0	0	-0.0204294	0.0117855	0.0830184	-0.0232245	0.0126234	0.0657978	0	0	-0.0114972	0.0183074
chr21:19667154:T:G	G	0	0	0.0317414	0.0236951	0.180383	0.00870398	0.0256054	0.733911	0	0	-0.0947607	0.0367825
chr21:19667224:C:T	T	0	0	-0.0133863	0.0121252	0.26959	-0.0155779	0.012984	0.230226	0	0	-0.0090149	0.0188339
chr21:19667264:C:T	T	0	0	-0.0133863	0.0121252	0.26959	-0.0155779	0.012984	0.230226	0	0	-0.0090149	0.0188339
chr21:19667317:G:A	A	0	0	0.0252931	0.0114202	0.026776	0.0179818	0.0122757	0.142967	0	0	-0.0300738	0.0177373
chr21:19667318:C:T	T	0	0	0.00655668	0.0152399	0.667027	-0.00333973	0.016383	0.838468	0	0	-0.0407073	0.0236642
chr21:19667357:T:C	C	0	0	-0.0126867	0.0121231	0.295335	-0.0147343	0.0129812	0.256356	0	0	-0.00842247	0.0188305
chr21:19667492:T:C	C	0	0	-0.00243122	0.0146778	0.868441	-0.00641927	0.0157238	0.683089	0	0	-0.0164042	0.0227966
chr21:19667941:G:A	A	0	0	-0.0261036	0.0188415	0.165921	-0.0303942	0.02018	0.132028	0	0	-0.0176488	0.0292668
chr21:19668107:A:G	G	0	0	-0.0123378	0.0121045	0.308073	-0.0137827	0.0129594	0.287544	0	0	-0.00594325	0.0188017
chr21:19668281:C:T	T	0	0	0.0153691	0.0226976	0.498327	0.00185037	0.0243838	0.93951	0	0	-0.0556071	0.0352464
chr21:19668558:C:T	T	0	0	-0.0106883	0.0291716	0.714071	-0.00781601	0.0312304	0.802379	0	0	0.0118147	0.0453098
chr21:19668801:T:C	C	0	0	-0.0118486	0.0121267	0.328536	-0.0135421	0.0129839	0.296953	0	0	-0.00696575	0.0188361
chr21:19669875:A:G	G	0	0	-0.0118486	0.0121267	0.328536	-0.0135421	0.0129839	0.296953	0	0	-0.00696575	0.0188361
chr21:19671434:G:A	A	0	0	0.031208	0.0337319	0.354874	0.0100349	0.0362521	0.781927	0	0	-0.0870922	0.0523807
chr21:19671703:T:C	C	0	0	0.0114232	0.00943646	0.226072	0.00320992	0.0101783	0.752481	0	0	-0.033784	0.0146501
chr21:19672033:A:G	G	0	0	0.00917115	0.00945295	0.331952	0.000441014	0.0102057	0.965532	0	0	-0.03591	0.0146744
chr21:19672504:G:C	C	0	0	0.0264972	0.0112265	0.0182633	0.0171168	0.0121022	0.157259	0	0	-0.0385848	0.0174335
chr21:19672733:C:A	A	0	0	0.224644	0.12367	0.0692969	0.259107	0.132491	0.0505055	0	0	0.141759	0.192107
chr21:19673006:A:T	T	0	0	0.0308188	0.0116509	0.0081646	0.018254	0.0126177	0.147979	0	0	-0.0516831	0.0180879
chr21:19673009:A:T	A	0	0	-0.0136481	0.00922304	0.138931	-0.00606971	0.00994	0.541442	0	0	0.0311725	0.0143202
chr21:19673160:G:T	T	0	0	0.0185825	0.0222181	0.402948	0.00490626	0.0238744	0.837179	0	0	-0.056255	0.0345015
chr21:19673641:A:G	G	0	0	0.0185825	0.0222181	0.402948	0.00490626	0.0238744	0.837179	0	0	-0.056255	0.0345015
chr21:19673707:A:G	G	0	0	0.0257303	0.0112405	0.0220752	0.0167555	0.01211	0.166478	0	0	-0.0369164	0.0174557
chr21:19673733:A:G	G	0	0	0.0185825	0.0222181	0.402948	0.00490626	0.0238744	0.837179	0	0	-0.056255	0.0345015
chr21:19673778:A:C	C	0	0	-0.0019618	0.0146265	0.893303	-0.00505133	0.0156642	0.747093	0	0	-0.0127083	0.0227174
chr21:19674283:G:A	A	0	0	-0.0125484	0.0121289	0.300862	-0.0143858	0.0129867	0.267975	0	0	-0.00755804	0.0188395
chr21:19674539:G:A	A	0	0	0.0134005	0.0225589	0.552497	0.000533627	0.0242276	0.982428	0	0	-0.0529258	0.0350315
chr21:19674862:A:T	T	0	0	-0.0118486	0.0121267	0.328536	-0.0135421	0.0129839	0.296953	0	0	-0.00696575	0.0188361
chr21:19675154:C:A	A	0	0	-0.0125484	0.0121289	0.300862	-0.0143858	0.0129867	0.267975	0	0	-0.00755804	0.0188395
chr21:19675514:T:A	A	0	0	-0.0125484	0.0121289	0.300862	-0.0143858	0.0129867	0.267975	0	0	-0.00755804	0.0188395
chr21:19675515:A:T	T	0	0	-0.0106883	0.0291716	0.714071	-0.00781601	0.0312304	0.802379	0	0	0.0118147	0.0453098
chr21:19675767:G:A	A	0	0	0.00476281	0.0151973	0.753978	-0.00367338	0.0163186	0.821899	0	0	-0.0347009	0.0235997
chr21:19675986:C:G	G	0	0	0.00335849	0.0151645	0.824726	-0.00431105	0.0162749	0.791095	0	0	-0.0315474	0.0235496
chr21:19676438:T:G	G	0	0	-0.0134816	0.0288536	0.640327	-0.00929437	0.0308935	0.763527	0	0	0.0172235	0.0448157
chr21:19676656:T:C	C	0	0	0.0377725	0.0288514	0.190464	0.0333732	0.0308921	0.280002	0	0	-0.0180957	0.0448157
chr21:19676796:A:T	T	0	0	-0.0134816	0.0288536	0.640327	-0.00929437	0.0308935	0.763527	0	0	0.0172235	0.0448157
chr21:19676932:T:C	C	0	0	-0.0134816	0.0288536	0.640327	-0.00929437	0.0308935	0.763527	0	0	0.0172235	0.0448157
chr21:19676959:T:A	A	0	0	-0.0134816	0.0288536	0.640327	-0.00929437	0.0308935	0.763527	0	0	0.0172235	0.0448157
chr21:19676992:T:C	C	0	0	-0.00736726	0.0284863	0.795925	-0.00213047	0.0305041	0.944319	0	0	0.0215407	0.0442445
chr21:19677688:G:A	A	0	0	0.00130803	0.0153364	0.932031	-0.00895629	0.016491	0.58706	0	0	-0.0422206	0.0238133
chr21:19678309:C:G	G	0	0	0.00902846	0.0135148	0.504107	-0.0029998	0.0145821	0.837011	0	0	-0.0494763	0.0209802
chr21:19678342:T:C	C	0	0	-0.00736726	0.0284863	0.795925	-0.00213047	0.0305041	0.944319	0	0	0.0215407	0.0442445
chr21:19678489:C:T	T	0	0	0.0126088	0.155676	0.935447	0.107517	0.167269	0.520367	0	0	0.390389	0.241735
chr21:19678610:C:A	A	0	0	-0.00736726	0.0284863	0.795925	-0.00213047	0.0305041	0.944319	0	0	0.0215407	0.0442445
chr21:19679909:C:T	T	0	0	0.015909	0.0222165	0.473936	0.00980223	0.0238002	0.680446	0	0	-0.0251192	0.0345061
chr21:19680015:A:C	C	0	0	-0.0108969	0.0110877	0.32571	-0.0129982	0.0118734	0.273632	0	0	-0.00864349	0.0172219
chr21:19680122:T:C	C	0	0	-0.0108969	0.0110877	0.32571	-0.0129982	0.0118734	0.273632	0	0	-0.00864349	0.0172219
chr21:19680354:T:C	C	0	0	-0.0109558	0.0111016	0.323708	-0.0123835	0.011886	0.297477	0	0	-0.00587271	0.0172439
chr21:19680360:C:G	G	0	0	-0.0109558	0.0111016	0.323708	-0.0123835	0.011886	0.297477	0	0	-0.00587271	0.0172439
chr21:19680383:C:T	T	0	0	-0.0109558	0.0111016	0.323708	-0.0123835	0.011886	0.297477	0	0	-0.00587271	0.0172439
chr21:19680461:C:A	A	0	0	0.00752666	0.0172907	0.663344	-0.00931295	0.0186851	0.618191	0	0	-0.069267	0.0268386
chr21:19680713:G:A	A	0	0	-0.0109508	0.0117135	0.349846	-0.0134257	0.0125447	0.284514	0	0	-0.0101802	0.0181939
chr21:19681073:G:T	T	0	0	-0.00972093	0.0110236	0.377869	-0.0122314	0.0118067	0.300212	0	0	-0.0103266	0.0171222
chr21:19681266:T:C	C	0	0	-0.00972093	0.0110236	0.377869	-0.0122314	0.0118067	0.300212	0	0	-0.0103266	0.0171222
chr21:19681660:T:C	C	0	0	-0.00972093	0.0110236	0.377869	-0.0122314	0.0118067	0.300212	0	0	-0.0103266	0.0171222
chr21:19681938:T:C	C	0	0	-0.0102986	0.011038	0.350813	-0.012756	0.0118218	0.280577	0	0	-0.0101082	0.0171446
chr21:19682032:C:T	T	0	0	-0.0102986	0.011038	0.350813	-0.012756	0.0118218	0.280577	0	0	-0.0101082	0.0171446
chr21:19682222:T:C	C	0	0	-0.0116402	0.0110384	0.291645	-0.0134542	0.0118196	0.254995	0	0	-0.00746169	0.0171457
chr21:19682525:G:A	A	0	0	0.00130803	0.0153364	0.932031	-0.00895629	0.016491	0.58706	0	0	-0.0422206	0.0238133
chr21:19683250:T:C	C	0	0	0.00625508	0.0129886	0.630103	0.015038	0.0139678	0.281648	0	0	0.0361273	0.0201679
chr21:19683702:T:A	A	0	0	-0.0188269	0.0167011	0.259622	-0.0275624	0.0179273	0.124183	0	0	-0.035932	0.0259372
chr21:19683844:C:T	T	0	0	-0.00135685	0.0105704	0.897862	-0.0119811	0.0114298	0.294529	0	0	-0.0437013	0.0164065
chr21:19683876:G:A	A	0	0	-0.0131315	0.0166951	0.431546	-0.0144926	0.0178729	0.417438	0	0	-0.00559876	0.0259318
chr21:19683920:C:T	T	0	0	-0.0208741	0.0164871	0.205482	-0.0279714	0.017682	0.11367	0	0	-0.0291934	0.0256068
chr21:19684062:C:G	G	0	0	-0.0255414	0.0161104	0.112876	-0.0276154	0.0172488	0.109376	0	0	-0.00853118	0.0250258
chr21:19684093:G:A	A	0	0	-0.0255414	0.0161104	0.112876	-0.0276154	0.0172488	0.109376	0	0	-0.00853118	0.0250258
chr21:19684102:C:G	G	0	0	-0.0255414	0.0161104	0.112876	-0.0276154	0.0172488	0.109376	0	0	-0.00853118	0.0250258
chr21:19684920:T:A	A	0	0	0.00614441	0.0180814	0.733993	-0.0180954	0.0197027	0.358396	0	0	-0.0997067	0.028049
chr21:19685025:A:G	G	0	0	0.0209494	0.0109493	0.0557084	0.015578	0.0117495	0.184892	0	0	-0.0220944	0.0170068
chr21:19685150:C:T	T	0	0	-0.101623	0.0645554	0.115442	-0.0951193	0.0691127	0.168731	0	0	0.0267521	0.10028
chr21:19685166:T:C	C	0	0	-0.101623	0.0645554	0.115442	-0.0951193	0.0691127	0.168731	0	0	0.0267521	0.10028
chr21:19685403:T:C	C	0	0	-0.0183763	0.0135734	0.175785	-0.00265846	0.0147249	0.856727	0	0	0.0646528	0.0210644
chr21:19685488:T:C	C	0	0	0.000169638	0.0100818	0.986575	-0.00241461	0.0107994	0.823078	0	0	-0.0106299	0.0156585
chr21:19685566:A:G	G	0	0	-0.0207897	0.0120425	0.0842825	-0.00936696	0.0130076	0.471455	0	0	0.0469856	0.0186956
chr21:19685860:T:C	C	0	0	0.026221	0.0118648	0.0271064	0.00499014	0.0131043	0.70335	0	0	-0.0873297	0.0183916
chr21:19686173:G:A	A	0	0	-0.0207897	0.0120425	0.0842825	-0.00936696	0.0130076	0.471455	0	0	0.0469856	0.0186956
chr21:19686283:C:T	T	0	0	0.0264859	0.0118732	0.025699	0.00527415	0.0131123	0.687515	0	0	-0.0872511	0.0184049
chr21:19686980:A:G	G	0	0	-0.00101593	0.0101612	0.920359	-0.00420653	0.010888	0.699242	0	0	-0.013124	0.0157815
chr21:19687156:G:T	T	0	0	0.0514382	0.0516025	0.318854	0.0703629	0.055314	0.203351	0	0	0.0778436	0.0801463
chr21:19687550:A:G	G	0	0	0.0267995	0.011834	0.0235361	0.00686059	0.0130253	0.598394	0	0	-0.0820155	0.0183487
chr21:19687897:G:A	A	0	0	0.0286954	0.0210973	0.173784	0.0229481	0.0226011	0.309939	0	0	-0.0236407	0.03277
chr21:19688020:C:T	T	0	0	0.0263582	0.0178564	0.139912	0.0148214	0.0191951	0.440031	0	0	-0.0474549	0.0277297
chr21:19688104:C:T	T	0	0	-0.027636	0.0282443	0.327845	-0.0229015	0.0302434	0.448906	0	0	0.0194745	0.0438707
chr21:19688105:G:A	A	0	0	0.0861076	0.0429687	0.0450742	0.0662791	0.0460963	0.15048	0	0	-0.0815612	0.0667432
chr21:19688109:G:A	A	0	0	0.0299599	0.011656	0.0101598	0.00873852	0.0128875	0.497733	0	0	-0.0872907	0.018068
chr21:19688118:C:G	G	0	0	0.0426925	0.0371705	0.250738	0.0267633	0.0398637	0.501984	0	0	-0.065522	0.0577302
chr21:19688195:G:A	A	0	0	0.0756868	0.0470375	0.1076	0.0637862	0.0503855	0.205525	0	0	-0.048951	0.0730656
chr21:19688199:C:T	T	0	0	-0.0254074	0.0284343	0.371564	-0.0222832	0.0304419	0.464174	0	0	0.0128509	0.0441661
chr21:19688302:A:C	C	0	0	0.0213372	0.0143548	0.137169	-0.00229881	0.0157804	0.884178	0	0	-0.0972229	0.0222561
chr21:19688439:G:A	A	0	0	0.0213372	0.0143548	0.137169	-0.00229881	0.0157804	0.884178	0	0	-0.0972229	0.0222561
chr21:19688935:A:G	G	0	0	-0.0166577	0.00940499	0.0765348	-0.0119717	0.0100931	0.23557	0	0	0.019275	0.0146077
chr21:19689223:T:G	G	0	0	0.0449462	0.229192	0.844526	0.169238	0.246068	0.491599	0	0	0.511254	0.355912
chr21:19689697:A:G	G	0	0	-0.0181786	0.0135931	0.181112	-0.0019271	0.014759	0.896115	0	0	0.0668479	0.0210937
chr21:19690059:T:C	C	0	0	0.0260459	0.0118593	0.0280746	0.00461977	0.0131059	0.724466	0	0	-0.0881329	0.0183822
chr21:19690282:T:A	A	0	0	-0.016509	0.00940478	0.0791937	-0.011624	0.010095	0.249544	0	0	0.0200936	0.0146072
chr21:19690591:G:A	A	0	0	-0.016509	0.00940478	0.0791937	-0.011624	0.010095	0.249544	0	0	0.0200936	0.0146072
chr21:19690741:C:G	G	0	0	0.0756868	0.0470375	0.1076	0.0637862	0.0503855	0.205525	0	0	-0.048951	0.0730656
chr21:19691237:A:G	G	0	0	0.0259082	0.0118528	0.0288281	0.00476066	0.0130887	0.716065	0	0	-0.086987	0.0183731
chr21:19691273:C:T	T	0	0	0.0257634	0.0118996	0.0303828	0.004408	0.013145	0.737372	0	0	-0.087842	0.018445
chr21:19691348:G:T	T	0	0	-0.016509	0.00940478	0.0791937	-0.011624	0.010095	0.249544	0	0	0.0200936	0.0146072
chr21:19691437:A:G	G	0	0	-0.0181786	0.0135931	0.181112	-0.0019271	0.014759	0.896115	0	0	0.0668479	0.0210937
chr21:19691473:A:T	T	0	0	0.0259082	0.0118528	0.0288281	0.00476066	0.0130887	0.716065	0	0	-0.086987	0.0183731
chr21:19691475:T:A	A	0	0	-0.0085759	0.00985896	0.384378	-0.0117645	0.0105649	0.265472	0	0	-0.0131159	0.0153126
chr21:19691821:T:C	C	0	0	-0.016509	0.00940478	0.0791937	-0.011624	0.010095	0.249544	0	0	0.0200936	0.0146072
chr21:19691830:A:T	T	0	0	-0.016509	0.00940478	0.0791937	-0.011624	0.010095	0.249544	0	0	0.0200936	0.0146072
chr21:19691893:A:G	G	0	0	-0.0181786	0.0135931	0.181112	-0.0019271	0.014759	0.896115	0	0	0.0668479	0.0210937
chr21:19692103:A:T	T	0	0	-0.0254074	0.0284343	0.371564	-0.0222832	0.0304419	0.464174	0	0	0.0128509	0.0441661
chr21:19692116:G:A	A	0	0	-0.016509	0.00940478	0.0791937	-0.011624	0.010095	0.249544	0	0	0.0200936	0.0146072
chr21:19692305:A:G	G	0	0	0.0296782	0.01165	0.0108503	0.00851758	0.012879	0.508385	0	0	-0.0870408	0.0180589
chr21:19692551:T:C	C	0	0	0.0259082	0.0118528	0.0288281	0.00476066	0.0130887	0.716065	0	0	-0.086987	0.0183731
chr21:19693251:T:C	C	0	0	0.0756868	0.0470375	0.1076	0.0637862	0.0503855	0.205525	0	0	-0.048951	0.0730656
chr21:19693581:A:G	G	0	0	0.0756868	0.0470375	0.1076	0.0637862	0.0503855	0.205525	0	0	-0.048951	0.0730656
chr21:19694436:C:T	T	0	0	-0.0139735	0.034264	0.683407	-0.024131	0.036711	0.510973	0	0	-0.0417814	0.0532166
chr21:19695289:A:G	G	0	0	0.0746174	0.0391529	0.0566768	0.06822	0.0419242	0.10369	0	0	-0.0263147	0.0608229
chr21:19695614:T:C	C	0	0	-0.0185174	0.0135156	0.170663	-0.00294545	0.0146603	0.840766	0	0	0.0640527	0.0209751
chr21:19695869:T:C	C	0	0	0.0259082	0.0118528	0.0288281	0.00476066	0.0130887	0.716065	0	0	-0.086987	0.0183731
chr21:19695970:C:T	T	0	0	0.0260018	0.0118685	0.0284645	0.00444235	0.0131205	0.734925	0	0	-0.0886813	0.018396
chr21:19696059:G:A	A	0	0	0.0257649	0.0178356	0.148577	0.0135387	0.0191828	0.480329	0	0	-0.0502904	0.0276963
chr21:19696842:G:A	A	0	0	0.0251889	0.01783	0.157736	0.0132431	0.0191728	0.489738	0	0	-0.049137	0.0276879
chr21:19696964:T:C	C	0	0	0.025749	0.0118675	0.030029	0.00431359	0.0131147	0.742223	0	0	-0.0881711	0.0183948
chr21:19697149:G:A	A	0	0	0.0746174	0.0391529	0.0566768	0.06822	0.0419242	0.10369	0	0	-0.0263147	0.0608229
chr21:19697773:C:A	A	0	0	0.0746174	0.0391529	0.0566768	0.06822	0.0419242	0.10369	0	0	-0.0263147	0.0608229
chr21:19698455:G:C	C	0	0	0.0246083	0.0171751	0.151918	0.0117109	0.0184897	0.52649	0	0	-0.0530514	0.0266688
chr21:19698972:G:A	A	0	0	0.025749	0.0118675	0.030029	0.00431359	0.0131147	0.742223	0	0	-0.0881711	0.0183948
chr21:19698978:G:T	T	0	0	0.025749	0.0118675	0.030029	0.00431359	0.0131147	0.742223	0	0	-0.0881711	0.0183948
chr21:19699068:G:A	A	0	0	0.00781894	0.00985625	0.427604	0.00126655	0.0105977	0.90487	0	0	-0.0269522	0.0153046
chr21:19699277:T:A	A	0	0	-0.00846895	0.0333695	0.799655	-0.0345966	0.0359408	0.335748	0	0	-0.107472	0.0518079
chr21:19699278:T:A	A	0	0	-0.00290375	0.0102883	0.777761	-0.00515165	0.0110186	0.640113	0	0	-0.00924639	0.0159795
chr21:19699279:T:A	T	0	0	0.00465205	0.00929606	0.616771	0.00164386	0.00996164	0.868929	0	0	-0.0123737	0.0144379
chr21:19699280:A:T	T	0	0	0.0394463	0.0578873	0.495598	0.0722323	0.0621665	0.245269	0	0	0.13486	0.0898933
chr21:19700066:G:A	A	0	0	-0.0159074	0.0181802	0.381582	-0.031337	0.019602	0.109897	0	0	-0.063467	0.0282246
chr21:19700456:G:A	A	0	0	-0.0186872	0.0135169	0.166816	-0.00316635	0.0146604	0.829003	0	0	0.0638425	0.0209772
chr21:19701318:G:A	A	0	0	0.0144655	0.0174941	0.408306	0.00229473	0.018818	0.902944	0	0	-0.0500625	0.0271638
chr21:19701357:G:A	A	0	0	0.0171221	0.0174012	0.325135	0.00636084	0.0186992	0.733731	0	0	-0.0442647	0.027022
chr21:19701497:T:A	A	0	0	-0.00477121	0.00995573	0.631766	-0.00887104	0.0106755	0.405989	0	0	-0.016864	0.0154618
chr21:19702035:C:T	T	0	0	-0.00603064	0.0100019	0.546542	-0.00943819	0.0107193	0.378595	0	0	-0.0140164	0.0155342
chr21:19702611:G:A	A	0	0	0.0509309	0.0374335	0.17365	0.0434333	0.0400881	0.27861	0	0	-0.0308401	0.0581462
chr21:19702859:C:T	T	0	0	0.00781894	0.00985625	0.427604	0.00126655	0.0105977	0.90487	0	0	-0.0269522	0.0153046
chr21:19702860:G:A	A	0	0	-0.0159074	0.0181802	0.381582	-0.031337	0.019602	0.109897	0	0	-0.063467	0.0282246
chr21:19703087:C:T	T	0	0	0.025879	0.0118634	0.0291527	0.00439098	0.0131125	0.737723	0	0	-0.0883875	0.0183882
chr21:19703106:C:T	T	0	0	-0.00652321	0.00997667	0.513211	-0.0099055	0.0106921	0.354222	0	0	-0.0139125	0.015495
chr21:19703211:A:G	G	0	0	0.022361	0.0172669	0.195313	0.00942083	0.0185881	0.612281	0	0	-0.0532273	0.026811
chr21:19703355:G:A	A	0	0	0.00740799	0.00985465	0.452216	0.000818962	0.0105965	0.938396	0	0	-0.0271029	0.015302
chr21:19703360:C:T	T	0	0	-0.0195207	0.0134732	0.147378	-0.00408499	0.0146121	0.779814	0	0	0.0634923	0.0209096
chr21:19703476:G:T	T	0	0	-0.00679052	0.01001	0.497535	-0.0101326	0.0107274	0.344891	0	0	-0.0137469	0.0155468
chr21:19703795:A:G	G	0	0	-0.0184675	0.0104785	0.0779987	-0.0126354	0.0112521	0.261463	0	0	0.0239895	0.0162743
chr21:19703806:T:C	C	0	0	-0.00989327	0.0138283	0.474339	-0.0175156	0.014848	0.238137	0	0	-0.0313531	0.0214743
chr21:19704156:G:A	A	0	0	0.026446	0.0118554	0.0257001	0.00501513	0.013102	0.701887	0	0	-0.0881524	0.0183762
chr21:19704181:T:C	C	0	0	0.0404193	0.0358747	0.259878	0.0216369	0.0385089	0.574206	0	0	-0.0772584	0.055714
chr21:19704280:T:C	C	0	0	-0.0411699	0.0317699	0.195018	-0.0545206	0.0340695	0.109537	0	0	-0.0549159	0.0493437
chr21:19704365:C:T	T	0	0	0.0221913	0.0171618	0.195989	0.00893822	0.0184813	0.628645	0	0	-0.0545144	0.0266471
chr21:19704394:A:C	C	0	0	0.0221913	0.0171618	0.195989	0.00893822	0.0184813	0.628645	0	0	-0.0545144	0.0266471
chr21:19705208:A:G	G	0	0	0.00539857	0.012386	0.662938	0.00802216	0.0132648	0.545333	0	0	0.0107917	0.0192377
chr21:19705360:G:T	T	0	0	0.0221913	0.0171618	0.195989	0.00893822	0.0184813	0.628645	0	0	-0.0545144	0.0266471
chr21:19705624:C:T	T	0	0	0.0221913	0.0171618	0.195989	0.00893822	0.0184813	0.628645	0	0	-0.0545144	0.0266471
chr21:19705626:C:T	T	0	0	0.00539857	0.012386	0.662938	0.00802216	0.0132648	0.545333	0	0	0.0107917	0.0192377
chr21:19705627:G:A	A	0	0	0.00592553	0.0154085	0.700562	-0.00762011	0.0166222	0.646643	0	0	-0.0557178	0.02392
chr21:19705666:T:C	C	0	0	0.0372977	0.0425731	0.380983	0.00567108	0.0458259	0.901511	0	0	-0.130091	0.0661021
chr21:19705946:G:C	C	0	0	0.0221913	0.0171618	0.195989	0.00893822	0.0184813	0.628645	0	0	-0.0545144	0.0266471
chr21:19705949:A:G	G	0	0	0.0221913	0.0171618	0.195989	0.00893822	0.0184813	0.628645	0	0	-0.0545144	0.0266471
chr21:19706695:C:T	T	0	0	0.0221913	0.0171618	0.195989	0.00893822	0.0184813	0.628645	0	0	-0.0545144	0.0266471
chr21:19706732:G:A	A	0	0	0.0221913	0.0171618	0.195989	0.00893822	0.0184813	0.628645	0	0	-0.0545144	0.0266471
chr21:19707242:G:T	T	0	0	0.0221913	0.0171618	0.195989	0.00893822	0.0184813	0.628645	0	0	-0.0545144	0.0266471
chr21:19707259:T:C	C	0	0	0.0241584	0.0169507	0.154095	0.0087407	0.0182959	0.632835	0	0	-0.0634182	0.0263155
chr21:19707314:T:G	G	0	0	-0.0181593	0.0133368	0.173326	-0.00229941	0.0144786	0.873815	0	0	0.0652371	0.0206963
chr21:19707616:C:T	T	0	0	-0.0411699	0.0317699	0.195018	-0.0545206	0.0340695	0.109537	0	0	-0.0549159	0.0493437
chr21:19707650:A:G	G	0	0	0.0241584	0.0169507	0.154095	0.0087407	0.0182959	0.632835	0	0	-0.0634182	0.0263155
chr21:19707913:G:A	A	0	0	0.0292298	0.0415337	0.481582	0.00197967	0.0446529	0.964638	0	0	-0.112089	0.064493
chr21:19708035:T:C	C	0	0	-0.0183419	0.0133108	0.168212	-0.00246003	0.0144517	0.864834	0	0	0.0653275	0.0206559
chr21:19708267:G:C	C	0	0	-0.0213109	0.0134983	0.114386	-0.00411419	0.0146839	0.779337	0	0	0.0707359	0.0209445
chr21:19708848:C:T	T	0	0	-0.0414979	0.031527	0.188085	-0.0550685	0.0338119	0.103383	0	0	-0.0558205	0.0489662
chr21:19709063:G:A	A	0	0	0.0233056	0.0171256	0.173557	0.00844842	0.018471	0.647392	0	0	-0.0611126	0.0265882
chr21:19709405:A:G	G	0	0	0.0221913	0.0171618	0.195989	0.00893822	0.0184813	0.628645	0	0	-0.0545144	0.0266471
chr21:19709779:T:C	C	0	0	0.0241584	0.0169507	0.154095	0.0087407	0.0182959	0.632835	0	0	-0.0634182	0.0263155
chr21:19710190:T:C	C	0	0	-0.0108474	0.0141105	0.442044	-0.0176125	0.0151398	0.2447	0	0	-0.027827	0.0219138
chr21:19710345:T:A	A	0	0	-0.019438	0.0134018	0.146946	-0.00403953	0.0145358	0.781087	0	0	0.0633391	0.0207988
chr21:19711425:C:T	T	0	0	0.020898	0.0233533	0.37086	0.0205886	0.0249992	0.410183	0	0	-0.0012726	0.0362742
chr21:19711661:A:C	C	0	0	0.0221913	0.0171618	0.195989	0.00893822	0.0184813	0.628645	0	0	-0.0545144	0.0266471
chr21:19711668:T:C	C	0	0	0.0221913	0.0171618	0.195989	0.00893822	0.0184813	0.628645	0	0	-0.0545144	0.0266471
chr21:19711762:C:T	T	0	0	0.0221913	0.0171618	0.195989	0.00893822	0.0184813	0.628645	0	0	-0.0545144	0.0266471
chr21:19711798:T:A	A	0	0	0.0221913	0.0171618	0.195989	0.00893822	0.0184813	0.628645	0	0	-0.0545144	0.0266471
chr21:19712123:G:A	A	0	0	-0.00196364	0.0102656	0.848303	-0.00373243	0.0109923	0.734196	0	0	-0.00727564	0.0159444
chr21:19712887:T:C	C	0	0	0.0241584	0.0169507	0.154095	0.0087407	0.0182959	0.632835	0	0	-0.0634182	0.0263155
chr21:19713113:T:C	C	0	0	0.0241584	0.0169507	0.154095	0.0087407	0.0182959	0.632835	0	0	-0.0634182	0.0263155
chr21:19713131:T:C	C	0	0	0.0241584	0.0169507	0.154095	0.0087407	0.0182959	0.632835	0	0	-0.0634182	0.0263155
chr21:19713176:T:C	C	0	0	0.0241584	0.0169507	0.154095	0.0087407	0.0182959	0.632835	0	0	-0.0634182	0.0263155
chr21:19713472:T:C	C	0	0	-0.00998215	0.00948252	0.292483	-0.00447674	0.0101852	0.660275	0	0	0.0226456	0.0147257
chr21:19714091:T:C	C	0	0	-0.0038449	0.018669	0.836829	-0.0230929	0.0201973	0.252886	0	0	-0.0791737	0.0289754
chr21:19714477:G:A	A	0	0	-0.0213109	0.0134983	0.114386	-0.00411419	0.0146839	0.779337	0	0	0.0707359	0.0209445
chr21:19714556:C:T	T	0	0	-0.0138399	0.0204543	0.498644	-0.00621456	0.0219264	0.776848	0	0	0.0313656	0.0317675
chr21:19714763:C:T	T	0	0	-0.0411699	0.0317699	0.195018	-0.0545206	0.0340695	0.109537	0	0	-0.0549159	0.0493437
chr21:19715441:G:C	C	0	0	0.024352	0.0147038	0.0976873	0.00120486	0.0161281	0.940449	0	0	-0.095212	0.0228015
chr21:19716603:C:T	T	0	0	-0.00516106	0.0134927	0.702085	-0.00912706	0.0144561	0.527802	0	0	-0.0163135	0.020956
chr21:19716634:G:C	C	0	0	-0.0497014	0.0316008	0.115768	-0.0695765	0.0339627	0.0404994	0	0	-0.0817532	0.0490754
chr21:19716905:G:A	A	0	0	0.0231381	0.0139072	0.0961625	-0.00178691	0.0153613	0.907395	0	0	-0.102525	0.0215551
chr21:19718446:C:T	T	0	0	0.00513246	0.0130906	0.695005	-0.0238977	0.0146905	0.10379	0	0	-0.119411	0.0202623
chr21:19719735:A:G	G	0	0	0.0187816	0.0199887	0.347417	0.00682649	0.0214743	0.750568	0	0	-0.0491754	0.0310404
chr21:19721297:C:T	T	0	0	0.0900509	0.044752	0.0441967	0.00663811	0.0495539	0.893436	0	0	-0.343105	0.0693537
chr21:19721408:A:G	G	0	0	-0.0497014	0.0316008	0.115768	-0.0695765	0.0339627	0.0404994	0	0	-0.0817532	0.0490754
chr21:19721754:G:A	A	0	0	-0.0189531	0.00958345	0.0479636	-0.0138846	0.0102879	0.177143	0	0	0.0208485	0.0148852
chr21:19721875:A:C	C	0	0	-0.00128931	0.0136299	0.924637	-0.00357511	0.0145945	0.806485	0	0	-0.00940227	0.0211698
chr21:19722179:A:T	T	0	0	-0.0137071	0.00955181	0.15128	-0.0121477	0.0102278	0.234945	0	0	0.00641421	0.0148373
chr21:19723255:T:G	G	0	0	0.00406906	0.0127535	0.749685	-0.0232234	0.0142677	0.103592	0	0	-0.112263	0.0197452
chr21:19723781:C:T	C	0	0	-0.0116604	0.0095024	0.219785	-0.00960687	0.0101769	0.345176	0	0	0.00844685	0.0147599
chr21:19725093:T:G	G	0	0	-0.0137752	0.0113236	0.223793	0.00303886	0.0123878	0.806216	0	0	0.0691619	0.0175621
chr21:19725796:T:C	C	0	0	-0.00978204	0.0121204	0.419625	0.00160623	0.0130894	0.902335	0	0	0.0468438	0.0188145
chr21:19725887:A:C	C	0	0	-0.0120758	0.0154368	0.434054	-0.0138257	0.0165268	0.402839	0	0	-0.00719795	0.0239772
chr21:19726943:T:G	G	0	0	-0.0234589	0.0126879	0.0644695	-0.00499446	0.0138688	0.718757	0	0	0.0759505	0.0196811
chr21:19726985:A:C	C	0	0	-0.0526585	0.0323102	0.103148	-0.0793393	0.0348243	0.0227102	0	0	-0.109747	0.0501674
chr21:19728555:A:G	A	0	0	-0.012135	0.00975597	0.213553	-0.0104806	0.0104466	0.315739	0	0	0.00680525	0.015154
chr21:19729409:A:T	T	0	0	-0.370695	0.242031	0.125621	-0.429595	0.259245	0.0974989	0	0	-0.242277	0.375955
chr21:19729444:C:A	A	0	0	0.0803731	0.0397978	0.0434315	0.00109491	0.0442725	0.980269	0	0	-0.326098	0.0616545
chr21:19731785:C:T	T	0	0	-0.0126621	0.0097475	0.19394	-0.0125453	0.0104345	0.229254	0	0	0.000480592	0.0151413
chr21:19731884:A:C	C	0	0	-0.00405094	0.0133673	0.761853	-0.0100538	0.0143383	0.48319	0	0	-0.0246916	0.0207595
chr21:19731933:G:A	A	0	0	-0.013994	0.0116343	0.229045	0.000440262	0.0126458	0.972227	0	0	0.059373	0.0180524
chr21:19732102:A:C	C	0	0	-0.0556455	0.025278	0.0277119	-0.0538448	0.0270615	0.0466221	0	0	0.00740683	0.0392716
chr21:19732109:C:T	T	0	0	0.00983523	0.00945386	0.298182	0.0224274	0.0102993	0.0294383	0	0	0.0517958	0.0146664
chr21:19732521:T:A	A	0	0	0.0235659	0.0504303	0.640288	-0.0138018	0.0542817	0.799293	0	0	-0.153706	0.0782998
chr21:19732680:C:T	T	0	0	0.00210411	0.0115689	0.85568	-0.0166903	0.0127089	0.18909	0	0	-0.0773078	0.0179358
chr21:19732875:A:T	T	0	0	0.0187816	0.0199887	0.347417	0.00682649	0.0214743	0.750568	0	0	-0.0491754	0.0310404
chr21:19733265:G:A	A	0	0	-0.0161814	0.00978557	0.0982092	-0.0123195	0.0104917	0.240312	0	0	0.0158854	0.0151995
chr21:19733759:A:G	G	0	0	-0.0509938	0.0317847	0.108637	-0.0779366	0.0342703	0.0229556	0	0	-0.110825	0.04935
chr21:19734089:G:A	A	0	0	0.0900509	0.044752	0.0441967	0.00663811	0.0495539	0.893436	0	0	-0.343105	0.0693537
chr21:19734563:C:T	T	0	0	-0.0045492	0.0118116	0.700129	-0.0132135	0.0127123	0.298606	0	0	-0.0356391	0.0183391
chr21:19734670:C:A	A	0	0	-0.0117441	0.00973158	0.227508	-0.0118777	0.0104175	0.254214	0	0	-0.00054964	0.0151164
chr21:19734847:G:C	C	0	0	-0.0117441	0.00973158	0.227508	-0.0118777	0.0104175	0.254214	0	0	-0.00054964	0.0151164
chr21:19734901:G:A	A	0	0	0.0900509	0.044752	0.0441967	0.00663811	0.0495539	0.893436	0	0	-0.343105	0.0693537
chr21:19735128:T:A	A	0	0	-0.0211841	0.0125793	0.0921731	-0.00515444	0.0136843	0.706421	0	0	0.0659354	0.0195189
chr21:19735827:G:A	A	0	0	-0.0159455	0.00978652	0.103243	-0.0121846	0.0104919	0.245505	0	0	0.0154697	0.015201
chr21:19735834:G:T	T	0	0	0.0191252	0.0139649	0.170837	-0.00635143	0.0154419	0.680844	0	0	-0.104794	0.0216418
chr21:19735938:G:T	T	0	0	0.0246453	0.0112882	0.0290152	0.0279231	0.0120943	0.0209555	0	0	0.0134827	0.0175361
chr21:19736770:T:C	C	0	0	-0.0158625	0.009785	0.104995	-0.0120814	0.0104904	0.249463	0	0	0.0155531	0.0151986
chr21:19737239:C:T	T	0	0	-0.0161814	0.00978557	0.0982092	-0.0123195	0.0104917	0.240312	0	0	0.0158854	0.0151995
chr21:19737247:G:A	A	0	0	-0.0161814	0.00978557	0.0982092	-0.0123195	0.0104917	0.240312	0	0	0.0158854	0.0151995
chr21:19737552:T:A	A	0	0	-0.013486	0.021568	0.531788	-0.00535458	0.0231209	0.816857	0	0	0.0334473	0.0334971
chr21:19738119:A:T	T	0	0	-0.00405094	0.0133673	0.761853	-0.0100538	0.0143383	0.48319	0	0	-0.0246916	0.0207595
chr21:19738548:G:A	A	0	0	0.0900509	0.044752	0.0441967	0.00663811	0.0495539	0.893436	0	0	-0.343105	0.0693537
chr21:19738732:A:G	G	0	0	0.0103876	0.00945616	0.271986	0.0231918	0.0103077	0.0244526	0	0	0.0526681	0.0146694
chr21:19739022:A:G	G	0	0	0.0103876	0.00945616	0.271986	0.0231918	0.0103077	0.0244526	0	0	0.0526681	0.0146694
chr21:19739327:C:G	G	0	0	-0.0211841	0.0125793	0.0921731	-0.00515444	0.0136843	0.706421	0	0	0.0659354	0.0195189
chr21:19739548:A:C	C	0	0	-0.010519	0.00969716	0.278032	-0.0115157	0.0103817	0.267329	0	0	-0.00409996	0.0150626
chr21:19740915:T:A	A	0	0	-0.00542418	0.0192391	0.777993	0.00838307	0.0207014	0.685513	0	0	0.0567939	0.0298718
chr21:19741063:A:C	C	0	0	0.00104745	0.0115602	0.927804	-0.0178868	0.0127046	0.159163	0	0	-0.0778828	0.0179216
chr21:19741393:C:T	C	0	0	0.00680784	0.0113566	0.548865	-0.016811	0.0126752	0.184742	0	0	-0.0971524	0.0175858
chr21:19741642:C:T	T	0	0	-0.013486	0.021568	0.531788	-0.00535458	0.0231209	0.816857	0	0	0.0334473	0.0334971
chr21:19742270:T:C	C	0	0	0.0900509	0.044752	0.0441967	0.00663811	0.0495539	0.893436	0	0	-0.343105	0.0693537
chr21:19742273:T:G	G	0	0	0.0223956	0.0138959	0.107034	-0.00250364	0.0153486	0.870425	0	0	-0.102419	0.0215375
chr21:19742575:G:A	G	0	0	0.00680784	0.0113566	0.548865	-0.016811	0.0126752	0.184742	0	0	-0.0971524	0.0175858
chr21:19742626:T:A	T	0	0	0.00680784	0.0113566	0.548865	-0.016811	0.0126752	0.184742	0	0	-0.0971524	0.0175858
chr21:19742771:A:G	G	0	0	0.0223956	0.0138959	0.107034	-0.00250364	0.0153486	0.870425	0	0	-0.102419	0.0215375
chr21:19742896:A:G	A	0	0	0.00680784	0.0113566	0.548865	-0.016811	0.0126752	0.184742	0	0	-0.0971524	0.0175858
chr21:19743038:G:A	G	0	0	0.00609826	0.0113481	0.591004	-0.01755	0.0126677	0.165928	0	0	-0.0972731	0.0175724
chr21:19743181:T:A	T	0	0	0.00753808	0.011348	0.506521	-0.0161748	0.0126704	0.20175	0	0	-0.0975393	0.0175721
chr21:19743292:G:A	G	0	0	0.00639084	0.011339	0.573016	-0.0167561	0.012637	0.184855	0	0	-0.0952111	0.0175605
chr21:19743295:A:G	A	0	0	0.00639084	0.011339	0.573016	-0.0167561	0.012637	0.184855	0	0	-0.0952111	0.0175605
chr21:19743305:A:G	A	0	0	0.00670476	0.0113332	0.554116	-0.0158786	0.0126075	0.207866	0	0	-0.0928929	0.0175541
chr21:19743314:T:C	C	0	0	-0.0526585	0.0323102	0.103148	-0.0793393	0.0348243	0.0227102	0	0	-0.109747	0.0501674
chr21:19743382:G:C	G	0	0	0.00639084	0.011339	0.573016	-0.0167561	0.012637	0.184855	0	0	-0.0952111	0.0175605
chr21:19743401:G:A	G	0	0	0.00639084	0.011339	0.573016	-0.0167561	0.012637	0.184855	0	0	-0.0952111	0.0175605
chr21:19743407:A:C	A	0	0	0.00639084	0.011339	0.573016	-0.0167561	0.012637	0.184855	0	0	-0.0952111	0.0175605
chr21:19743473:G:C	C	0	0	0.0223956	0.0138959	0.107034	-0.00250364	0.0153486	0.870425	0	0	-0.102419	0.0215375
chr21:19743521:T:G	T	0	0	0.00680784	0.0113566	0.548865	-0.016811	0.0126752	0.184742	0	0	-0.0971524	0.0175858
chr21:19743531:A:C	A	0	0	0.00680784	0.0113566	0.548865	-0.016811	0.0126752	0.184742	0	0	-0.0971524	0.0175858
chr21:19743570:T:C	T	0	0	0.00304926	0.0113019	0.787314	-0.0204237	0.0126128	0.105385	0	0	-0.0965523	0.0175011
chr21:19743945:A:T	T	0	0	0.025689	0.0159099	0.106385	0.0117286	0.0171628	0.49437	0	0	-0.0574237	0.0247013
chr21:19744085:G:A	A	0	0	0.0112062	0.00945721	0.236042	0.0238249	0.0103036	0.0207614	0	0	0.0519051	0.0146718
chr21:19744106:T:A	T	0	0	0.00680784	0.0113566	0.548865	-0.016811	0.0126752	0.184742	0	0	-0.0971524	0.0175858
chr21:19744226:T:G	G	0	0	-0.013486	0.021568	0.531788	-0.00535458	0.0231209	0.816857	0	0	0.0334473	0.0334971
chr21:19744239:A:G	G	0	0	-0.013486	0.021568	0.531788	-0.00535458	0.0231209	0.816857	0	0	0.0334473	0.0334971
chr21:19744337:C:A	A	0	0	-0.0490738	0.022121	0.0265258	-0.0326959	0.0238109	0.169707	0	0	0.067368	0.0343539
chr21:19744422:G:A	A	0	0	-0.0238184	0.0125929	0.058569	-0.00759391	0.013704	0.579485	0	0	0.0667368	0.0195402
chr21:19744541:T:C	T	0	0	0.00680784	0.0113566	0.548865	-0.016811	0.0126752	0.184742	0	0	-0.0971524	0.0175858
chr21:19745095:G:T	G	0	0	0.0076108	0.011339	0.50209	-0.0163288	0.012671	0.197512	0	0	-0.0984718	0.0175571
chr21:19745475:T:A	A	0	0	0.00104745	0.0115602	0.927804	-0.0178868	0.0127046	0.159163	0	0	-0.0778828	0.0179216
chr21:19745656:T:A	A	0	0	-0.0526585	0.0323102	0.103148	-0.0793393	0.0348243	0.0227102	0	0	-0.109747	0.0501674
chr21:19746550:A:G	G	0	0	-0.0526585	0.0323102	0.103148	-0.0793393	0.0348243	0.0227102	0	0	-0.109747	0.0501674
chr21:19746958:G:T	G	0	0	0.00674904	0.0113381	0.551674	-0.0153332	0.012592	0.223343	0	0	-0.0908316	0.0175638
chr21:19747473:A:T	A	0	0	0.00822112	0.0113806	0.470061	-0.0133025	0.0126137	0.291602	0	0	-0.0885341	0.0176325
chr21:19747863:C:T	T	0	0	-0.00401672	0.0133488	0.763487	-0.0100962	0.0143193	0.480763	0	0	-0.0250069	0.0207306
chr21:19747921:C:A	C	0	0	0.00645483	0.0113404	0.569228	-0.0155061	0.0125895	0.218073	0	0	-0.0903328	0.0175679
chr21:19748427:T:A	A	0	0	0.0662058	0.043629	0.129147	0.000855229	0.0477474	0.985709	0	0	-0.268809	0.0676662
chr21:19748780:A:G	G	0	0	-0.0210369	0.0124682	0.0915564	-0.00594322	0.0135425	0.660766	0	0	0.0620854	0.0193487
chr21:19748857:G:A	A	0	0	0.0496727	0.0429766	0.24776	-0.016062	0.0470765	0.732961	0	0	-0.270389	0.0666467
chr21:19749424:T:C	C	0	0	-0.461373	0.24188	0.0564629	-0.535442	0.259175	0.0388336	0	0	-0.304672	0.375736
chr21:19749815:T:C	C	0	0	-0.00454541	0.0134659	0.735703	-0.0130637	0.0144728	0.366718	0	0	-0.0350385	0.0209096
chr21:19750222:C:T	T	0	0	0.00209231	0.0208859	0.920203	-0.0123794	0.0224655	0.581605	0	0	-0.0595272	0.0324293
chr21:19750544:C:T	T	0	0	0.00209231	0.0208859	0.920203	-0.0123794	0.0224655	0.581605	0	0	-0.0595272	0.0324293
chr21:19750599:C:T	T	0	0	0.0098233	0.00943675	0.297893	0.0229951	0.010298	0.0255513	0	0	0.0541802	0.014638
chr21:19751484:T:C	C	0	0	0.0098233	0.00943675	0.297893	0.0229951	0.010298	0.0255513	0	0	0.0541802	0.014638
chr21:19751622:G:A	A	0	0	0.0233474	0.0140538	0.0966558	-0.00100095	0.0154923	0.948485	0	0	-0.100153	0.0217855
chr21:19751816:A:C	C	0	0	0.0113232	0.00944382	0.230525	0.0241213	0.0102946	0.0191244	0	0	0.0526428	0.0146504
chr21:19751945:T:C	C	0	0	0.0239813	0.0140433	0.0876979	-5.87122e-05	0.0154703	0.996972	0	0	-0.0988847	0.0217705
chr21:19752374:A:G	G	0	0	-0.0164431	0.0121059	0.174378	-0.00676208	0.0130423	0.604128	0	0	0.0398213	0.0187964
chr21:19752451:T:C	C	0	0	0.0098233	0.00943675	0.297893	0.0229951	0.010298	0.0255513	0	0	0.0541802	0.014638
chr21:19752970:T:C	C	0	0	0.00693828	0.00943884	0.462292	0.0206327	0.0103159	0.0454907	0	0	0.0563299	0.0146393
chr21:19752975:T:G	G	0	0	0.00784974	0.00943606	0.405472	0.0213089	0.0103059	0.0386733	0	0	0.0553619	0.0146358
chr21:19753046:C:T	T	0	0	-0.00790991	0.009525	0.406292	-0.0136079	0.0102329	0.183579	0	0	-0.0234378	0.0147912
chr21:19753300:A:T	T	0	0	-0.00752099	0.00931957	0.41966	-0.0161532	0.0100621	0.108419	0	0	-0.035507	0.0144671
chr21:19753502:G:C	C	0	0	0.0098233	0.00943675	0.297893	0.0229951	0.010298	0.0255513	0	0	0.0541802	0.014638
chr21:19753843:T:G	G	0	0	-0.00828838	0.00952321	0.384118	-0.0142958	0.0102351	0.162492	0	0	-0.0247105	0.014788
chr21:19754107:T:C	C	0	0	0.0098233	0.00943675	0.297893	0.0229951	0.010298	0.0255513	0	0	0.0541802	0.014638
chr21:19754522:G:T	T	0	0	0.00209231	0.0208859	0.920203	-0.0123794	0.0224655	0.581605	0	0	-0.0595272	0.0324293
chr21:19754941:A:G	G	0	0	0.0259821	0.0278323	0.35055	0.00903309	0.0299048	0.762605	0	0	-0.069717	0.0432202
chr21:19754952:T:A	A	0	0	0.0121966	0.00944587	0.196631	0.0248954	0.0102939	0.0155868	0	0	0.0522344	0.0146541
chr21:19755030:A:C	C	0	0	0.0111612	0.00944276	0.237212	0.0238858	0.0102914	0.0202895	0	0	0.0523407	0.014649
chr21:19755391:T:G	G	0	0	0.00562699	0.0116293	0.628483	-0.0117827	0.0127266	0.354531	0	0	-0.0716121	0.0180346
chr21:19755392:A:G	G	0	0	0.0111612	0.00944276	0.237212	0.0238858	0.0102914	0.0202895	0	0	0.0523407	0.014649
chr21:19755739:C:T	T	0	0	-0.00286857	0.011896	0.809449	-0.0142075	0.0128502	0.268892	0	0	-0.0466407	0.0184653
chr21:19756517:A:C	C	0	0	0.0101367	0.0094362	0.282717	0.0234165	0.0103007	0.0230079	0	0	0.0546244	0.0146369
chr21:19756773:G:A	A	0	0	-0.0424236	0.030945	0.170395	-0.0756635	0.0335086	0.0239437	0	0	-0.136727	0.0480298
chr21:19757010:T:C	C	0	0	0.0117146	0.00944983	0.2151	0.0244537	0.0102992	0.0175815	0	0	0.0524001	0.01466
chr21:19757946:G:C	C	0	0	0.0106784	0.00944656	0.258307	0.0234429	0.0102965	0.0227995	0	0	0.0525047	0.0146547
chr21:19758071:G:T	T	0	0	0.00209231	0.0208859	0.920203	-0.0123794	0.0224655	0.581605	0	0	-0.0595272	0.0324293
chr21:19758271:C:G	C	0	0	-0.00864844	0.00931384	0.353118	-0.0168892	0.0100485	0.0928072	0	0	-0.0338972	0.0144591
chr21:19758327:T:G	G	0	0	0.0241748	0.0139784	0.0837304	2.07928e-05	0.0154069	0.998923	0	0	-0.0993536	0.0216691
chr21:19759256:T:G	G	0	0	0.00634267	0.0116025	0.58461	-0.0110319	0.0126974	0.38494	0	0	-0.0714675	0.017993
chr21:19759697:C:T	T	0	0	0.0396066	0.0452116	0.381015	-0.0265005	0.0494285	0.591863	0	0	-0.271921	0.0701206
chr21:19760037:C:A	A	0	0	-0.072675	0.0268139	0.00672126	-0.0711145	0.0287058	0.0132359	0	0	0.00641881	0.041663
chr21:19760076:G:A	A	0	0	-0.0057992	0.0139265	0.677107	-0.0151005	0.0149747	0.313262	0	0	-0.0382594	0.0216243
chr21:19760112:C:A	A	0	0	0.62132	0.639756	0.331457	0.314387	0.686428	0.64695	0	0	-1.26252	0.993566
chr21:19760147:A:G	G	0	0	-0.0057992	0.0139265	0.677107	-0.0151005	0.0149747	0.313262	0	0	-0.0382594	0.0216243
chr21:19760196:C:T	T	0	0	-0.018407	0.0121263	0.129029	-0.00914027	0.0130571	0.483913	0	0	0.0381172	0.0188292
chr21:19761651:A:G	G	0	0	0.00699861	0.0115845	0.545753	-0.0108099	0.0126925	0.394391	0	0	-0.0732526	0.0179637
chr21:19761666:C:T	T	0	0	-0.00882432	0.0106404	0.406922	-0.00801552	0.0113909	0.481635	0	0	0.00332686	0.0165273
chr21:19761793:C:T	T	0	0	0.0248006	0.023557	0.292437	0.0137428	0.0252731	0.586597	0	0	-0.0454843	0.0365855
chr21:19761954:C:A	A	0	0	-0.0170044	0.012114	0.160409	-0.00785789	0.013042	0.546838	0	0	0.0376227	0.0188099
chr21:19762253:G:A	A	0	0	-0.00762761	0.0139495	0.584515	-0.0168257	0.0149978	0.261913	0	0	-0.0378349	0.0216603
chr21:19762550:A:C	C	0	0	0.0216789	0.0138943	0.118695	-0.00207619	0.0153051	0.892095	0	0	-0.0977127	0.0215392
chr21:19763081:G:A	A	0	0	0.00860546	0.0240848	0.720868	-0.0208222	0.0261667	0.426175	0	0	-0.121046	0.0373699
chr21:19763084:G:A	A	0	0	-0.00762761	0.0139495	0.584515	-0.0168257	0.0149978	0.261913	0	0	-0.0378349	0.0216603
chr21:19763472:G:A	A	0	0	-0.0182929	0.0120243	0.128178	-0.0108346	0.0129216	0.401759	0	0	0.0306787	0.0186735
chr21:19763702:G:C	C	0	0	-0.0155704	0.119718	0.89652	0.0135493	0.128231	0.91585	0	0	0.119779	0.185941
chr21:19763715:G:T	T	0	0	-0.00869323	0.0198563	0.661526	-0.00317924	0.0212721	0.881194	0	0	0.0226809	0.0308398
chr21:19764354:A:G	G	0	0	-0.0103639	0.0322248	0.747746	-0.0213955	0.0345363	0.535582	0	0	-0.0453769	0.0500482
chr21:19764380:T:C	C	0	0	0.076716	0.0442984	0.0833091	0.0295302	0.0479595	0.538071	0	0	-0.194091	0.0687605
chr21:19765980:C:T	T	0	0	-0.0156758	0.0108936	0.150153	-0.012879	0.0116691	0.269733	0	0	0.0115043	0.016921
chr21:19766221:A:T	T	0	0	0.076716	0.0442984	0.0833091	0.0295302	0.0479595	0.538071	0	0	-0.194091	0.0687605
chr21:19767062:G:A	A	0	0	0.00717291	0.0114419	0.530726	-0.0077714	0.0124568	0.532714	0	0	-0.061471	0.0177508
chr21:19767395:G:C	C	0	0	0.0396066	0.0452116	0.381015	-0.0265005	0.0494285	0.591863	0	0	-0.271921	0.0701206
chr21:19768204:A:G	G	0	0	0.00209231	0.0208859	0.920203	-0.0123794	0.0224655	0.581605	0	0	-0.0595272	0.0324293
chr21:19768742:C:T	T	0	0	0.00705527	0.00939993	0.452914	0.0185723	0.0102133	0.0689965	0	0	0.0473734	0.0145851
chr21:19769177:A:G	G	0	0	-0.0121715	0.0102027	0.232882	-0.0104197	0.010925	0.34021	0	0	0.0072056	0.0158478
chr21:19770110:T:G	G	0	0	-0.0272363	0.0123483	0.027407	-0.0125698	0.0134053	0.348411	0	0	0.0603282	0.0191652
chr21:19770816:G:A	A	0	0	0.00768495	0.00936705	0.411975	0.0186179	0.0101638	0.0669817	0	0	0.0449711	0.0145356
chr21:19770893:T:G	G	0	0	0.00193526	0.0209678	0.926462	-0.0125402	0.0225528	0.578185	0	0	-0.0595426	0.0325566
chr21:19771182:C:T	T	0	0	0.00773935	0.0115954	0.504485	-0.00652449	0.0126002	0.604592	0	0	-0.058672	0.0179914
chr21:19771711:C:G	G	0	0	-0.051115	0.0307901	0.096892	-0.083399	0.0333232	0.0123239	0	0	-0.132795	0.0477934
chr21:19771762:C:T	T	0	0	0.000317736	0.0137034	0.981501	-0.0107138	0.0147645	0.468053	0	0	-0.0453766	0.0212747
chr21:19772925:G:A	A	0	0	0.00897365	0.00936904	0.338165	0.0189915	0.0101441	0.0611834	0	0	0.0412066	0.0145411
chr21:19773126:G:A	A	0	0	0.00801913	0.00953902	0.400535	0.0211782	0.0104051	0.0418126	0	0	0.0541279	0.0147969
chr21:19773155:A:T	T	0	0	-9.81461e-05	0.00992546	0.99211	0.0106324	0.0107492	0.322599	0	0	0.0441382	0.0154037
chr21:19773157:T:A	A	0	0	0.0123043	0.0107325	0.251608	0.00264866	0.0115821	0.819114	0	0	-0.0397169	0.0166615
chr21:19773159:T:A	A	0	0	0.0251793	0.012804	0.0492388	0.00777373	0.0139593	0.577605	0	0	-0.071595	0.0198654
chr21:19773268:G:A	A	0	0	0.0132849	0.0120913	0.271892	0.0033058	0.0130319	0.799751	0	0	-0.0410474	0.0187725
chr21:19773284:A:G	G	0	0	0.0142149	0.0418546	0.734138	0.0137455	0.0448042	0.759002	0	0	-0.00193069	0.0650097
chr21:19773286:A:G	G	0	0	-0.0281816	0.0412749	0.494747	-0.00480963	0.044326	0.913594	0	0	0.0961368	0.064096
chr21:19773336:G:A	A	0	0	-0.00436324	0.0202017	0.829	-0.0231455	0.0218127	0.288644	0	0	-0.0772576	0.0313586
chr21:19773338:G:A	A	0	0	0.0202794	0.0185928	0.275399	0.0536574	0.0205387	0.00898826	0	0	0.137295	0.0288148
chr21:19773352:G:A	A	0	0	0.0253044	0.0262523	0.3351	-0.00831185	0.0285625	0.771047	0	0	-0.138275	0.0407305
chr21:19773368:A:G	G	0	0	-0.0132842	0.0489858	0.786249	0.0181392	0.0526546	0.730475	0	0	0.129255	0.0760639
chr21:19773370:A:G	G	0	0	-0.00426184	0.0186477	0.819223	-0.0172654	0.0200593	0.389393	0	0	-0.053488	0.0289541
chr21:19773372:A:G	G	0	0	0.0452826	0.0629333	0.471812	0.00919561	0.067591	0.891783	0	0	-0.148438	0.0977291
chr21:19773709:C:A	A	0	0	-0.0113911	0.0178187	0.522642	-0.00451766	0.019103	0.813053	0	0	0.0282728	0.027674
chr21:19774314:A:G	G	0	0	0.0275467	0.0143377	0.0546967	0.00971026	0.0155857	0.533269	0	0	-0.0733673	0.0222495
chr21:19774405:A:C	C	0	0	0.00193526	0.0209678	0.926462	-0.0125402	0.0225528	0.578185	0	0	-0.0595426	0.0325566
chr21:19774410:A:G	G	0	0	-0.024058	0.0169819	0.156575	-0.0292448	0.0181959	0.108006	0	0	-0.021335	0.0263775
chr21:19774533:T:A	A	0	0	0.00193526	0.0209678	0.926462	-0.0125402	0.0225528	0.578185	0	0	-0.0595426	0.0325566
chr21:19774564:A:C	C	0	0	-0.024058	0.0169819	0.156575	-0.0292448	0.0181959	0.108006	0	0	-0.021335	0.0263775
chr21:19774740:G:T	T	0	0	-0.051115	0.0307901	0.096892	-0.083399	0.0333232	0.0123239	0	0	-0.132795	0.0477934
chr21:19775034:T:C	C	0	0	-0.024058	0.0169819	0.156575	-0.0292448	0.0181959	0.108006	0	0	-0.021335	0.0263775
chr21:19775136:C:T	T	0	0	0.0164646	0.011803	0.163031	0.00209921	0.0128219	0.869951	0	0	-0.0590897	0.0183154
chr21:19775150:C:T	T	0	0	0.00193526	0.0209678	0.926462	-0.0125402	0.0225528	0.578185	0	0	-0.0595426	0.0325566
chr21:19775442:T:C	C	0	0	-0.01531	0.010212	0.133817	-0.014116	0.0109333	0.196669	0	0	0.00491148	0.0158631
chr21:19778542:C:T	T	0	0	0.00203773	0.0205061	0.920843	-0.0075592	0.0219995	0.731141	0	0	-0.0394754	0.0318455
chr21:19779233:A:G	G	0	0	-0.0345117	0.0330151	0.29587	-0.0188482	0.0354219	0.594653	0	0	0.0644293	0.0512743
chr21:19779352:C:G	G	0	0	-0.051115	0.0307901	0.096892	-0.083399	0.0333232	0.0123239	0	0	-0.132795	0.0477934
chr21:19779408:T:C	C	0	0	0.010643	0.00936387	0.255704	0.0199331	0.0101227	0.0489347	0	0	0.0382134	0.014535
chr21:19779462:C:A	A	0	0	-0.051115	0.0307901	0.096892	-0.083399	0.0333232	0.0123239	0	0	-0.132795	0.0477934
chr21:19779627:A:T	T	0	0	-0.024058	0.0169819	0.156575	-0.0292448	0.0181959	0.108006	0	0	-0.021335	0.0263775
chr21:19779768:A:G	G	0	0	-0.0208555	0.0118698	0.0789141	-0.0129945	0.0127625	0.308593	0	0	0.032335	0.0184336
chr21:19780855:C:T	T	0	0	-0.0146327	0.0102131	0.151933	-0.0128107	0.0109365	0.24145	0	0	0.00749468	0.0158645
chr21:19780989:A:T	T	0	0	-0.0275177	0.0121256	0.0232447	-0.0157787	0.0131024	0.228487	0	0	0.0482863	0.0188261
chr21:19781067:T:G	G	0	0	0.00999902	0.00936975	0.2859	0.0197677	0.0101393	0.0512217	0	0	0.0401818	0.014543
chr21:19782303:G:A	A	0	0	-0.0270585	0.0123425	0.0283576	-0.0129411	0.0133855	0.333644	0	0	0.0580695	0.0191576
chr21:19783141:C:T	T	0	0	-0.0209516	0.0118744	0.0776589	-0.012977	0.012769	0.309493	0	0	0.0328024	0.0184405
chr21:19783154:G:A	A	0	0	-0.0116196	0.0198448	0.558196	-0.00528428	0.0212651	0.803751	0	0	0.0260593	0.0308216
chr21:19783977:A:G	G	0	0	-0.051115	0.0307901	0.096892	-0.083399	0.0333232	0.0123239	0	0	-0.132795	0.0477934
chr21:19783989:C:T	T	0	0	0.00946196	0.00937269	0.312723	0.0191724	0.0101411	0.0586817	0	0	0.0399424	0.0145476
chr21:19784477:G:A	A	0	0	-0.051115	0.0307901	0.096892	-0.083399	0.0333232	0.0123239	0	0	-0.132795	0.0477934
chr21:19785741:T:C	C	0	0	0.00445067	0.0118315	0.70679	-0.00524299	0.0127506	0.680928	0	0	-0.0398733	0.0183684
chr21:19786154:A:C	C	0	0	0.00193526	0.0209678	0.926462	-0.0125402	0.0225528	0.578185	0	0	-0.0595426	0.0325566
chr21:19787109:T:A	A	0	0	-0.00604915	0.0192897	0.753829	-0.00246012	0.0206562	0.905198	0	0	0.0147629	0.0299605
chr21:19787242:T:G	G	0	0	0.101955	0.0454855	0.0249948	0.0370228	0.0496812	0.456146	0	0	-0.267088	0.0705654
chr21:19787410:T:C	C	0	0	-0.051115	0.0307901	0.096892	-0.083399	0.0333232	0.0123239	0	0	-0.132795	0.0477934
chr21:19788079:A:G	G	0	0	0.00162162	0.0208947	0.938139	-0.0128964	0.0224756	0.566105	0	0	-0.0597176	0.0324431
chr21:19788173:T:C	C	0	0	0.0257865	0.0149591	0.0847439	0.014309	0.0161082	0.374376	0	0	-0.0472108	0.0232286
chr21:19788559:A:C	C	0	0	0.00992136	0.0315595	0.75324	-0.0068618	0.0338795	0.839498	0	0	-0.0690348	0.0490093
chr21:19790360:T:A	A	0	0	0.0257865	0.0149591	0.0847439	0.014309	0.0161082	0.374376	0	0	-0.0472108	0.0232286
chr21:19790872:G:T	T	0	0	-0.0903882	0.0304585	0.00300149	-0.112357	0.032777	0.00060825	0	0	-0.0903635	0.0473123
chr21:19791179:G:C	C	0	0	0.00302061	0.00963206	0.753825	0.0132081	0.0104263	0.205226	0	0	0.0419044	0.014949
chr21:19793776:T:A	A	0	0	0.00934528	0.00937172	0.318678	0.01945	0.0101489	0.0553067	0	0	0.0415641	0.0145451
chr21:19794158:T:C	C	0	0	-0.00563382	0.020195	0.780267	-0.0202429	0.0217317	0.351599	0	0	-0.0600922	0.0313558
chr21:19794943:T:C	C	0	0	0.00193526	0.0209678	0.926462	-0.0125402	0.0225528	0.578185	0	0	-0.0595426	0.0325566
chr21:19795294:G:C	C	0	0	-0.0109384	0.0100215	0.275056	-0.0113367	0.010728	0.29063	0	0	-0.00163821	0.0155665
chr21:19795757:A:C	C	0	0	-0.0458973	0.0303617	0.130614	-0.0430402	0.0325046	0.185462	0	0	0.0117523	0.0471634
chr21:19795802:C:T	C	0	0	-0.00404541	0.011275	0.719749	-0.0133035	0.0121512	0.273589	0	0	-0.0380818	0.0175043
chr21:19795970:C:A	A	0	0	-0.0233171	0.0122801	0.0575946	-0.0104103	0.0132911	0.433479	0	0	0.05309	0.0190622
chr21:19796189:C:T	T	0	0	-0.0124645	0.010087	0.21657	-0.00943035	0.0108077	0.382906	0	0	0.0124805	0.0156674
chr21:19796585:T:C	T	0	0	-0.0320907	0.0147301	0.0293629	-0.0365003	0.0157828	0.0207413	0	0	-0.0181382	0.0228831
chr21:19796690:T:A	A	0	0	-0.0635249	0.0278081	0.0223479	-0.0634557	0.0297687	0.0330378	0	0	0.000284761	0.0432033
chr21:19796762:G:C	G	0	0	-0.00101959	0.0110914	0.926757	-0.0148017	0.0120561	0.219548	0	0	-0.0566904	0.0172086
chr21:19796780:C:T	C	0	0	-0.00101959	0.0110914	0.926757	-0.0148017	0.0120561	0.219548	0	0	-0.0566904	0.0172086
chr21:19797160:G:A	A	0	0	-0.00964494	0.0196429	0.623417	-0.00511388	0.0210384	0.807949	0	0	0.0186378	0.0305089
chr21:19797623:C:T	T	0	0	-0.0563776	0.0282551	0.0460094	-0.0566165	0.030247	0.0612334	0	0	-0.000982743	0.043895
chr21:19797906:T:A	A	0	0	0.00985237	0.00929132	0.28897	0.0171629	0.0100079	0.0863591	0	0	0.0300705	0.014426
chr21:19798863:C:T	T	0	0	0.00973304	0.00928944	0.294752	0.0175354	0.0100145	0.0799456	0	0	0.0320938	0.0144222
chr21:19798918:G:T	T	0	0	0.00973304	0.00928944	0.294752	0.0175354	0.0100145	0.0799456	0	0	0.0320938	0.0144222
chr21:19799498:C:T	T	0	0	0.259437	0.150754	0.0852636	0.308284	0.161551	0.0563559	0	0	0.200923	0.234172
chr21:19800525:G:A	A	0	0	-0.0418576	0.0322973	0.194972	-0.0736461	0.0349092	0.0348885	0	0	-0.130757	0.0501348
chr21:19801217:C:A	A	0	0	0.0340149	0.0148822	0.0222771	0.0118429	0.0162835	0.467048	0	0	-0.0912011	0.0230853
chr21:19802071:G:A	A	0	0	0.0107985	0.00928704	0.244931	0.0184387	0.0100091	0.0654456	0	0	0.0314269	0.0144189
chr21:19802372:A:C	C	0	0	0.0339215	0.0149364	0.0231432	0.0117882	0.0163391	0.47062	0	0	-0.0910419	0.0231697
chr21:19802415:C:T	T	0	0	0.0102235	0.00928536	0.270882	0.0180264	0.0100102	0.0717336	0	0	0.0320959	0.0144159
chr21:19802758:A:G	G	0	0	0.0339215	0.0149364	0.0231432	0.0117882	0.0163391	0.47062	0	0	-0.0910419	0.0231697
chr21:19803999:C:T	T	0	0	0.0102235	0.00928536	0.270882	0.0180264	0.0100102	0.0717336	0	0	0.0320959	0.0144159
chr21:19804204:T:A	A	0	0	-0.0884822	0.168289	0.599044	0.197548	0.185313	0.286413	0	0	1.17654	0.260861
chr21:19804206:T:A	A	0	0	0.00716519	0.00928494	0.440292	0.0146026	0.0100033	0.14435	0	0	0.0305926	0.0144155
chr21:19804208:A:T	T	0	0	-0.0418576	0.0322973	0.194972	-0.0736461	0.0349092	0.0348885	0	0	-0.130757	0.0501348
chr21:19804946:T:G	T	0	0	0.00382615	0.0107031	0.720732	-0.0145127	0.0117911	0.218392	0	0	-0.0754337	0.01659
chr21:19805411:G:A	A	0	0	-0.00354487	0.0168924	0.833785	-0.00694996	0.0180902	0.700842	0	0	-0.0140063	0.0262369
chr21:19805446:A:C	C	0	0	0.0102235	0.00928536	0.270882	0.0180264	0.0100102	0.0717336	0	0	0.0320959	0.0144159
chr21:19805573:T:C	T	0	0	0.00218114	0.0108064	0.840044	-0.0145269	0.011843	0.219965	0	0	-0.0687259	0.0167566
chr21:19806579:T:C	C	0	0	-0.0146202	0.0102769	0.154844	-0.00797905	0.0110474	0.470137	0	0	0.0273173	0.0159592
chr21:19807027:A:G	G	0	0	-0.0677589	0.0461119	0.141712	-0.0433092	0.0495016	0.381625	0	0	0.10057	0.0716154
chr21:19807051:A:G	G	0	0	0.0339215	0.0149364	0.0231432	0.0117882	0.0163391	0.47062	0	0	-0.0910419	0.0231697
chr21:19808284:A:G	G	0	0	-0.0146202	0.0102769	0.154844	-0.00797905	0.0110474	0.470137	0	0	0.0273173	0.0159592
chr21:19809544:C:T	T	0	0	-0.0143177	0.0102868	0.163967	-0.00873406	0.0110445	0.429055	0	0	0.0229674	0.0159759
chr21:19809640:A:G	G	0	0	-0.0143177	0.0102868	0.163967	-0.00873406	0.0110445	0.429055	0	0	0.0229674	0.0159759
chr21:19809750:C:A	A	0	0	0.0104441	0.00928381	0.260598	0.0176472	0.00999816	0.0775569	0	0	0.0296286	0.0144146
chr21:19809787:G:A	A	0	0	-0.0143177	0.0102868	0.163967	-0.00873406	0.0110445	0.429055	0	0	0.0229674	0.0159759
chr21:19810075:C:T	C	0	0	0.00195201	0.0108065	0.856656	-0.014755	0.0118431	0.212811	0	0	-0.0687216	0.0167567
chr21:19810138:A:C	A	0	0	0.00155624	0.0108027	0.885453	-0.0151999	0.0118407	0.199248	0	0	-0.0689236	0.0167505
chr21:19810243:C:T	T	0	0	0.0339215	0.0149364	0.0231432	0.0117882	0.0163391	0.47062	0	0	-0.0910419	0.0231697
chr21:19810323:C:T	C	0	0	0.00195201	0.0108065	0.856656	-0.014755	0.0118431	0.212811	0	0	-0.0687216	0.0167567
chr21:19810645:A:G	G	0	0	0.00795161	0.0213502	0.709567	0.0346761	0.0232124	0.135212	0	0	0.109927	0.0331252
chr21:19811119:T:C	C	0	0	-0.0437031	0.0322227	0.175009	-0.0753339	0.0348268	0.0305335	0	0	-0.130108	0.0500196
chr21:19811303:C:T	C	0	0	-0.00638106	0.0093832	0.496472	-0.00947813	0.0100555	0.345893	0	0	-0.0127393	0.0145734
chr21:19812131:C:T	T	0	0	-0.0147382	0.0102769	0.151541	-0.00914787	0.011034	0.407068	0	0	0.0229949	0.0159606
chr21:19812773:G:A	A	0	0	0.0108449	0.00927946	0.242525	0.0177535	0.00998874	0.0755108	0	0	0.0284173	0.0144084
chr21:19813419:G:A	A	0	0	-0.0437031	0.0322227	0.175009	-0.0753339	0.0348268	0.0305335	0	0	-0.130108	0.0500196
chr21:19813453:G:T	T	0	0	0.0366387	0.0154436	0.017672	0.0141817	0.0168807	0.400847	0	0	-0.0923734	0.0239584
chr21:19814090:C:T	T	0	0	-0.0458973	0.0303617	0.130614	-0.0430402	0.0325046	0.185462	0	0	0.0117523	0.0471634
chr21:19814114:G:A	A	0	0	-0.0484764	0.029932	0.105329	-0.0682784	0.0321827	0.0338722	0	0	-0.0814525	0.0464827
chr21:19814403:C:T	T	0	0	0.0108449	0.00927946	0.242525	0.0177535	0.00998874	0.0755108	0	0	0.0284173	0.0144084
chr21:19815008:C:T	T	0	0	-0.0147382	0.0102769	0.151541	-0.00914787	0.011034	0.407068	0	0	0.0229949	0.0159606
chr21:19816353:G:A	G	0	0	-0.00601901	0.00938754	0.521412	-0.010245	0.0100696	0.308951	0	0	-0.0173831	0.0145791
chr21:19816702:A:T	A	0	0	-0.00601901	0.00938754	0.521412	-0.010245	0.0100696	0.308951	0	0	-0.0173831	0.0145791
chr21:19817461:A:G	G	0	0	-0.00354487	0.0168924	0.833785	-0.00694996	0.0180902	0.700842	0	0	-0.0140063	0.0262369
chr21:19817556:C:A	A	0	0	0.0339215	0.0149364	0.0231432	0.0117882	0.0163391	0.47062	0	0	-0.0910419	0.0231697
chr21:19817619:G:C	C	0	0	0.0339215	0.0149364	0.0231432	0.0117882	0.0163391	0.47062	0	0	-0.0910419	0.0231697
chr21:19817626:A:G	G	0	0	-0.0171054	0.0102284	0.0944566	-0.0108643	0.0109903	0.322891	0	0	0.0256716	0.015885
chr21:19817879:T:G	G	0	0	-0.0458973	0.0303617	0.130614	-0.0430402	0.0325046	0.185462	0	0	0.0117523	0.0471634
chr21:19817895:T:G	G	0	0	-0.0458973	0.0303617	0.130614	-0.0430402	0.0325046	0.185462	0	0	0.0117523	0.0471634
chr21:19818012:A:C	C	0	0	0.0104917	0.00928481	0.258482	0.0174223	0.00999478	0.0813082	0	0	0.0285081	0.0144166
chr21:19818118:G:A	A	0	0	-0.0630474	0.0277292	0.0229851	-0.0630476	0.0296842	0.033675	0	0	-7.54692e-07	0.0430806
chr21:19818874:G:A	A	0	0	0.0306723	0.0137151	0.0253263	0.00749927	0.0150981	0.619398	0	0	-0.0953185	0.0212651
chr21:19820090:C:T	T	0	0	0.0104917	0.00928481	0.258482	0.0174223	0.00999478	0.0813082	0	0	0.0285081	0.0144166
chr21:19820348:A:T	T	0	0	0.117439	0.070717	0.0967758	0.0220167	0.0770767	0.775148	0	0	-0.392504	0.109714
chr21:19820623:T:C	C	0	0	-0.0125649	0.0152863	0.411093	-0.0206354	0.0164094	0.208562	0	0	-0.0331965	0.023739
chr21:19820894:G:C	C	0	0	0.0236735	0.0276867	0.392524	0.0228079	0.0296382	0.44157	0	0	-0.00356046	0.0430049
chr21:19821071:A:G	G	0	0	-0.0451437	0.0373509	0.226802	-0.0391829	0.0399936	0.32722	0	0	0.0245187	0.0580173
chr21:19821087:A:G	G	0	0	0.0353912	0.014728	0.0162617	0.0122093	0.0161549	0.449788	0	0	-0.0953549	0.0228426
chr21:19821253:A:G	G	0	0	-0.0144096	0.0100772	0.15274	-0.0115645	0.0107961	0.284091	0	0	0.0117027	0.0156528
chr21:19821651:T:C	C	0	0	-0.0131593	0.010066	0.19111	-0.0106959	0.010782	0.321186	0	0	0.0101326	0.0156354
chr21:19821731:C:A	A	0	0	-0.0210558	0.0121849	0.0839839	-0.00985147	0.0131544	0.453909	0	0	0.0460872	0.0189173
chr21:19821853:C:G	G	0	0	0.0339215	0.0149364	0.0231432	0.0117882	0.0163391	0.47062	0	0	-0.0910419	0.0231697
chr21:19822041:A:G	G	0	0	0.0104917	0.00928481	0.258482	0.0174223	0.00999478	0.0813082	0	0	0.0285081	0.0144166
chr21:19823510:G:A	G	0	0	-0.00456986	0.00935461	0.625186	-0.0115391	0.0100696	0.251823	0	0	-0.028667	0.0145243
chr21:19823533:T:A	A	0	0	-0.00244792	0.018072	0.892253	-0.00907327	0.0193717	0.639514	0	0	-0.0272523	0.0280672
chr21:19823589:T:A	T	0	0	-0.0053271	0.00934933	0.568824	-0.0122409	0.0100631	0.223828	0	0	-0.0284389	0.0145162
chr21:19823963:C:T	C	0	0	-0.0053271	0.00934933	0.568824	-0.0122409	0.0100631	0.223828	0	0	-0.0284389	0.0145162
chr21:19823966:G:A	G	0	0	-0.0053271	0.00934933	0.568824	-0.0122409	0.0100631	0.223828	0	0	-0.0284389	0.0145162
chr21:19823989:C:T	C	0	0	-0.0053271	0.00934933	0.568824	-0.0122409	0.0100631	0.223828	0	0	-0.0284389	0.0145162
chr21:19823990:A:G	A	0	0	-0.0053271	0.00934933	0.568824	-0.0122409	0.0100631	0.223828	0	0	-0.0284389	0.0145162
chr21:19824069:C:T	T	0	0	-0.0124889	0.0100577	0.214338	-0.010342	0.0107715	0.33699	0	0	0.00883081	0.0156225
chr21:19824114:A:G	A	0	0	-0.00456986	0.00935461	0.625186	-0.0115391	0.0100696	0.251823	0	0	-0.028667	0.0145243
chr21:19824119:C:T	T	0	0	-0.061497	0.0280631	0.0284241	-0.0623923	0.0300419	0.0378162	0	0	-0.00368257	0.0435985
chr21:19824434:T:A	T	0	0	-0.00456986	0.00935461	0.625186	-0.0115391	0.0100696	0.251823	0	0	-0.028667	0.0145243
chr21:19824452:T:C	C	0	0	-0.0458973	0.0303617	0.130614	-0.0430402	0.0325046	0.185462	0	0	0.0117523	0.0471634
chr21:19824489:T:C	T	0	0	-0.00456986	0.00935461	0.625186	-0.0115391	0.0100696	0.251823	0	0	-0.028667	0.0145243
chr21:19824851:G:A	G	0	0	-0.00456986	0.00935461	0.625186	-0.0115391	0.0100696	0.251823	0	0	-0.028667	0.0145243
chr21:19824975:A:T	T	0	0	0.0339215	0.0149364	0.0231432	0.0117882	0.0163391	0.47062	0	0	-0.0910419	0.0231697
chr21:19825022:C:A	A	0	0	-0.0124889	0.0100577	0.214338	-0.010342	0.0107715	0.33699	0	0	0.00883081	0.0156225
chr21:19825032:A:C	C	0	0	-0.0125838	0.0100517	0.210604	-0.0102342	0.0107661	0.341809	0	0	0.00966474	0.0156131
chr21:19825111:G:A	A	0	0	0.0339215	0.0149364	0.0231432	0.0117882	0.0163391	0.47062	0	0	-0.0910419	0.0231697
chr21:19825123:A:T	A	0	0	-0.00456986	0.00935461	0.625186	-0.0115391	0.0100696	0.251823	0	0	-0.028667	0.0145243
chr21:19825291:C:A	C	0	0	-0.00466362	0.0093533	0.618056	-0.0114534	0.0100654	0.255163	0	0	-0.0279287	0.0145225
chr21:19825448:G:A	A	0	0	-0.0172835	0.00954147	0.0700776	-0.0163405	0.0102151	0.109677	0	0	0.00387894	0.0148223
chr21:19825679:G:A	A	0	0	-0.0124889	0.0100577	0.214338	-0.010342	0.0107715	0.33699	0	0	0.00883081	0.0156225
chr21:19825822:A:C	C	0	0	0.00869787	0.00928528	0.348894	0.0153363	0.00999067	0.124769	0	0	0.0273061	0.0144175
chr21:19825964:C:T	T	0	0	-0.0194628	0.0171269	0.255794	-0.0226504	0.0183404	0.21683	0	0	-0.0131116	0.0266029
chr21:19826577:A:G	G	0	0	0.0339929	0.0149755	0.0232136	0.0113537	0.016396	0.488644	0	0	-0.0931228	0.0232288
chr21:19826628:G:A	A	0	0	-0.0125838	0.0100517	0.210604	-0.0102342	0.0107661	0.341809	0	0	0.00966474	0.0156131
chr21:19826849:G:A	A	0	0	0.00832901	0.00928057	0.36947	0.0173758	0.0100292	0.0831804	0	0	0.0372126	0.0144057
chr21:19827008:T:C	C	0	0	-0.0123962	0.0100656	0.218121	-0.0104971	0.0107789	0.330127	0	0	0.00781164	0.0156349
chr21:19827090:T:C	C	0	0	-0.0123962	0.0100656	0.218121	-0.0104971	0.0107789	0.330127	0	0	0.00781164	0.0156349
chr21:19827117:A:G	G	0	0	-0.0123962	0.0100656	0.218121	-0.0104971	0.0107789	0.330127	0	0	0.00781164	0.0156349
chr21:19827218:C:T	T	0	0	-0.0123962	0.0100656	0.218121	-0.0104971	0.0107789	0.330127	0	0	0.00781164	0.0156349
chr21:19827229:G:A	A	0	0	-0.0123962	0.0100656	0.218121	-0.0104971	0.0107789	0.330127	0	0	0.00781164	0.0156349
chr21:19827291:T:C	C	0	0	-0.0123962	0.0100656	0.218121	-0.0104971	0.0107789	0.330127	0	0	0.00781164	0.0156349
chr21:19827625:T:A	A	0	0	-0.0123962	0.0100656	0.218121	-0.0104971	0.0107789	0.330127	0	0	0.00781164	0.0156349
chr21:19827933:C:T	T	0	0	-0.0123962	0.0100656	0.218121	-0.0104971	0.0107789	0.330127	0	0	0.00781164	0.0156349
chr21:19828108:A:G	G	0	0	-0.0123962	0.0100656	0.218121	-0.0104971	0.0107789	0.330127	0	0	0.00781164	0.0156349
chr21:19828184:A:G	G	0	0	-0.0123962	0.0100656	0.218121	-0.0104971	0.0107789	0.330127	0	0	0.00781164	0.0156349
chr21:19828298:A:G	G	0	0	-0.0123962	0.0100656	0.218121	-0.0104971	0.0107789	0.330127	0	0	0.00781164	0.0156349
chr21:19828478:T:G	G	0	0	-0.0114992	0.0100543	0.252744	-0.00989378	0.0107657	0.35809	0	0	0.00660365	0.0156173
chr21:19828487:A:G	G	0	0	-0.0114992	0.0100543	0.252744	-0.00989378	0.0107657	0.35809	0	0	0.00660365	0.0156173
chr21:19828723:T:C	C	0	0	-0.0123962	0.0100656	0.218121	-0.0104971	0.0107789	0.330127	0	0	0.00781164	0.0156349
chr21:19829068:T:C	C	0	0	-0.0123542	0.0100639	0.219606	-0.00988103	0.0107797	0.359337	0	0	0.010173	0.0156319
chr21:19829071:C:T	T	0	0	-0.0123542	0.0100639	0.219606	-0.00988103	0.0107797	0.359337	0	0	0.010173	0.0156319
chr21:19829113:G:A	A	0	0	-0.0123962	0.0100656	0.218121	-0.0104971	0.0107789	0.330127	0	0	0.00781164	0.0156349
chr21:19829139:G:A	A	0	0	-0.0123008	0.0100717	0.221964	-0.0106055	0.0107846	0.325413	0	0	0.00697315	0.0156443
chr21:19829206:C:T	T	0	0	-0.00244792	0.018072	0.892253	-0.00907327	0.0193717	0.639514	0	0	-0.0272523	0.0280672
chr21:19829279:G:T	T	0	0	-0.0123962	0.0100656	0.218121	-0.0104971	0.0107789	0.330127	0	0	0.00781164	0.0156349
chr21:19829482:G:A	A	0	0	-0.0127847	0.01006	0.203784	-0.011473	0.0107709	0.286791	0	0	0.00539547	0.0156265
chr21:19829520:A:C	C	0	0	-0.0123962	0.0100656	0.218121	-0.0104971	0.0107789	0.330127	0	0	0.00781164	0.0156349
chr21:19829590:G:T	T	0	0	-0.0123962	0.0100656	0.218121	-0.0104971	0.0107789	0.330127	0	0	0.00781164	0.0156349
chr21:19829675:A:G	G	0	0	-0.0125402	0.0100663	0.212852	-0.0105351	0.0107801	0.328434	0	0	0.00824778	0.0156359
chr21:19829700:A:G	G	0	0	-0.0125402	0.0100663	0.212852	-0.0105351	0.0107801	0.328434	0	0	0.00824778	0.0156359
chr21:19829893:A:C	C	0	0	-0.0120842	0.0100653	0.229914	-0.010004	0.0107793	0.353368	0	0	0.00855642	0.0156342
chr21:19829907:T:C	C	0	0	-0.0123962	0.0100656	0.218121	-0.0104971	0.0107789	0.330127	0	0	0.00781164	0.0156349
chr21:19829990:G:A	A	0	0	-0.0123008	0.0100717	0.221964	-0.0106055	0.0107846	0.325413	0	0	0.00697315	0.0156443
chr21:19830340:G:A	A	0	0	-0.0123008	0.0100717	0.221964	-0.0106055	0.0107846	0.325413	0	0	0.00697315	0.0156443
chr21:19830647:C:T	T	0	0	0.0346328	0.0155456	0.0258925	0.0117055	0.0170021	0.491156	0	0	-0.0943079	0.0241148
chr21:19830873:T:C	C	0	0	-0.0127776	0.0100705	0.204507	-0.0111816	0.010783	0.299754	0	0	0.00656508	0.0156427
chr21:19830923:A:G	G	0	0	-0.0127776	0.0100705	0.204507	-0.0111816	0.010783	0.299754	0	0	0.00656508	0.0156427
chr21:19830953:C:A	A	0	0	-0.0127776	0.0100705	0.204507	-0.0111816	0.010783	0.299754	0	0	0.00656508	0.0156427
chr21:19831063:A:G	G	0	0	-0.0127776	0.0100705	0.204507	-0.0111816	0.010783	0.299754	0	0	0.00656508	0.0156427
chr21:19831157:A:G	G	0	0	-0.0127776	0.0100705	0.204507	-0.0111816	0.010783	0.299754	0	0	0.00656508	0.0156427
chr21:19831225:C:T	T	0	0	-0.0127776	0.0100705	0.204507	-0.0111816	0.010783	0.299754	0	0	0.00656508	0.0156427
chr21:19831586:G:A	A	0	0	-0.0127776	0.0100705	0.204507	-0.0111816	0.010783	0.299754	0	0	0.00656508	0.0156427
chr21:19831654:C:A	A	0	0	-0.0126645	0.0100733	0.208669	-0.0110515	0.010786	0.305546	0	0	0.00663471	0.0156469
chr21:19831663:C:G	G	0	0	-0.0127776	0.0100705	0.204507	-0.0111816	0.010783	0.299754	0	0	0.00656508	0.0156427
chr21:19831779:C:T	T	0	0	-0.0127776	0.0100705	0.204507	-0.0111816	0.010783	0.299754	0	0	0.00656508	0.0156427
chr21:19831830:G:T	T	0	0	-0.0127776	0.0100705	0.204507	-0.0111816	0.010783	0.299754	0	0	0.00656508	0.0156427
chr21:19832012:A:C	C	0	0	-0.0127776	0.0100705	0.204507	-0.0111816	0.010783	0.299754	0	0	0.00656508	0.0156427
chr21:19832496:T:C	C	0	0	-0.0128723	0.0100645	0.200904	-0.0110723	0.0107773	0.304244	0	0	0.00740387	0.0156332
chr21:19832723:C:T	T	0	0	-0.0127776	0.0100705	0.204507	-0.0111816	0.010783	0.299754	0	0	0.00656508	0.0156427
chr21:19833014:C:G	G	0	0	-0.0128723	0.0100645	0.200904	-0.0110723	0.0107773	0.304244	0	0	0.00740387	0.0156332
chr21:19833202:T:G	G	0	0	-0.0128723	0.0100645	0.200904	-0.0110723	0.0107773	0.304244	0	0	0.00740387	0.0156332
chr21:19833434:C:G	G	0	0	-0.0128723	0.0100645	0.200904	-0.0110723	0.0107773	0.304244	0	0	0.00740387	0.0156332
chr21:19833449:G:A	A	0	0	-0.0128723	0.0100645	0.200904	-0.0110723	0.0107773	0.304244	0	0	0.00740387	0.0156332
chr21:19833518:C:T	T	0	0	-0.176702	0.0818682	0.0308989	-0.255438	0.0884522	0.00387866	0	0	-0.323868	0.127106
chr21:19833567:G:A	A	0	0	-0.0451479	0.0330417	0.171816	-0.0698264	0.0355686	0.0496291	0	0	-0.101511	0.0513056
chr21:19833583:C:G	G	0	0	0.0236735	0.0276867	0.392524	0.0228079	0.0296382	0.44157	0	0	-0.00356046	0.0430049
chr21:19833710:T:C	C	0	0	-0.0127324	0.0100701	0.206095	-0.0108084	0.0107838	0.316207	0	0	0.00791398	0.0156419
chr21:19833715:C:T	T	0	0	-0.0132174	0.0100827	0.189892	-0.0113956	0.0107969	0.291217	0	0	0.00749354	0.0156616
chr21:19834347:G:T	T	0	0	-0.0134081	0.0105411	0.203379	-0.0189356	0.0113152	0.0942369	0	0	-0.0227364	0.0163708
chr21:19835621:C:A	A	0	0	-0.0139075	0.0188439	0.460492	-0.00899183	0.0201857	0.655991	0	0	0.0202198	0.0292681
chr21:19836410:T:A	A	0	0	-0.0627534	0.0232529	0.00696037	-0.056905	0.0249085	0.0223386	0	0	0.0240564	0.0361284
chr21:19838068:T:G	G	0	0	-0.12433	0.0790885	0.115942	-0.175133	0.085014	0.0393942	0	0	-0.208969	0.122821
chr21:19838081:C:T	T	0	0	-0.216851	0.0764223	0.00454633	-0.264468	0.082131	0.00128156	0	0	-0.195866	0.118716
chr21:19838213:T:C	C	0	0	-0.0234476	0.0306312	0.443985	-0.0305073	0.0328074	0.352427	0	0	-0.029039	0.0475765
chr21:19838234:T:C	C	0	0	-0.0305878	0.0310741	0.324943	-0.0389873	0.0332885	0.241521	0	0	-0.03455	0.0482647
chr21:19838280:T:C	C	0	0	-0.0352976	0.0309073	0.253434	-0.0431293	0.033107	0.192668	0	0	-0.0322144	0.0480067
chr21:19838541:A:C	C	0	0	0.195803	0.171123	0.252531	0.230194	0.183258	0.209072	0	0	0.141462	0.265801
chr21:19838718:A:C	C	0	0	-0.0067745	0.0328376	0.836554	-0.00976285	0.0351546	0.781233	0	0	-0.0122921	0.0510038
chr21:19838936:G:T	T	0	0	-0.00346063	0.0332734	0.917165	-0.00620648	0.0356206	0.861678	0	0	-0.0112946	0.0516806
chr21:19838971:C:G	G	0	0	-0.176702	0.0818682	0.0308989	-0.255438	0.0884522	0.00387866	0	0	-0.323868	0.127106
chr21:19839048:A:G	G	0	0	0.00536397	0.0336942	0.873515	-0.00783305	0.0361243	0.828336	0	0	-0.0542838	0.0523288
chr21:19839918:G:A	A	0	0	0.0152019	0.0127687	0.233826	0.0120023	0.0136773	0.380195	0	0	-0.013161	0.0198332
chr21:19840119:C:T	T	0	0	-0.0131467	0.0543921	0.809011	0.02154	0.058463	0.712547	0	0	0.142678	0.0844589
chr21:19840721:G:A	A	0	0	-0.0066818	0.0118631	0.57327	-0.00794761	0.0127006	0.531467	0	0	-0.00520671	0.0184261
chr21:19840922:C:T	T	0	0	-0.0579955	0.0312719	0.0636596	-0.0428649	0.0335551	0.201445	0	0	0.0622374	0.0485724
chr21:19841020:G:A	A	0	0	0.0176144	0.0135196	0.192616	0.0144807	0.0144803	0.317297	0	0	-0.0128899	0.0209999
chr21:19843165:A:G	G	0	0	0.0169702	0.0134907	0.208421	0.0156919	0.0144428	0.277265	0	0	-0.00525802	0.0209556
chr21:19843509:T:C	C	0	0	0.0214806	0.0136375	0.11523	0.0164977	0.0146184	0.259083	0	0	-0.0204963	0.0211827
chr21:19843549:T:C	C	0	0	0.0279347	0.0898942	0.75599	-0.0517772	0.0969877	0.593443	0	0	-0.327882	0.139549
chr21:19843609:C:T	T	0	0	-1.86541e-06	0.0338628	0.999956	-0.0144483	0.0363154	0.690736	0	0	-0.0594231	0.0525895
chr21:19843671:T:C	T	0	0	0.00166962	0.00984306	0.865306	-0.00195131	0.010551	0.853276	0	0	-0.0148941	0.015287
chr21:19843672:A:G	A	0	0	0.00166962	0.00984306	0.865306	-0.00195131	0.010551	0.853276	0	0	-0.0148941	0.015287
chr21:19844357:C:A	A	0	0	-1.86541e-06	0.0338628	0.999956	-0.0144483	0.0363154	0.690736	0	0	-0.0594231	0.0525895
chr21:19844523:G:T	T	0	0	-1.86541e-06	0.0338628	0.999956	-0.0144483	0.0363154	0.690736	0	0	-0.0594231	0.0525895
chr21:19845961:T:C	C	0	0	-0.0288998	0.0258762	0.264059	-0.033875	0.0277102	0.221529	0	0	-0.0204646	0.0401928
chr21:19848011:A:C	C	0	0	-0.0595656	0.0283339	0.0355293	-0.0515611	0.0303558	0.0894021	0	0	0.0329251	0.044016
chr21:19848447:T:G	G	0	0	-1.86541e-06	0.0338628	0.999956	-0.0144483	0.0363154	0.690736	0	0	-0.0594231	0.0525895
chr21:19849122:C:A	A	0	0	-0.0589976	0.0722722	0.414314	-0.0848688	0.0774652	0.273266	0	0	-0.106417	0.112248
chr21:19849525:T:G	G	0	0	0.0175237	0.0136237	0.19835	0.0174804	0.0145839	0.230681	0	0	-0.000178186	0.0211623
chr21:19850571:C:A	A	0	0	0.0175237	0.0136237	0.19835	0.0174804	0.0145839	0.230681	0	0	-0.000178186	0.0211623
chr21:19851036:A:T	T	0	0	0.0040115	0.00988415	0.684852	0.00190818	0.0105855	0.856946	0	0	-0.00865167	0.0153519
chr21:19854073:C:T	T	0	0	0.00638754	0.0126665	0.61406	0.00304252	0.0135686	0.822577	0	0	-0.0137592	0.0196731
chr21:19855265:T:C	C	0	0	0.00513266	0.0126203	0.684229	0.00247844	0.0135157	0.854503	0	0	-0.0109177	0.0196016
chr21:19855812:C:G	G	0	0	0.00638754	0.0126665	0.61406	0.00304252	0.0135686	0.822577	0	0	-0.0137592	0.0196731
chr21:19856204:G:A	A	0	0	-0.0356076	0.021955	0.104837	-0.037068	0.0235036	0.114767	0	0	-0.00600726	0.0341053
chr21:19856556:T:C	C	0	0	0.00438683	0.0126303	0.728347	0.00157296	0.0135271	0.907429	0	0	-0.0115744	0.0196171
chr21:19857247:C:T	T	0	0	0.000359167	0.0339526	0.99156	-0.01462	0.0364164	0.688076	0	0	-0.0616144	0.0527286
chr21:19857307:G:A	A	0	0	0.00482564	0.012617	0.702112	0.00222673	0.0135119	0.869103	0	0	-0.0106902	0.0195966
chr21:19857595:C:A	A	0	0	-0.0166241	0.184817	0.928328	0.026438	0.197949	0.893751	0	0	0.177129	0.28705
chr21:19858309:C:T	T	0	0	0.000359167	0.0339526	0.99156	-0.01462	0.0364164	0.688076	0	0	-0.0616144	0.0527286
chr21:19860693:C:T	T	0	0	-0.0595656	0.0283339	0.0355293	-0.0515611	0.0303558	0.0894021	0	0	0.0329251	0.044016
chr21:19860919:A:G	G	0	0	-0.0366963	0.0214759	0.0875028	-0.0335741	0.0229946	0.144266	0	0	0.0128425	0.0333611
chr21:19860922:A:C	C	0	0	-0.0366963	0.0214759	0.0875028	-0.0335741	0.0229946	0.144266	0	0	0.0128425	0.0333611
chr21:19860939:T:C	C	0	0	-0.0366963	0.0214759	0.0875028	-0.0335741	0.0229946	0.144266	0	0	0.0128425	0.0333611
chr21:19861042:T:C	C	0	0	-0.0366541	0.0217741	0.0923014	-0.0331037	0.0233152	0.155655	0	0	0.0146039	0.0338241
chr21:19861519:A:G	G	0	0	-0.0595656	0.0283339	0.0355293	-0.0515611	0.0303558	0.0894021	0	0	0.0329251	0.044016
chr21:19862040:G:A	G	0	0	0.00468278	0.00987426	0.635328	0.00267846	0.0105745	0.800041	0	0	-0.00824445	0.0153366
chr21:19862266:A:T	T	0	0	-0.0356879	0.0219333	0.103714	-0.036955	0.0234801	0.115513	0	0	-0.00521221	0.0340716
chr21:19862431:C:T	C	0	0	0.00452705	0.00987854	0.646758	0.00239174	0.0105797	0.821147	0	0	-0.00878326	0.0153432
chr21:19862590:T:C	T	0	0	0.00468278	0.00987426	0.635328	0.00267846	0.0105745	0.800041	0	0	-0.00824445	0.0153366
chr21:19863067:T:A	A	0	0	0.00532224	0.0126717	0.674478	0.00206778	0.0135737	0.878921	0	0	-0.0133867	0.0196811
chr21:19863364:A:G	G	0	0	0.00532224	0.0126717	0.674478	0.00206778	0.0135737	0.878921	0	0	-0.0133867	0.0196811
chr21:19864650:A:T	T	0	0	-0.00713653	0.0132581	0.590386	-0.00280978	0.0142076	0.843229	0	0	0.0177974	0.0205914
chr21:19864800:G:A	G	0	0	0.00503472	0.00987533	0.610172	0.00338382	0.0105742	0.748963	0	0	-0.00679071	0.0153384
chr21:19865338:T:C	C	0	0	-1.86541e-06	0.0338628	0.999956	-0.0144483	0.0363154	0.690736	0	0	-0.0594231	0.0525895
chr21:19865571:C:T	T	0	0	0.00559711	0.0126985	0.65938	0.00239183	0.0136021	0.860417	0	0	-0.0131844	0.0197228
chr21:19865953:T:G	G	0	0	-1.86541e-06	0.0338628	0.999956	-0.0144483	0.0363154	0.690736	0	0	-0.0594231	0.0525895
chr21:19867436:A:G	G	0	0	0.0640918	0.0640328	0.316865	0.0240679	0.0688146	0.726527	0	0	-0.164632	0.0994345
chr21:19867837:T:C	C	0	0	-0.0595656	0.0283339	0.0355293	-0.0515611	0.0303558	0.0894021	0	0	0.0329251	0.044016
chr21:19868178:C:T	T	0	0	-0.00713653	0.0132581	0.590386	-0.00280978	0.0142076	0.843229	0	0	0.0177974	0.0205914
chr21:19868284:T:A	A	0	0	-0.0713702	0.0268008	0.00774503	-0.0723812	0.0286911	0.0116433	0	0	-0.00415874	0.0416422
chr21:19868662:A:G	G	0	0	0.00359078	0.0126618	0.776723	0.000918595	0.0135602	0.945991	0	0	-0.0109916	0.0196661
chr21:19868740:C:T	T	0	0	0.00307886	0.0126392	0.807544	0.0020328	0.0135308	0.880579	0	0	-0.00430278	0.0196314
chr21:19869305:G:A	G	0	0	0.00523381	0.00987054	0.595942	0.00307309	0.0105712	0.771278	0	0	-0.00888776	0.0153308
chr21:19869834:A:T	T	0	0	-0.00665605	0.0132103	0.614365	-0.00330675	0.0141504	0.815229	0	0	0.0137768	0.0205179
chr21:19871485:T:A	A	0	0	-0.0595656	0.0283339	0.0355293	-0.0515611	0.0303558	0.0894021	0	0	0.0329251	0.044016
chr21:19871693:T:C	C	0	0	0.00359078	0.0126618	0.776723	0.000918595	0.0135602	0.945991	0	0	-0.0109916	0.0196661
chr21:19871745:C:G	C	0	0	0.00469857	0.00987438	0.634192	0.00266437	0.0105748	0.801075	0	0	-0.00836736	0.0153368
chr21:19872223:T:A	A	0	0	0.0042167	0.0126837	0.739549	0.00133138	0.0135846	0.921927	0	0	-0.0118683	0.0196999
chr21:19872775:A:C	C	0	0	0.0342708	0.0218706	0.117119	0.010489	0.0236892	0.657929	0	0	-0.0978227	0.0339457
chr21:19872779:A:C	C	0	0	-0.00370178	0.00929718	0.690511	-0.00369834	0.00995236	0.710187	0	0	1.41495e-05	0.0144407
chr21:19873678:C:T	C	0	0	-0.00551739	0.00958026	0.564674	-0.00530288	0.0102554	0.605101	0	0	0.000882367	0.0148805
chr21:19874066:A:G	A	0	0	0.00454907	0.00987586	0.645068	0.00247612	0.0105765	0.814896	0	0	-0.00852675	0.015339
chr21:19874208:G:A	A	0	0	-0.00709124	0.0114357	0.535194	-0.00855313	0.0122436	0.484815	0	0	-0.00601324	0.0177623
chr21:19874337:C:T	T	0	0	-0.0595656	0.0283339	0.0355293	-0.0515611	0.0303558	0.0894021	0	0	0.0329251	0.044016
chr21:19874470:A:G	G	0	0	-0.00585473	0.0114267	0.60839	-0.00715505	0.0122335	0.558634	0	0	-0.00534864	0.0177482
chr21:19874663:C:T	T	0	0	-1.86541e-06	0.0338628	0.999956	-0.0144483	0.0363154	0.690736	0	0	-0.0594231	0.0525895
chr21:19875358:C:T	T	0	0	0.0189231	0.0103098	0.0664394	0.0162039	0.0110443	0.142328	0	0	-0.0111849	0.0160152
chr21:19875602:A:G	G	0	0	0.0041441	0.0126564	0.743342	0.00149192	0.0135543	0.912354	0	0	-0.0109093	0.0196576
chr21:19877156:C:A	A	0	0	-0.0606207	0.029927	0.0428038	-0.0516749	0.0320656	0.107062	0	0	0.0367971	0.0464898
chr21:19877831:C:T	T	0	0	-0.0256633	0.034909	0.462249	-0.0389917	0.0374239	0.297461	0	0	-0.0548244	0.0542171
chr21:19878096:C:G	C	0	0	0.00458933	0.010088	0.64916	0.00411646	0.0107991	0.703067	0	0	-0.00194506	0.015669
chr21:19878238:C:T	T	0	0	-0.0606207	0.029927	0.0428038	-0.0516749	0.0320656	0.107062	0	0	0.0367971	0.0464898
chr21:19878561:C:G	C	0	0	0.0224137	0.00947522	0.0180054	0.0189716	0.0101568	0.0617784	0	0	-0.0141584	0.0147198
chr21:19878855:A:G	A	0	0	0.0222614	0.0094785	0.0188431	0.0188995	0.0101596	0.0628499	0	0	-0.0138287	0.0147249
chr21:19879026:A:G	G	0	0	0.0305291	0.0140866	0.0302163	0.0278693	0.0150851	0.0646798	0	0	-0.0109408	0.0218842
chr21:19879599:G:T	T	0	0	0.0275894	0.0551866	0.617125	-0.0241387	0.0595958	0.685449	0	0	-0.212775	0.0856649
chr21:19879699:A:C	C	0	0	0.00352537	0.0126607	0.780667	0.000921013	0.0135587	0.945843	0	0	-0.0107126	0.0196643
chr21:19880332:T:A	T	0	0	0.0226158	0.00947587	0.0170016	0.0190509	0.0101584	0.0607414	0	0	-0.0146638	0.0147208
chr21:19880616:C:T	T	0	0	0.00465288	0.012672	0.713486	0.00107104	0.0135759	0.937118	0	0	-0.0147333	0.0196813
chr21:19881205:C:T	T	0	0	0.0323824	0.0141324	0.0219427	0.0292237	0.0151364	0.0535214	0	0	-0.0129927	0.0219557
chr21:19882538:A:G	G	0	0	0.0116435	0.0121577	0.338211	0.00507492	0.0130527	0.697423	0	0	-0.0270188	0.0188805
chr21:19882813:G:T	T	0	0	-0.0256633	0.034909	0.462249	-0.0389917	0.0374239	0.297461	0	0	-0.0548244	0.0542171
chr21:19883084:A:G	G	0	0	0.0299159	0.0141048	0.0339241	0.0276887	0.015103	0.0667537	0	0	-0.0091612	0.0219123
chr21:19883161:C:T	T	0	0	0.00399606	0.0126095	0.751313	0.000807798	0.0135068	0.952309	0	0	-0.0131144	0.0195845
chr21:19883717:T:C	C	0	0	0.0299159	0.0141048	0.0339241	0.0276887	0.015103	0.0667537	0	0	-0.0091612	0.0219123
chr21:19883780:G:A	A	0	0	-0.0606207	0.029927	0.0428038	-0.0516749	0.0320656	0.107062	0	0	0.0367971	0.0464898
chr21:19883948:A:T	T	0	0	0.00598765	0.0126452	0.635848	0.00226802	0.0135481	0.867051	0	0	-0.0153001	0.0196398
chr21:19884265:A:G	A	0	0	0.0138435	0.00940241	0.14093	0.0100754	0.0100814	0.3176	0	0	-0.0154996	0.0146039
chr21:19884942:T:C	C	0	0	0.00420859	0.0126046	0.73846	0.000757695	0.013503	0.955252	0	0	-0.0141947	0.0195768
chr21:19884943:C:T	T	0	0	0.00420859	0.0126046	0.73846	0.000757695	0.013503	0.955252	0	0	-0.0141947	0.0195768
chr21:19885143:G:A	A	0	0	0.00485196	0.0744589	0.948044	-0.00758869	0.0797284	0.92417	0	0	-0.0511726	0.115649
chr21:19885174:A:T	T	0	0	0.0299159	0.0141048	0.0339241	0.0276887	0.015103	0.0667537	0	0	-0.0091612	0.0219123
chr21:19885542:C:G	C	0	0	0.0161146	0.00942071	0.0871641	0.0134574	0.0100928	0.182413	0	0	-0.0109299	0.0146337
chr21:19885769:A:G	A	0	0	0.0107187	0.0100711	0.287192	0.00721534	0.010794	0.503841	0	0	-0.0144105	0.0156422
chr21:19885871:T:C	C	0	0	0.0299159	0.0141048	0.0339241	0.0276887	0.015103	0.0667537	0	0	-0.0091612	0.0219123
chr21:19886443:C:A	A	0	0	0.00420859	0.0126046	0.73846	0.000757695	0.013503	0.955252	0	0	-0.0141947	0.0195768
chr21:19886784:C:T	T	0	0	0.195803	0.171123	0.252531	0.230194	0.183258	0.209072	0	0	0.141462	0.265801
chr21:19886915:T:C	C	0	0	0.0306573	0.0140902	0.0295711	0.0292284	0.0150851	0.0526765	0	0	-0.00587742	0.0218902
chr21:19886986:G:T	T	0	0	0.00420859	0.0126046	0.73846	0.000757695	0.013503	0.955252	0	0	-0.0141947	0.0195768
chr21:19887107:T:C	C	0	0	-0.021873	0.0275955	0.427994	-0.00457749	0.0296568	0.877335	0	0	0.0711423	0.0428514
chr21:19887167:C:T	T	0	0	0.0306573	0.0140902	0.0295711	0.0292284	0.0150851	0.0526765	0	0	-0.00587742	0.0218902
chr21:19887289:G:A	A	0	0	-0.0285674	0.0268874	0.288017	-0.0113803	0.0289005	0.693748	0	0	0.0706965	0.0417523
chr21:19887348:G:A	G	0	0	0.012619	0.00934583	0.176943	0.0114612	0.0100061	0.252032	0	0	-0.00476222	0.0145173
chr21:19887473:C:T	T	0	0	-0.0441037	0.0202815	0.0296618	-0.0302135	0.0218136	0.166029	0	0	0.0571349	0.0314987
chr21:19888318:T:C	C	0	0	-0.0606207	0.029927	0.0428038	-0.0516749	0.0320656	0.107062	0	0	0.0367971	0.0464898
chr21:19889213:A:C	C	0	0	-0.0285674	0.0268874	0.288017	-0.0113803	0.0289005	0.693748	0	0	0.0706965	0.0417523
chr21:19889314:A:G	G	0	0	0.00598765	0.0126452	0.635848	0.00226802	0.0135481	0.867051	0	0	-0.0153001	0.0196398
chr21:19890548:G:T	T	0	0	0.0306573	0.0140902	0.0295711	0.0292284	0.0150851	0.0526765	0	0	-0.00587742	0.0218902
chr21:19890787:T:C	C	0	0	0.0199437	0.0226069	0.377671	0.00868404	0.0242605	0.720381	0	0	-0.0463148	0.0351087
chr21:19890913:G:T	T	0	0	-0.0259286	0.0345297	0.452709	-0.0393604	0.0370194	0.287674	0	0	-0.0552494	0.0536279
chr21:19891181:A:T	T	0	0	-0.0285674	0.0268874	0.288017	-0.0113803	0.0289005	0.693748	0	0	0.0706965	0.0417523
chr21:19891547:C:T	T	0	0	-0.0285674	0.0268874	0.288017	-0.0113803	0.0289005	0.693748	0	0	0.0706965	0.0417523
chr21:19891613:A:G	A	0	0	0.0130241	0.00934301	0.163319	0.0119521	0.0100029	0.232138	0	0	-0.00440944	0.014513
chr21:19891891:C:T	T	0	0	-0.0280341	0.0213908	0.190004	-0.0223081	0.022915	0.330296	0	0	0.0235529	0.0332258
chr21:19891986:G:A	A	0	0	-0.0259286	0.0345297	0.452709	-0.0393604	0.0370194	0.287674	0	0	-0.0552494	0.0536279
chr21:19891988:G:A	A	0	0	-0.0259286	0.0345297	0.452709	-0.0393604	0.0370194	0.287674	0	0	-0.0552494	0.0536279
chr21:19891993:G:A	G	0	0	0.0132468	0.00934406	0.156287	0.0121072	0.0100042	0.226197	0	0	-0.00468769	0.0145147
chr21:19892015:C:T	T	0	0	-0.0259286	0.0345297	0.452709	-0.0393604	0.0370194	0.287674	0	0	-0.0552494	0.0536279
chr21:19892017:A:C	C	0	0	-0.0259286	0.0345297	0.452709	-0.0393604	0.0370194	0.287674	0	0	-0.0552494	0.0536279
chr21:19892106:C:A	A	0	0	-0.0256633	0.034909	0.462249	-0.0389917	0.0374239	0.297461	0	0	-0.0548244	0.0542171
chr21:19892243:C:A	A	0	0	-0.00586598	0.0119367	0.623127	-0.00753829	0.0127804	0.555304	0	0	-0.00687879	0.0185403
chr21:19892363:T:A	A	0	0	0.00399606	0.0126095	0.751313	0.000807798	0.0135068	0.952309	0	0	-0.0131144	0.0195845
chr21:19892540:C:G	G	0	0	-0.0285674	0.0268874	0.288017	-0.0113803	0.0289005	0.693748	0	0	0.0706965	0.0417523
chr21:19892661:C:T	T	0	0	0.00420859	0.0126046	0.73846	0.000757695	0.013503	0.955252	0	0	-0.0141947	0.0195768
chr21:19894041:A:G	G	0	0	0.0115005	0.0100798	0.253893	0.00957694	0.0107942	0.374953	0	0	-0.00791226	0.0156567
chr21:19894499:G:T	T	0	0	0.0306573	0.0140902	0.0295711	0.0292284	0.0150851	0.0526765	0	0	-0.00587742	0.0218902
chr21:19895439:T:A	T	0	0	0.0199804	0.00936041	0.0327966	0.0180059	0.0100248	0.0724739	0	0	-0.00812198	0.0145416
chr21:19895752:C:T	T	0	0	0.000605217	0.0207781	0.976763	-0.0228021	0.0225247	0.311387	0	0	-0.0962822	0.0322441
chr21:19895979:T:C	C	0	0	0.0306573	0.0140902	0.0295711	0.0292284	0.0150851	0.0526765	0	0	-0.00587742	0.0218902
chr21:19896578:C:T	T	0	0	-0.0371869	0.0305328	0.223249	-0.0195116	0.0327948	0.55187	0	0	0.0727044	0.0474164
chr21:19896733:C:A	C	0	0	0.0145646	0.0093347	0.118697	0.0149563	0.00999284	0.13447	0	0	0.00161137	0.0145006
chr21:19897111:C:T	T	0	0	-0.0606207	0.029927	0.0428038	-0.0516749	0.0320656	0.107062	0	0	0.0367971	0.0464898
chr21:19897162:T:G	T	0	0	0.0136491	0.0093388	0.143865	0.0134092	0.0099971	0.17982	0	0	-0.000986771	0.0145067
chr21:19897229:G:T	G	0	0	0.0135844	0.00933998	0.145826	0.0133751	0.00999834	0.180983	0	0	-0.00086087	0.0145085
chr21:19897616:C:A	A	0	0	-0.0062286	0.0344699	0.856606	-0.0211405	0.0369684	0.567422	0	0	-0.0613375	0.0535322
chr21:19898005:C:T	T	0	0	-0.0371869	0.0305328	0.223249	-0.0195116	0.0327948	0.55187	0	0	0.0727044	0.0474164
chr21:19899110:G:T	G	0	0	0.0161582	0.00932027	0.082978	0.0141811	0.00998177	0.155403	0	0	-0.00813233	0.0144781
chr21:19899403:T:C	C	0	0	-0.0087435	0.02956	0.767392	-0.0253969	0.031744	0.42368	0	0	-0.0685011	0.045903
chr21:19899737:A:G	G	0	0	0.000425304	0.0127478	0.973385	-0.00334193	0.0136581	0.806701	0	0	-0.0154959	0.019799
chr21:19900316:C:T	T	0	0	0.0252197	0.0142717	0.0772094	0.0275763	0.0152819	0.0711523	0	0	0.00969339	0.0221701
chr21:19900455:A:G	G	0	0	0.0277373	0.100354	0.782245	0.00304252	0.107491	0.977419	0	0	-0.101578	0.155865
chr21:19900520:C:G	G	0	0	0.0269872	0.0143679	0.0603404	0.0292791	0.0153847	0.0570233	0	0	0.00942732	0.0223201
chr21:19900601:G:T	G	0	0	-0.00533248	0.00941757	0.57124	-0.00101484	0.0101025	0.919984	0	0	0.0177599	0.0146256
chr21:19901176:A:T	T	0	0	0.0082131	0.0179026	0.646402	0.00630789	0.0191664	0.742071	0	0	-0.00783676	0.0278067
chr21:19901223:T:A	T	0	0	-0.0320407	0.0114989	0.00532947	-0.0277104	0.0123274	0.0245841	0	0	0.0178119	0.0178654
chr21:19901731:C:A	C	0	0	-0.0319921	0.0115065	0.00543003	-0.0276126	0.0123359	0.0251956	0	0	0.0180144	0.0178772
chr21:19902818:G:A	A	0	0	0.0231036	0.0153962	0.133458	0.0177537	0.0165014	0.281977	0	0	-0.0220061	0.0239142
chr21:19902870:C:T	C	0	0	-0.0319921	0.0115065	0.00543003	-0.0276126	0.0123359	0.0251956	0	0	0.0180144	0.0178772
chr21:19902889:A:C	C	0	0	0.025647	0.0234049	0.273168	0.0343918	0.0250896	0.17045	0	0	0.0359704	0.0363515
chr21:19904298:A:T	A	0	0	-0.0319921	0.0115065	0.00543003	-0.0276126	0.0123359	0.0251956	0	0	0.0180144	0.0178772
chr21:19904905:A:G	A	0	0	-0.0319921	0.0115065	0.00543003	-0.0276126	0.0123359	0.0251956	0	0	0.0180144	0.0178772
chr21:19905337:A:G	A	0	0	-0.00111805	0.00946242	0.905943	0.00106616	0.0101347	0.916218	0	0	0.00898438	0.0146967
chr21:19905457:A:G	G	0	0	-0.0791026	0.0431848	0.0669927	-0.0352528	0.0467063	0.450383	0	0	0.180369	0.067038
chr21:19905755:A:T	T	0	0	0.0343874	0.0148783	0.0208193	0.03497	0.0159276	0.0281231	0	0	0.00239632	0.0231154
chr21:19906518:A:G	G	0	0	-0.0645794	0.0203837	0.00153392	-0.0523773	0.0219001	0.0167729	0	0	0.0501913	0.0316683
chr21:19906803:C:T	T	0	0	-0.0645794	0.0203837	0.00153392	-0.0523773	0.0219001	0.0167729	0	0	0.0501913	0.0316683
chr21:19907020:T:C	T	0	0	-0.0320407	0.0114989	0.00532947	-0.0277104	0.0123274	0.0245841	0	0	0.0178119	0.0178654
chr21:19907165:G:A	A	0	0	0.0330518	0.0148194	0.0257271	0.0348488	0.0158666	0.0280655	0	0	0.00739179	0.0230232
chr21:19907268:C:G	G	0	0	-0.105929	0.0447269	0.0178676	-0.144222	0.0482325	0.00278851	0	0	-0.157511	0.0694543
chr21:19907292:G:A	G	0	0	-0.0330421	0.0114865	0.00401981	-0.0300223	0.0123051	0.0146946	0	0	0.0124214	0.0178475
chr21:19907309:T:C	C	0	0	-0.0522732	0.022307	0.0191112	-0.0404197	0.0239476	0.0914416	0	0	0.0487574	0.0346503
chr21:19907541:G:A	A	0	0	0.0317049	0.0148436	0.0326851	0.0332756	0.0158919	0.036271	0	0	0.00646095	0.0230605
chr21:19907560:A:G	G	0	0	0.0317049	0.0148436	0.0326851	0.0332756	0.0158919	0.036271	0	0	0.00646095	0.0230605
chr21:19909234:A:G	G	0	0	0.00435923	0.00974378	0.654596	0.00817051	0.0104465	0.434138	0	0	0.0156771	0.0151327
chr21:19909722:G:A	G	0	0	-0.0319921	0.0115065	0.00543003	-0.0276126	0.0123359	0.0251956	0	0	0.0180144	0.0178772
chr21:19910346:T:A	A	0	0	-0.0651061	0.0202636	0.00131375	-0.0488918	0.0218323	0.0251287	0	0	0.0666951	0.0314758
chr21:19910696:T:C	T	0	0	-0.0114867	0.00996333	0.248952	-0.0063597	0.0106939	0.552043	0	0	0.0210891	0.0154734
chr21:19910840:C:T	T	0	0	-0.0645794	0.0203837	0.00153392	-0.0523773	0.0219001	0.0167729	0	0	0.0501913	0.0316683
chr21:19911430:A:C	C	0	0	0.0202423	0.0190034	0.286788	0.0233229	0.0203481	0.251715	0	0	0.0126714	0.0295175
chr21:19911774:T:C	T	0	0	-0.0320407	0.0114989	0.00532947	-0.0277104	0.0123274	0.0245841	0	0	0.0178119	0.0178654
chr21:19912616:A:T	T	0	0	0.0339265	0.0148666	0.0224857	0.0352473	0.015916	0.0267891	0	0	0.00543285	0.023097
chr21:19912668:T:C	T	0	0	-0.0320407	0.0114989	0.00532947	-0.0277104	0.0123274	0.0245841	0	0	0.0178119	0.0178654
chr21:19912998:C:T	C	0	0	-0.0109163	0.00996436	0.273283	-0.00625369	0.0106901	0.558549	0	0	0.0191789	0.0154754
chr21:19913070:T:G	T	0	0	-0.0320407	0.0114989	0.00532947	-0.0277104	0.0123274	0.0245841	0	0	0.0178119	0.0178654
chr21:19913171:G:A	G	0	0	-0.0320407	0.0114989	0.00532947	-0.0277104	0.0123274	0.0245841	0	0	0.0178119	0.0178654
chr21:19913331:G:T	G	0	0	-0.0320407	0.0114989	0.00532947	-0.0277104	0.0123274	0.0245841	0	0	0.0178119	0.0178654
chr21:19913884:T:C	T	0	0	-0.0320407	0.0114989	0.00532947	-0.0277104	0.0123274	0.0245841	0	0	0.0178119	0.0178654
chr21:19915199:T:G	G	0	0	-0.0645794	0.0203837	0.00153392	-0.0523773	0.0219001	0.0167729	0	0	0.0501913	0.0316683
chr21:19915219:G:A	G	0	0	-0.0324836	0.011498	0.00472582	-0.0282234	0.0123259	0.0220345	0	0	0.0175235	0.0178642
chr21:19915290:G:C	G	0	0	-0.0320407	0.0114989	0.00532947	-0.0277104	0.0123274	0.0245841	0	0	0.0178119	0.0178654
chr21:19915659:T:G	G	0	0	0.032896	0.0347534	0.343866	0.0570605	0.0373833	0.126919	0	0	0.0993968	0.0539637
chr21:19916604:A:T	T	0	0	0.0139087	0.0183196	0.447718	0.0158881	0.019613	0.417893	0	0	0.00814189	0.028455
chr21:19916735:G:A	G	0	0	-0.0322938	0.0115119	0.0050277	-0.0277324	0.0123432	0.0246544	0	0	0.0187625	0.0178855
chr21:19917075:C:T	C	0	0	-0.00215722	0.0094668	0.819746	0.00016679	0.0101401	0.986876	0	0	0.00955944	0.0147034
chr21:19917081:C:T	C	0	0	-0.0320407	0.0114989	0.00532947	-0.0277104	0.0123274	0.0245841	0	0	0.0178119	0.0178654
chr21:19917101:T:G	T	0	0	-0.0320407	0.0114989	0.00532947	-0.0277104	0.0123274	0.0245841	0	0	0.0178119	0.0178654
chr21:19917174:A:G	A	0	0	-0.0321331	0.011497	0.00519139	-0.0275627	0.0123274	0.0253588	0	0	0.0187998	0.0178623
chr21:19917874:T:C	T	0	0	-0.0320407	0.0114989	0.00532947	-0.0277104	0.0123274	0.0245841	0	0	0.0178119	0.0178654
chr21:19918282:T:C	T	0	0	-0.0126519	0.0099673	0.20432	-0.00725293	0.0107013	0.497921	0	0	0.0222078	0.0154794
chr21:19918392:T:C	T	0	0	-0.0126519	0.0099673	0.20432	-0.00725293	0.0107013	0.497921	0	0	0.0222078	0.0154794
chr21:19918808:T:A	T	0	0	-0.0312654	0.0114964	0.00653645	-0.0270714	0.0123236	0.0280413	0	0	0.0172515	0.0178614
chr21:19919552:A:G	G	0	0	-0.0645794	0.0203837	0.00153392	-0.0523773	0.0219001	0.0167729	0	0	0.0501913	0.0316683
chr21:19920344:T:C	T	0	0	-0.0320407	0.0114989	0.00532947	-0.0277104	0.0123274	0.0245841	0	0	0.0178119	0.0178654
chr21:19920392:A:G	G	0	0	-0.0703745	0.0208439	0.000734775	-0.0559824	0.0224212	0.0125301	0	0	0.0591994	0.0323827
chr21:19920398:T:G	G	0	0	-0.0703745	0.0208439	0.000734775	-0.0559824	0.0224212	0.0125301	0	0	0.0591994	0.0323827
chr21:19920582:C:G	C	0	0	-0.0337076	0.011479	0.00331984	-0.029491	0.0123053	0.0165473	0	0	0.0173443	0.0178354
chr21:19920602:G:C	G	0	0	-0.00327176	0.0094689	0.729698	-0.000780839	0.0101432	0.938638	0	0	0.010246	0.0147066
chr21:19921308:A:T	T	0	0	0.030766	0.0149356	0.0394071	0.0330011	0.0159921	0.0390571	0	0	0.00919382	0.0232028
chr21:19921656:A:G	A	0	0	-0.0126519	0.0099673	0.20432	-0.00725293	0.0107013	0.497921	0	0	0.0222078	0.0154794
chr21:19923206:A:G	A	0	0	-0.000524047	0.00950385	0.956027	0.00312438	0.0101887	0.759108	0	0	0.0150072	0.01476
chr21:19924189:A:G	G	0	0	-0.0738468	0.0727926	0.310353	-0.0389596	0.0781027	0.617903	0	0	0.143503	0.11305
chr21:19924472:G:T	G	0	0	-0.000497484	0.00950891	0.958276	0.00367521	0.0101987	0.718578	0	0	0.0171637	0.0147674
chr21:19924508:A:G	A	0	0	-0.010534	0.010091	0.296531	-0.00392355	0.0108487	0.717606	0	0	0.027191	0.0156696
chr21:19924888:T:C	T	0	0	-0.010534	0.010091	0.296531	-0.00392355	0.0108487	0.717606	0	0	0.027191	0.0156696
chr21:19925615:T:G	G	0	0	0.0238784	0.0153625	0.120106	0.0189578	0.0164623	0.249491	0	0	-0.0202402	0.0238624
chr21:19925627:A:G	G	0	0	-0.0677774	0.0200196	0.000710352	-0.0540928	0.0215325	0.0119998	0	0	0.0562892	0.0311024
chr21:19926637:A:G	G	0	0	0.0243246	0.0154398	0.115153	0.018959	0.0165482	0.251925	0	0	-0.0220705	0.0239823
chr21:19927810:A:G	G	0	0	0.0303995	0.0113061	0.00717159	0.0302659	0.0121034	0.0123981	0	0	-0.000549694	0.0175673
chr21:19928123:T:A	T	0	0	0.000475805	0.00950987	0.960096	0.00441842	0.0101976	0.664812	0	0	0.0162173	0.0147691
chr21:19928656:C:T	T	0	0	-0.0668798	0.020079	0.000865865	-0.0539493	0.021585	0.0124409	0	0	0.0531876	0.0311953
chr21:19928660:C:T	T	0	0	0.0278893	0.0144227	0.053149	0.0316523	0.01545	0.0404925	0	0	0.0154783	0.0224047
chr21:19928707:G:A	A	0	0	-0.0624849	0.0199666	0.00175121	-0.0492131	0.0214698	0.021894	0	0	0.0545913	0.031018
chr21:19928709:G:A	A	0	0	-0.0624849	0.0199666	0.00175121	-0.0492131	0.0214698	0.021894	0	0	0.0545913	0.031018
chr21:19928717:A:G	G	0	0	-0.0624849	0.0199666	0.00175121	-0.0492131	0.0214698	0.021894	0	0	0.0545913	0.031018
chr21:19928729:A:G	G	0	0	-0.0668798	0.020079	0.000865865	-0.0539493	0.021585	0.0124409	0	0	0.0531876	0.0311953
chr21:19929057:G:A	G	0	0	6.19856e-05	0.00951302	0.994801	0.00398627	0.0102008	0.695961	0	0	0.0161419	0.014774
chr21:19929661:G:A	A	0	0	0.0242929	0.0156068	0.119575	0.01909	0.0167255	0.253717	0	0	-0.0214013	0.0242418
chr21:19929718:C:T	T	0	0	-0.0703027	0.020014	0.000443618	-0.0569923	0.0215212	0.00809243	0	0	0.0547503	0.0310956
chr21:19929763:A:G	G	0	0	0.0290184	0.01469	0.0482245	0.0311735	0.015729	0.0474891	0	0	0.00886454	0.0228209
chr21:19930068:A:G	G	0	0	-0.0668798	0.020079	0.000865865	-0.0539493	0.021585	0.0124409	0	0	0.0531876	0.0311953
chr21:19930428:G:C	C	0	0	-0.0703027	0.020014	0.000443618	-0.0569923	0.0215212	0.00809243	0	0	0.0547503	0.0310956
chr21:19930691:G:T	T	0	0	-0.0668798	0.020079	0.000865865	-0.0539493	0.021585	0.0124409	0	0	0.0531876	0.0311953
chr21:19931191:A:G	G	0	0	-0.0668798	0.020079	0.000865865	-0.0539493	0.021585	0.0124409	0	0	0.0531876	0.0311953
chr21:19931458:C:A	A	0	0	0.0437249	0.0678237	0.519132	0.0905552	0.072951	0.214489	0	0	0.192629	0.105312
chr21:19931513:G:C	G	0	0	-0.0106935	0.0100571	0.287656	-0.00426665	0.0108101	0.69307	0	0	0.0264358	0.0156173
chr21:19931951:C:G	G	0	0	-0.0693135	0.019911	0.000499236	-0.056932	0.0213986	0.00780126	0	0	0.0509294	0.0309364
chr21:19932307:G:A	G	0	0	-0.000482179	0.00951013	0.959563	0.003153	0.0101953	0.757123	0	0	0.0149527	0.0147698
chr21:19932426:G:A	G	0	0	0.0167666	0.00979727	0.0870157	0.0165273	0.0104879	0.115064	0	0	-0.000984518	0.0152195
chr21:19932507:A:G	G	0	0	-0.135776	0.105918	0.199879	-0.154133	0.113417	0.174151	0	0	-0.0755076	0.164524
chr21:19932509:A:G	A	0	0	0.0164759	0.00980009	0.0927243	0.0172086	0.0104915	0.100954	0	0	0.00301391	0.0152238
chr21:19932525:A:G	A	0	0	0.00197031	0.00965245	0.838256	0.00409687	0.0103377	0.691881	0	0	0.00874727	0.0149919
chr21:19932527:A:G	G	0	0	0.092877	0.261619	0.722583	-0.0213186	0.280592	0.939437	0	0	-0.469725	0.406299
chr21:19933022:T:C	T	0	0	-0.0106935	0.0100571	0.287656	-0.00426665	0.0108101	0.69307	0	0	0.0264358	0.0156173
chr21:19933207:C:T	C	0	0	0.0167666	0.00979727	0.0870157	0.0165273	0.0104879	0.115064	0	0	-0.000984518	0.0152195
chr21:19933400:G:A	A	0	0	0.0247512	0.0155818	0.11218	0.0192327	0.0167011	0.249495	0	0	-0.0226996	0.0242028
chr21:19933455:T:C	T	0	0	-0.00966193	0.0100427	0.336007	-0.00372094	0.0107883	0.730165	0	0	0.0244373	0.0155954
chr21:19934016:A:G	A	0	0	-0.00974214	0.0100493	0.332328	-0.00359188	0.010798	0.739404	0	0	0.0252981	0.0156053
chr21:19934022:T:C	C	0	0	0.0290184	0.01469	0.0482245	0.0311735	0.015729	0.0474891	0	0	0.00886454	0.0228209
chr21:19934549:T:A	T	0	0	0.000554034	0.00950809	0.953534	0.00382534	0.0101902	0.707368	0	0	0.013456	0.0147669
chr21:19934854:A:G	G	0	0	-0.0668798	0.020079	0.000865865	-0.0539493	0.021585	0.0124409	0	0	0.0531876	0.0311953
chr21:19935074:C:T	C	0	0	0.00830433	0.0106869	0.437125	0.0106152	0.0114454	0.353687	0	0	0.00950535	0.0165991
chr21:19936177:A:G	G	0	0	0.0242929	0.0156068	0.119575	0.01909	0.0167255	0.253717	0	0	-0.0214013	0.0242418
chr21:19936237:C:A	A	0	0	-0.0668798	0.020079	0.000865865	-0.0539493	0.021585	0.0124409	0	0	0.0531876	0.0311953
chr21:19936262:G:A	G	0	0	0.00830433	0.0106869	0.437125	0.0106152	0.0114454	0.353687	0	0	0.00950535	0.0165991
chr21:19936377:G:A	G	0	0	0.00830433	0.0106869	0.437125	0.0106152	0.0114454	0.353687	0	0	0.00950535	0.0165991
chr21:19936431:C:T	T	0	0	0.00580138	0.0196281	0.767562	0.00842572	0.0210151	0.688467	0	0	0.0107948	0.0304865
chr21:19936467:A:G	A	0	0	0.00830433	0.0106869	0.437125	0.0106152	0.0114454	0.353687	0	0	0.00950535	0.0165991
chr21:19936849:T:C	T	0	0	-0.00974214	0.0100493	0.332328	-0.00359188	0.010798	0.739404	0	0	0.0252981	0.0156053
chr21:19936956:G:T	G	0	0	0.000354636	0.00950979	0.970252	0.00375086	0.010193	0.712885	0	0	0.0139698	0.0147694
chr21:19936969:G:C	G	0	0	0.00918697	0.0107021	0.390657	0.011569	0.011462	0.312816	0	0	0.00979799	0.0166227
chr21:19937529:C:A	C	0	0	-0.0103387	0.0100462	0.303425	-0.00424912	0.0107939	0.693833	0	0	0.0250485	0.0156007
chr21:19937655:G:A	A	0	0	0.047822	0.0215482	0.0264661	0.0317224	0.0231967	0.171455	0	0	-0.0662229	0.0334641
chr21:19938321:T:C	T	0	0	0.000386156	0.00951831	0.967639	0.00400582	0.0102039	0.694631	0	0	0.0148889	0.0147825
chr21:19938581:C:T	T	0	0	-0.0658423	0.0199229	0.000950255	-0.0527501	0.0214208	0.013795	0	0	0.0538528	0.0309521
chr21:19938834:T:A	A	0	0	0.0242929	0.0156068	0.119575	0.01909	0.0167255	0.253717	0	0	-0.0214013	0.0242418
chr21:19940092:C:T	T	0	0	0.0242929	0.0156068	0.119575	0.01909	0.0167255	0.253717	0	0	-0.0214013	0.0242418
chr21:19941127:T:C	C	0	0	-0.062067	0.0203348	0.00227129	-0.0484138	0.0218676	0.0268323	0	0	0.0561602	0.0315891
chr21:19941187:A:G	A	0	0	0.00577747	0.0106946	0.589043	0.00909441	0.0114593	0.427414	0	0	0.0136437	0.0166102
chr21:19941497:G:A	A	0	0	-0.0738468	0.0727926	0.310353	-0.0389596	0.0781027	0.617903	0	0	0.143503	0.11305
chr21:19941596:T:A	A	0	0	0.0605494	0.226308	0.789043	0.122283	0.242437	0.613987	0	0	0.253931	0.351489
chr21:19941597:G:A	A	0	0	0.0200525	0.0151883	0.186748	0.0285833	0.0163103	0.0796936	0	0	0.0350902	0.0235876
chr21:19941611:C:G	G	0	0	-0.0189597	0.0152596	0.214061	-0.014506	0.0163491	0.374935	0	0	0.0183195	0.0237018
chr21:19941620:C:G	G	0	0	0.0362726	0.0224956	0.106868	0.022993	0.0241656	0.341362	0	0	-0.0546235	0.0349366
chr21:19941621:G:A	A	0	0	-0.0841354	0.213962	0.694153	0.0688328	0.230215	0.764945	0	0	0.62921	0.332212
chr21:19941645:A:C	C	0	0	0.25521	0.193025	0.186115	0.326775	0.206915	0.114274	0	0	0.294373	0.299806
chr21:19941646:A:C	C	0	0	-0.0361663	0.102174	0.723363	0.0539029	0.110226	0.624828	0	0	0.370485	0.158612
chr21:19941650:C:A	C	0	0	-0.00230658	0.00942275	0.80662	-0.0070342	0.0101123	0.486674	0	0	-0.0194463	0.014633
chr21:19941657:A:C	C	0	0	-0.0597742	0.0206607	0.00381417	-0.0511901	0.0221562	0.0208652	0	0	0.0353095	0.0321001
chr21:19941708:T:C	C	0	0	0.023342	0.0155883	0.134288	0.0159653	0.0167246	0.339779	0	0	-0.0303427	0.0242109
chr21:19941940:T:A	A	0	0	-0.00991669	0.0124337	0.425123	-0.011349	0.0133117	0.393904	0	0	-0.00589167	0.0193126
chr21:19942059:T:C	C	0	0	-0.0503356	0.118163	0.670119	0.114112	0.128933	0.376129	0	0	0.676428	0.183284
chr21:19942200:A:G	G	0	0	-0.00841803	0.0127625	0.509516	0.00411345	0.0137939	0.765544	0	0	0.0515462	0.0198099
chr21:19942250:A:G	G	0	0	0.0178282	0.00954209	0.0617099	0.018218	0.0102149	0.0745094	0	0	0.00160344	0.0148235
chr21:19942531:T:A	T	0	0	0.00283425	0.0094815	0.764998	0.00971766	0.0102034	0.340895	0	0	0.0283138	0.0147214
chr21:19943338:T:A	A	0	0	-0.0839023	0.0601769	0.163239	-0.145264	0.0650891	0.0256304	0	0	-0.2524	0.0934087
chr21:19943688:C:A	A	0	0	-0.0839023	0.0601769	0.163239	-0.145264	0.0650891	0.0256304	0	0	-0.2524	0.0934087
chr21:19943978:T:C	C	0	0	-0.0839023	0.0601769	0.163239	-0.145264	0.0650891	0.0256304	0	0	-0.2524	0.0934087
chr21:19944371:T:A	A	0	0	-0.0375033	0.0311302	0.22831	-0.0200866	0.0334291	0.547925	0	0	0.0716408	0.0483448
chr21:19944677:T:C	C	0	0	0.00654134	0.0103188	0.52613	0.0185552	0.0111957	0.0974483	0	0	0.0494172	0.0160125
chr21:19944679:T:C	C	0	0	-0.0839023	0.0601769	0.163239	-0.145264	0.0650891	0.0256304	0	0	-0.2524	0.0934087
chr21:19945176:A:T	T	0	0	0.0115507	0.0105764	0.27478	0.0210365	0.0114131	0.0653018	0	0	0.0390182	0.0164191
chr21:19946085:G:A	A	0	0	0.00425158	0.0139975	0.761327	0.018686	0.0151435	0.217228	0	0	0.0593736	0.021725
chr21:19946091:T:C	T	0	0	3.45243e-05	0.00948817	0.997097	0.0081728	0.0102317	0.424424	0	0	0.0334755	0.0147296
chr21:19946572:T:C	T	0	0	0.000592927	0.00948774	0.950169	0.00828614	0.0102233	0.417645	0	0	0.0316448	0.0147297
chr21:19947197:A:G	G	0	0	-0.0700072	0.0545702	0.199533	-0.124894	0.0590082	0.0342985	0	0	-0.225766	0.084706
chr21:19947818:T:G	G	0	0	-0.0700072	0.0545702	0.199533	-0.124894	0.0590082	0.0342985	0	0	-0.225766	0.084706
chr21:19947997:A:C	C	0	0	0.0111931	0.0105725	0.289737	0.0218011	0.0114317	0.0565115	0	0	0.0436344	0.0164107
chr21:19948758:G:A	A	0	0	0.249779	0.202616	0.217661	0.221278	0.21694	0.30773	0	0	-0.117235	0.314727
chr21:19948822:G:A	A	0	0	-0.0839023	0.0601769	0.163239	-0.145264	0.0650891	0.0256304	0	0	-0.2524	0.0934087
chr21:19949060:G:C	C	0	0	-0.0485011	0.0527609	0.357958	-0.101735	0.0570551	0.0745698	0	0	-0.218969	0.081894
chr21:19949294:G:A	G	0	0	0.000592927	0.00948774	0.950169	0.00828614	0.0102233	0.417645	0	0	0.0316448	0.0147297
chr21:19949417:C:G	G	0	0	-0.0839023	0.0601769	0.163239	-0.145264	0.0650891	0.0256304	0	0	-0.2524	0.0934087
chr21:19949513:C:G	G	0	0	-0.0569976	0.0577622	0.323759	-0.115843	0.0624757	0.0637104	0	0	-0.242049	0.0896562
chr21:19949755:A:G	G	0	0	-0.0173181	0.0321997	0.590692	-0.00803216	0.0344977	0.815892	0	0	0.0381962	0.050011
chr21:19950489:C:G	G	0	0	0.0138708	0.00959057	0.148094	0.015477	0.0102694	0.131788	0	0	0.00660665	0.0148975
chr21:19950546:G:A	A	0	0	-0.0569976	0.0577622	0.323759	-0.115843	0.0624757	0.0637104	0	0	-0.242049	0.0896562
chr21:19951048:A:G	G	0	0	-0.0863291	0.113489	0.446847	-0.178091	0.122284	0.14529	0	0	-0.377447	0.176197
chr21:19951100:A:G	G	0	0	0.0913729	0.0660527	0.166563	0.0704088	0.0707799	0.319855	0	0	-0.0862325	0.102597
chr21:19951313:T:C	C	0	0	-0.0569976	0.0577622	0.323759	-0.115843	0.0624757	0.0637104	0	0	-0.242049	0.0896562
chr21:19952245:T:G	G	0	0	-0.0839023	0.0601769	0.163239	-0.145264	0.0650891	0.0256304	0	0	-0.2524	0.0934087
chr21:19952335:C:T	T	0	0	0.0111931	0.0105725	0.289737	0.0218011	0.0114317	0.0565115	0	0	0.0436344	0.0164107
chr21:19952459:A:G	G	0	0	-0.0485011	0.0527609	0.357958	-0.101735	0.0570551	0.0745698	0	0	-0.218969	0.081894
chr21:19952855:C:T	T	0	0	-0.0364596	0.049011	0.456933	-0.10186	0.0533971	0.0564426	0	0	-0.269016	0.0760316
chr21:19952984:C:T	T	0	0	0.0438277	0.0202556	0.0304849	0.0435698	0.0216837	0.0445016	0	0	-0.00106084	0.0314688
chr21:19953004:T:A	A	0	0	-0.0839023	0.0601769	0.163239	-0.145264	0.0650891	0.0256304	0	0	-0.2524	0.0934087
chr21:19953342:C:T	T	0	0	0.0284802	0.0189825	0.133526	0.0288435	0.0203205	0.155775	0	0	0.00149429	0.0294872
chr21:19953436:T:C	C	0	0	-0.0700072	0.0545702	0.199533	-0.124894	0.0590082	0.0342985	0	0	-0.225766	0.084706
chr21:19953619:A:G	G	0	0	-0.0485011	0.0527609	0.357958	-0.101735	0.0570551	0.0745698	0	0	-0.218969	0.081894
chr21:19953725:T:C	C	0	0	-0.0485011	0.0527609	0.357958	-0.101735	0.0570551	0.0745698	0	0	-0.218969	0.081894
chr21:19954158:C:T	T	0	0	-0.0839023	0.0601769	0.163239	-0.145264	0.0650891	0.0256304	0	0	-0.2524	0.0934087
chr21:19954246:C:T	T	0	0	-0.0839023	0.0601769	0.163239	-0.145264	0.0650891	0.0256304	0	0	-0.2524	0.0934087
chr21:19955391:C:T	T	0	0	-0.0485011	0.0527609	0.357958	-0.101735	0.0570551	0.0745698	0	0	-0.218969	0.081894
chr21:19955580:T:A	A	0	0	-0.0700072	0.0545702	0.199533	-0.124894	0.0590082	0.0342985	0	0	-0.225766	0.084706
chr21:19956586:T:C	C	0	0	-0.0762271	0.155689	0.624409	-0.0797872	0.166661	0.632125	0	0	-0.0146439	0.241822
chr21:19956726:A:G	G	0	0	0.00654134	0.0103188	0.52613	0.0185552	0.0111957	0.0974483	0	0	0.0494172	0.0160125
chr21:19956888:C:T	T	0	0	-0.0700072	0.0545702	0.199533	-0.124894	0.0590082	0.0342985	0	0	-0.225766	0.084706
chr21:19956908:C:T	C	0	0	0.000592927	0.00948774	0.950169	0.00828614	0.0102233	0.417645	0	0	0.0316448	0.0147297
chr21:19957146:A:G	G	0	0	-0.0700072	0.0545702	0.199533	-0.124894	0.0590082	0.0342985	0	0	-0.225766	0.084706
chr21:19957154:C:T	T	0	0	-0.0485011	0.0527609	0.357958	-0.101735	0.0570551	0.0745698	0	0	-0.218969	0.081894
chr21:19957628:G:T	G	0	0	0.000592927	0.00948774	0.950169	0.00828614	0.0102233	0.417645	0	0	0.0316448	0.0147297
chr21:19958676:T:A	A	0	0	-0.0485011	0.0527609	0.357958	-0.101735	0.0570551	0.0745698	0	0	-0.218969	0.081894
chr21:19958946:C:T	T	0	0	-0.0839023	0.0601769	0.163239	-0.145264	0.0650891	0.0256304	0	0	-0.2524	0.0934087
chr21:19959655:T:C	C	0	0	0.00728541	0.0103102	0.479802	0.0192628	0.0111857	0.0850541	0	0	0.0492669	0.0159992
chr21:19960018:G:A	A	0	0	0.179423	0.130892	0.170446	0.163932	0.140137	0.242085	0	0	-0.0637216	0.203321
chr21:19960210:G:C	C	0	0	0.0186188	0.0107434	0.0830876	0.0294221	0.0116172	0.0113207	0	0	0.0444377	0.0166775
chr21:19960808:A:G	A	0	0	0.0021757	0.00951953	0.819218	0.0116517	0.0102915	0.257565	0	0	0.0389779	0.0147756
chr21:19960846:C:T	T	0	0	-0.0839023	0.0601769	0.163239	-0.145264	0.0650891	0.0256304	0	0	-0.2524	0.0934087
chr21:19960847:A:G	G	0	0	-0.0569976	0.0577622	0.323759	-0.115843	0.0624757	0.0637104	0	0	-0.242049	0.0896562
chr21:19961072:C:A	A	0	0	0.0115507	0.0105764	0.27478	0.0210365	0.0114131	0.0653018	0	0	0.0390182	0.0164191
chr21:19961141:C:T	T	0	0	-0.0485011	0.0527609	0.357958	-0.101735	0.0570551	0.0745698	0	0	-0.218969	0.081894
chr21:19961832:A:G	G	0	0	-0.0700072	0.0545702	0.199533	-0.124894	0.0590082	0.0342985	0	0	-0.225766	0.084706
chr21:19963065:A:T	T	0	0	-0.0436181	0.0531157	0.411538	-0.097601	0.0574471	0.0893247	0	0	-0.22205	0.0824431
chr21:19963158:C:A	A	0	0	-0.0781553	0.0607085	0.19796	-0.140645	0.0656768	0.0322363	0	0	-0.25704	0.0942312
chr21:19963774:G:A	G	0	0	0.000592927	0.00948774	0.950169	0.00828614	0.0102233	0.417645	0	0	0.0316448	0.0147297
chr21:19964944:A:C	C	0	0	-0.0485011	0.0527609	0.357958	-0.101735	0.0570551	0.0745698	0	0	-0.218969	0.081894
chr21:19965193:C:A	A	0	0	-0.0485011	0.0527609	0.357958	-0.101735	0.0570551	0.0745698	0	0	-0.218969	0.081894
chr21:19965720:C:T	T	0	0	0.0119781	0.0105855	0.257821	0.0212953	0.0114196	0.0622079	0	0	0.038325	0.0164337
chr21:19965812:G:A	G	0	0	0.000592927	0.00948774	0.950169	0.00828614	0.0102233	0.417645	0	0	0.0316448	0.0147297
chr21:19965963:G:A	A	0	0	-0.0380435	0.0351824	0.279554	-0.0175835	0.03779	0.64172	0	0	0.084159	0.0546361
chr21:19966172:C:T	T	0	0	-0.0173181	0.0321997	0.590692	-0.00803216	0.0344977	0.815892	0	0	0.0381962	0.050011
chr21:19966265:C:T	C	0	0	0.000137676	0.00948216	0.988416	0.00804721	0.0102212	0.431103	0	0	0.0325346	0.0147207
chr21:19966766:C:T	T	0	0	0.0278906	0.0135685	0.0398268	0.0294056	0.0145269	0.0429474	0	0	0.00623172	0.0210791
chr21:19967509:C:T	T	0	0	0.0438277	0.0202556	0.0304849	0.0435698	0.0216837	0.0445016	0	0	-0.00106084	0.0314688
chr21:19967540:T:C	T	0	0	0.000592927	0.00948774	0.950169	0.00828614	0.0102233	0.417645	0	0	0.0316448	0.0147297
chr21:19969213:T:C	C	0	0	-0.0232081	0.0315086	0.461388	-0.0153322	0.0337503	0.649626	0	0	0.0323964	0.0489389
chr21:19970547:C:T	T	0	0	-0.10174	0.0500332	0.0420071	-0.121347	0.0536431	0.0236901	0	0	-0.0806508	0.0777201
chr21:19970978:G:A	A	0	0	-0.0839023	0.0601769	0.163239	-0.145264	0.0650891	0.0256304	0	0	-0.2524	0.0934087
chr21:19971015:A:T	A	0	0	0.00311264	0.00942163	0.741119	0.00795289	0.0101123	0.431601	0	0	0.0199096	0.0146312
chr21:19973246:C:T	T	0	0	0.0913729	0.0660527	0.166563	0.0704088	0.0707799	0.319855	0	0	-0.0862325	0.102597
chr21:19973305:T:G	G	0	0	-0.0216875	0.0174464	0.213834	-0.0280971	0.0187014	0.132992	0	0	-0.0263648	0.0270976
chr21:19973465:A:G	A	0	0	-0.01	0.0103035	0.331775	-0.0102699	0.0110297	0.351794	0	0	-0.00111039	0.0160043
chr21:19973719:T:C	C	0	0	0.0113629	0.010285	0.269245	0.0209763	0.0111063	0.0589332	0	0	0.0395432	0.015966
chr21:19973835:G:C	C	0	0	-0.0712113	0.0435593	0.102088	-0.0367478	0.0469226	0.433534	0	0	0.14176	0.0676364
chr21:19973937:A:G	G	0	0	-0.0212084	0.0174193	0.223405	-0.0281043	0.0186764	0.132374	0	0	-0.0283653	0.0270551
chr21:19974353:T:A	A	0	0	-0.0194075	0.017521	0.268004	-0.0260699	0.0187831	0.165155	0	0	-0.0274047	0.0272129
chr21:19974842:A:G	G	0	0	0.011821	0.0102871	0.250511	0.0214668	0.0111092	0.0533161	0	0	0.0396764	0.0159693
chr21:19974908:A:G	G	0	0	0.00892537	0.0102633	0.384498	0.0194112	0.0111014	0.0803722	0	0	0.0431318	0.01593
chr21:19975213:T:G	G	0	0	-0.0194075	0.017521	0.268004	-0.0260699	0.0187831	0.165155	0	0	-0.0274047	0.0272129
chr21:19975312:A:G	G	0	0	0.00892537	0.0102633	0.384498	0.0194112	0.0111014	0.0803722	0	0	0.0431318	0.01593
chr21:19975888:T:C	C	0	0	0.00892537	0.0102633	0.384498	0.0194112	0.0111014	0.0803722	0	0	0.0431318	0.01593
chr21:19976372:G:A	A	0	0	0.0392539	0.0774384	0.612222	0.0484244	0.0829073	0.559167	0	0	0.0377212	0.120279
chr21:19976450:T:C	C	0	0	-0.0184366	0.0175903	0.294587	-0.0256634	0.018862	0.173643	0	0	-0.0297263	0.0273198
chr21:19976903:G:A	A	0	0	-0.0040997	0.0270939	0.879728	0.00490848	0.0290354	0.865756	0	0	0.0370537	0.0420795
chr21:19978265:T:C	C	0	0	0.00892537	0.0102633	0.384498	0.0194112	0.0111014	0.0803722	0	0	0.0431318	0.01593
chr21:19978426:G:T	T	0	0	0.00892537	0.0102633	0.384498	0.0194112	0.0111014	0.0803722	0	0	0.0431318	0.01593
chr21:19978454:C:T	T	0	0	0.0113629	0.010285	0.269245	0.0209763	0.0111063	0.0589332	0	0	0.0395432	0.015966
chr21:19978803:C:T	T	0	0	0.00163195	0.00943211	0.862635	-0.00548825	0.0101545	0.588871	0	0	-0.0292878	0.0146443
chr21:19980064:C:T	T	0	0	-0.0161503	0.0181174	0.372701	-0.0203637	0.0194048	0.293987	0	0	-0.017331	0.0281402
chr21:19980157:A:T	T	0	0	-0.0198863	0.0175484	0.257119	-0.0260558	0.0188085	0.165955	0	0	-0.0253773	0.0272559
chr21:19980256:T:A	A	0	0	0.0114458	0.0102852	0.265776	0.0210224	0.0111057	0.0583676	0	0	0.0393916	0.0159663
chr21:19980297:A:T	T	0	0	0.00909109	0.0102695	0.376021	0.0195873	0.0111082	0.0778481	0	0	0.0431744	0.0159397
chr21:19980355:T:C	C	0	0	0.00900785	0.0102634	0.380124	0.0194571	0.0111008	0.0796414	0	0	0.0429812	0.0159303
chr21:19980585:A:G	G	0	0	-0.0194075	0.017521	0.268004	-0.0260699	0.0187831	0.165155	0	0	-0.0274047	0.0272129
chr21:19982005:A:G	G	0	0	0.01266	0.010162	0.212831	0.0215369	0.0109615	0.049439	0	0	0.0365138	0.0157766
chr21:19982565:A:G	G	0	0	-0.0181908	0.0180081	0.312426	-0.0221391	0.0192866	0.251009	0	0	-0.0162407	0.027971
chr21:19983411:G:A	A	0	0	0.0121622	0.0102584	0.235786	0.0210422	0.0110639	0.0571874	0	0	0.0365265	0.0159263
chr21:19983938:A:G	G	0	0	0.0201345	0.0121218	0.0967103	0.0200851	0.0129762	0.121661	0	0	-0.00020301	0.0188304
chr21:19983939:G:C	C	0	0	0.0214241	0.012318	0.0819905	0.0216223	0.0131863	0.101057	0	0	0.000815229	0.0191354
chr21:19983946:G:A	G	0	0	-0.00598482	0.00931811	0.520692	-0.00720479	0.0099765	0.470186	0	0	-0.00501816	0.0144732
chr21:19984437:C:T	T	0	0	-0.0122225	0.02338	0.60113	-0.0162896	0.0250352	0.515262	0	0	-0.0167293	0.036314
chr21:19985051:C:G	G	0	0	0.00226574	0.00943604	0.810241	-0.00471659	0.0101565	0.642368	0	0	-0.0287207	0.0146506
chr21:19985494:T:G	G	0	0	0.00841738	0.0136901	0.538653	0.0187832	0.0147392	0.202531	0	0	0.0426383	0.0212556
chr21:19986037:T:C	C	0	0	0.0104375	0.0102309	0.307637	0.0190919	0.0110305	0.083484	0	0	0.0355984	0.0158837
chr21:19988542:T:C	T	0	0	-0.000307427	0.00943281	0.974001	0.00586858	0.010141	0.562793	0	0	0.025404	0.0146468
chr21:19988680:G:A	A	0	0	0.00195357	0.00943643	0.835991	-0.00521572	0.0101599	0.607699	0	0	-0.0294897	0.0146509
chr21:19988891:G:A	A	0	0	-0.0204283	0.0176373	0.246764	-0.027478	0.0189107	0.146212	0	0	-0.028998	0.0273933
chr21:19989032:G:A	A	0	0	0.0114458	0.0102852	0.265776	0.0210224	0.0111057	0.0583676	0	0	0.0393916	0.0159663
chr21:19990502:A:G	G	0	0	-0.0198863	0.0175484	0.257119	-0.0260558	0.0188085	0.165955	0	0	-0.0253773	0.0272559
chr21:19991488:A:G	G	0	0	0.00226574	0.00943604	0.810241	-0.00471659	0.0101565	0.642368	0	0	-0.0287207	0.0146506
chr21:19993262:G:A	A	0	0	-0.0198863	0.0175484	0.257119	-0.0260558	0.0188085	0.165955	0	0	-0.0253773	0.0272559
chr21:19994137:C:A	A	0	0	-0.0204283	0.0176373	0.246764	-0.027478	0.0189107	0.146212	0	0	-0.028998	0.0273933
chr21:19994393:A:G	G	0	0	-0.0185534	0.0135223	0.170045	-0.0355607	0.0147041	0.0155879	0	0	-0.0699567	0.0209816
chr21:19996468:C:T	T	0	0	-0.0143075	0.0183481	0.43552	-0.0162293	0.0196433	0.40869	0	0	-0.0079052	0.0284993
chr21:19997720:C:T	T	0	0	-0.0161503	0.0181174	0.372701	-0.0203637	0.0194048	0.293987	0	0	-0.017331	0.0281402
chr21:19997768:A:G	A	0	0	-0.0156431	0.0111922	0.16221	-0.0164156	0.0119816	0.170667	0	0	-0.00317758	0.0173855
chr21:19997808:G:C	C	0	0	0.0125318	0.00977454	0.199813	0.0136247	0.0104648	0.192929	0	0	0.0044956	0.0151831
chr21:19998279:A:G	G	0	0	0.0249503	0.0182015	0.170443	0.0198953	0.0194995	0.307586	0	0	-0.0207928	0.028272
chr21:19998476:T:A	A	0	0	-0.0178142	0.0391055	0.648719	0.0115121	0.0420976	0.784498	0	0	0.120629	0.0607159
chr21:19998791:C:T	C	0	0	-0.0135453	0.0112196	0.227321	-0.0155794	0.0120143	0.194721	0	0	-0.00836705	0.0174273
chr21:19999309:C:T	C	0	0	-0.0154924	0.0111364	0.16418	-0.016921	0.0119233	0.155855	0	0	-0.00587616	0.0172987
chr21:19999409:C:A	A	0	0	-0.00505388	0.013445	0.706997	-0.00541664	0.0143926	0.706657	0	0	-0.00149217	0.0208831
chr21:20001213:C:T	T	0	0	-0.0839023	0.0601769	0.163239	-0.145264	0.0650891	0.0256304	0	0	-0.2524	0.0934087
chr21:20001215:C:T	T	0	0	-0.00970048	0.0130164	0.45612	-0.0121631	0.0139387	0.382875	0	0	-0.0101296	0.0202174
chr21:20001587:G:A	G	0	0	-0.0138128	0.0129466	0.286014	-0.0147865	0.0138598	0.286035	0	0	-0.0040051	0.0201099
chr21:20001852:G:A	A	0	0	0.0108271	0.0140138	0.439758	0.0236272	0.0151269	0.118303	0	0	0.0526512	0.0217544
chr21:20002184:G:A	A	0	0	-0.0057174	0.0132588	0.666312	-0.0060165	0.0141932	0.671639	0	0	-0.00123032	0.020594
chr21:20002417:G:T	T	0	0	-0.00550644	0.0133013	0.678891	-0.00501777	0.0142388	0.724538	0	0	0.00201008	0.0206599
chr21:20002889:G:A	A	0	0	-0.124502	0.185106	0.501203	-0.067821	0.198338	0.732391	0	0	0.233148	0.287498
chr21:20004399:G:A	A	0	0	-0.00657585	0.0123832	0.595398	-0.00351311	0.013264	0.791117	0	0	0.0125981	0.0192332
chr21:20004487:T:C	C	0	0	-0.0500553	0.0194471	0.0100553	-0.0576703	0.0208505	0.00567668	0	0	-0.0313231	0.0302123
chr21:20005235:T:C	C	0	0	0.0106934	0.0101123	0.2903	0.0246156	0.0110296	0.0256297	0	0	0.0572668	0.0156866
chr21:20006050:A:G	G	0	0	-0.0198384	0.0176465	0.260923	-0.026899	0.0189206	0.15512	0	0	-0.0290427	0.0274075
chr21:20007713:T:C	C	0	0	-0.00706394	0.0132176	0.593041	-0.00715492	0.0141491	0.61308	0	0	-0.000374231	0.0205301
chr21:20008005:T:C	T	0	0	-0.016294	0.0110989	0.142084	-0.0181188	0.0118844	0.127362	0	0	-0.00750622	0.0172405
chr21:20008260:A:C	A	0	0	-0.016294	0.0110989	0.142084	-0.0181188	0.0118844	0.127362	0	0	-0.00750622	0.0172405
chr21:20008400:A:G	G	0	0	-0.0215859	0.0174093	0.21501	-0.0275554	0.0186583	0.139719	0	0	-0.0245544	0.0270402
chr21:20008768:T:C	C	0	0	-0.0198384	0.0176465	0.260923	-0.026899	0.0189206	0.15512	0	0	-0.0290427	0.0274075
chr21:20009536:A:G	G	0	0	-0.0193533	0.0176181	0.271991	-0.026909	0.0188947	0.1544	0	0	-0.0310793	0.0273629
chr21:20010350:T:C	C	0	0	-0.0198384	0.0176465	0.260923	-0.026899	0.0189206	0.15512	0	0	-0.0290427	0.0274075
chr21:20010519:A:G	A	0	0	-0.0171738	0.0111102	0.12216	-0.0196483	0.0118992	0.0986938	0	0	-0.0101783	0.017258
chr21:20012036:T:C	C	0	0	-0.0198384	0.0176465	0.260923	-0.026899	0.0189206	0.15512	0	0	-0.0290427	0.0274075
chr21:20013818:C:T	T	0	0	-0.0198384	0.0176465	0.260923	-0.026899	0.0189206	0.15512	0	0	-0.0290427	0.0274075
chr21:20013865:A:C	C	0	0	0.00209555	0.00943724	0.824274	-0.00350645	0.0101381	0.729441	0	0	-0.0230429	0.0146545
chr21:20013923:G:A	A	0	0	-0.0399356	0.0188126	0.0337697	-0.0450342	0.0201538	0.0254483	0	0	-0.0209722	0.0292252
chr21:20013937:T:C	T	0	0	-0.0171738	0.0111102	0.12216	-0.0196483	0.0118992	0.0986938	0	0	-0.0101783	0.017258
chr21:20014592:G:A	A	0	0	-0.0193819	0.0177191	0.274024	-0.0282877	0.0190161	0.136865	0	0	-0.0366325	0.0275183
chr21:20014693:T:C	C	0	0	0.026342	0.0162404	0.104802	0.0429355	0.0175669	0.0145208	0	0	0.0682548	0.0252098
chr21:20015103:C:T	T	0	0	-0.0360148	0.0837763	0.667274	-0.0700806	0.0898292	0.435301	0	0	-0.140124	0.130109
chr21:20015183:A:G	G	0	0	-0.0517221	0.0154433	0.000810566	-0.0507223	0.0165334	0.00215598	0	0	0.00411256	0.0240001
chr21:20015606:T:C	C	0	0	0.113022	0.0370442	0.00228078	0.0691241	0.0402137	0.0856288	0	0	-0.180567	0.0575077
chr21:20015616:C:A	A	0	0	-0.00949508	0.0104877	0.365278	-0.00202771	0.011284	0.857389	0	0	0.0307158	0.0162846
chr21:20015792:A:C	A	0	0	0.0178076	0.0280022	0.524818	-0.00595135	0.030192	0.843736	0	0	-0.0977286	0.0434724
chr21:20015837:C:T	T	0	0	-0.0126031	0.0106001	0.234455	-0.00247797	0.0114509	0.828677	0	0	0.0416481	0.0164548
chr21:20015990:T:C	C	0	0	-0.0238256	0.0458747	0.603508	-0.0275396	0.0491108	0.574957	0	0	-0.0152771	0.0712539
chr21:20016179:A:G	G	0	0	-0.0122728	0.0105949	0.246714	-0.00247285	0.0114389	0.828848	0	0	0.0403105	0.0164474
chr21:20016462:T:G	G	0	0	-0.0570628	0.0536535	0.287536	-0.0792658	0.0575338	0.168288	0	0	-0.0913283	0.0833303
chr21:20016773:C:G	G	0	0	-0.322704	0.121094	0.00770101	-0.190496	0.131179	0.146452	0	0	0.543817	0.187994
chr21:20016774:T:C	C	0	0	-0.322704	0.121094	0.00770101	-0.190496	0.131179	0.146452	0	0	0.543817	0.187994
chr21:20016783:C:T	T	0	0	-0.263846	0.101437	0.00929301	-0.154058	0.109863	0.160834	0	0	0.451596	0.157478
chr21:20016876:A:G	A	0	0	-0.00944086	0.010323	0.36043	-0.0031776	0.0110914	0.774501	0	0	0.0257629	0.0160304
chr21:20016919:A:G	A	0	0	-0.00913321	0.01032	0.376156	-0.00323686	0.0110835	0.770255	0	0	0.0242537	0.0160262
chr21:20017240:A:T	T	0	0	-0.0122281	0.0106174	0.249443	-0.00257312	0.0114599	0.822343	0	0	0.0397142	0.0164827
chr21:20017295:G:A	G	0	0	-0.00913321	0.01032	0.376156	-0.00323686	0.0110835	0.770255	0	0	0.0242537	0.0160262
chr21:20017527:G:T	T	0	0	-0.101115	0.0491664	0.0397259	-0.0979608	0.0526347	0.0627237	0	0	0.0129741	0.076382
chr21:20017589:A:G	G	0	0	-0.0570628	0.0536535	0.287536	-0.0792658	0.0575338	0.168288	0	0	-0.0913283	0.0833303
chr21:20017714:C:G	G	0	0	-0.164364	0.171378	0.337522	-0.115443	0.183606	0.52951	0	0	0.201227	0.266184
chr21:20018238:G:A	A	0	0	-0.0122281	0.0106174	0.249443	-0.00257312	0.0114599	0.822343	0	0	0.0397142	0.0164827
chr21:20018292:C:A	C	0	0	-0.00474981	0.0103972	0.647789	0.00109384	0.0111652	0.921958	0	0	0.0240369	0.0161458
chr21:20018381:C:T	T	0	0	-0.0122281	0.0106174	0.249443	-0.00257312	0.0114599	0.822343	0	0	0.0397142	0.0164827
chr21:20018743:C:G	C	0	0	-0.00461229	0.0103951	0.657261	0.00114393	0.011162	0.918372	0	0	0.0236773	0.0161426
chr21:20019330:T:C	C	0	0	-0.0570628	0.0536535	0.287536	-0.0792658	0.0575338	0.168288	0	0	-0.0913283	0.0833303
chr21:20019578:T:G	G	0	0	-0.0433928	0.0187585	0.0207098	-0.0645738	0.0203372	0.00149753	0	0	-0.0871246	0.0291178
chr21:20020117:C:T	T	0	0	0.101627	0.0361444	0.00492813	0.0600581	0.0392052	0.125549	0	0	-0.170987	0.0561102
chr21:20020678:A:G	G	0	0	-0.0507632	0.0559985	0.364666	-0.0801337	0.0601108	0.182498	0	0	-0.120811	0.0869647
chr21:20020942:G:A	G	0	0	-0.0127773	0.00951327	0.179239	0.00203848	0.0104295	0.845038	0	0	0.0609423	0.0147523
chr21:20020947:T:C	T	0	0	-0.00913321	0.01032	0.376156	-0.00323686	0.0110835	0.770255	0	0	0.0242537	0.0160262
chr21:20020997:C:T	T	0	0	-0.0122281	0.0106174	0.249443	-0.00257312	0.0114599	0.822343	0	0	0.0397142	0.0164827
chr21:20021422:T:C	T	0	0	-0.00913321	0.01032	0.376156	-0.00323686	0.0110835	0.770255	0	0	0.0242537	0.0160262
chr21:20021564:G:T	T	0	0	-0.101115	0.0491664	0.0397259	-0.0979608	0.0526347	0.0627237	0	0	0.0129741	0.076382
chr21:20021829:C:G	C	0	0	-0.00913321	0.01032	0.376156	-0.00323686	0.0110835	0.770255	0	0	0.0242537	0.0160262
chr21:20022013:A:G	A	0	0	-0.00913321	0.01032	0.376156	-0.00323686	0.0110835	0.770255	0	0	0.0242537	0.0160262
chr21:20022285:C:T	T	0	0	-0.0146747	0.0106053	0.166446	-0.0040288	0.0114674	0.725343	0	0	0.0437902	0.0164622
chr21:20022815:A:T	A	0	0	-0.00913321	0.01032	0.376156	-0.00323686	0.0110835	0.770255	0	0	0.0242537	0.0160262
chr21:20022865:A:T	T	0	0	-0.0507632	0.0559985	0.364666	-0.0801337	0.0601108	0.182498	0	0	-0.120811	0.0869647
chr21:20023261:T:C	C	0	0	-0.00918505	0.0105621	0.384506	0.00320564	0.011462	0.779727	0	0	0.0509671	0.01639
chr21:20023475:A:G	G	0	0	0.066367	0.0323618	0.0402882	0.0323953	0.0350254	0.355013	0	0	-0.139737	0.0502366
chr21:20023729:A:C	C	0	0	0.0260912	0.00955762	0.00633565	0.0163189	0.0103387	0.114467	0	0	-0.0401966	0.0148397
chr21:20024566:T:A	A	0	0	0.0554764	0.044004	0.207412	0.0319317	0.047241	0.499083	0	0	-0.0968472	0.0683394
chr21:20024582:G:A	G	0	0	-0.013672	0.0102027	0.180233	-0.00647434	0.0109764	0.555296	0	0	0.0296064	0.0158429
chr21:20026531:C:T	C	0	0	-0.0140726	0.01021	0.168106	-0.00683356	0.0109848	0.53388	0	0	0.0297766	0.0158542
chr21:20026947:C:T	C	0	0	-0.0151349	0.0102414	0.139457	-0.00696791	0.0110332	0.527688	0	0	0.0335936	0.0159018
chr21:20026948:G:A	A	0	0	0.0554764	0.044004	0.207412	0.0319317	0.047241	0.499083	0	0	-0.0968472	0.0683394
chr21:20027074:G:A	G	0	0	-0.0174419	0.0104389	0.0947501	-0.00917436	0.011245	0.414582	0	0	0.0340072	0.0162089
chr21:20027247:G:A	G	0	0	-0.0128933	0.0101872	0.205643	-0.00634076	0.0109505	0.562564	0	0	0.0269528	0.0158196
chr21:20029158:A:G	A	0	0	-0.0140949	0.010215	0.167641	-0.00707017	0.0109869	0.519894	0	0	0.0288951	0.0158624
chr21:20029545:G:A	A	0	0	-0.0123885	0.0104431	0.235509	-0.0018209	0.0112938	0.871912	0	0	0.0434681	0.0162099
chr21:20030041:C:T	T	0	0	-0.0136434	0.0332817	0.681852	-0.0278736	0.0356926	0.434841	0	0	-0.0585336	0.0516875
chr21:20030234:G:C	G	0	0	-0.0145811	0.0102125	0.153358	-0.00766134	0.0109827	0.485439	0	0	0.0284633	0.0158587
chr21:20031347:G:A	A	0	0	-0.0106176	0.113743	0.925628	0.0841602	0.122606	0.492445	0	0	0.389853	0.176581
chr21:20032191:G:T	T	0	0	-0.0109708	0.0104542	0.293987	-0.000403446	0.0113055	0.971533	0	0	0.0434671	0.0162269
chr21:20032281:G:T	G	0	0	-0.0140949	0.010215	0.167641	-0.00707017	0.0109869	0.519894	0	0	0.0288951	0.0158624
chr21:20033822:T:C	C	0	0	0.0554764	0.044004	0.207412	0.0319317	0.047241	0.499083	0	0	-0.0968472	0.0683394
chr21:20034390:C:T	T	0	0	-0.0106176	0.113743	0.925628	0.0841602	0.122606	0.492445	0	0	0.389853	0.176581
chr21:20034545:T:C	C	0	0	0.0554764	0.044004	0.207412	0.0319317	0.047241	0.499083	0	0	-0.0968472	0.0683394
chr21:20036230:G:C	G	0	0	-0.0130604	0.0102054	0.200632	-0.00594798	0.010978	0.587949	0	0	0.0292558	0.0158471
chr21:20038159:A:C	C	0	0	-0.0141907	0.0121509	0.242858	0.00136907	0.0132202	0.91752	0	0	0.0640026	0.0188525
chr21:20038409:T:A	A	0	0	-0.0106176	0.113743	0.925628	0.0841602	0.122606	0.492445	0	0	0.389853	0.176581
chr21:20038894:G:T	T	0	0	0.0554764	0.044004	0.207412	0.0319317	0.047241	0.499083	0	0	-0.0968472	0.0683394
chr21:20039985:C:T	T	0	0	-0.00872244	0.0146221	0.550825	-0.00456108	0.0156653	0.770931	0	0	0.0171171	0.0227104
chr21:20040024:C:T	T	0	0	-0.0278586	0.0229748	0.225293	-0.0222068	0.024609	0.366853	0	0	0.0232478	0.035686
chr21:20041910:A:G	G	0	0	-0.122958	0.0534015	0.0213059	-0.161236	0.0574615	0.00501635	0	0	-0.15745	0.0829362
chr21:20043286:T:C	T	0	0	-0.0122981	0.0102403	0.22977	-0.00443821	0.0110268	0.687323	0	0	0.0323304	0.0159
chr21:20043380:T:C	T	0	0	-0.0197774	0.00944761	0.0363156	-0.00428733	0.0103837	0.679688	0	0	0.0637159	0.0146497
chr21:20043801:C:A	A	0	0	0.063471	0.0436065	0.14552	0.0422008	0.0467917	0.367118	0	0	-0.0874916	0.0677263
chr21:20045854:A:G	A	0	0	-0.0196083	0.00945629	0.0381191	-0.00368476	0.0104079	0.723312	0	0	0.0654989	0.0146615
chr21:20046255:T:C	C	0	0	0.105928	0.143299	0.45978	0.015641	0.15401	0.919107	0	0	-0.371381	0.222519
chr21:20046351:G:A	G	0	0	-0.013497	0.0102053	0.185986	-0.0061879	0.0109809	0.573083	0	0	0.0300648	0.0158468
chr21:20046538:C:T	T	0	0	-0.0106176	0.113743	0.925628	0.0841602	0.122606	0.492445	0	0	0.389853	0.176581
chr21:20046806:C:T	C	0	0	-0.013497	0.0102053	0.185986	-0.0061879	0.0109809	0.573083	0	0	0.0300648	0.0158468
chr21:20048459:C:T	T	0	0	0.0538331	0.0425433	0.205738	0.0365817	0.0456171	0.422593	0	0	-0.0709607	0.0660766
chr21:20048503:A:C	C	0	0	0.0460601	0.0429104	0.283091	0.0267167	0.0460285	0.561619	0	0	-0.079566	0.0666435
chr21:20048563:T:C	C	0	0	-0.010354	0.0104454	0.321564	0.00050696	0.0113026	0.964224	0	0	0.0446748	0.0162124
chr21:20048568:A:G	G	0	0	-0.0106176	0.113743	0.925628	0.0841602	0.122606	0.492445	0	0	0.389853	0.176581
chr21:20049408:A:G	A	0	0	-0.013497	0.0102053	0.185986	-0.0061879	0.0109809	0.573083	0	0	0.0300648	0.0158468
chr21:20049568:C:G	C	0	0	-0.013497	0.0102053	0.185986	-0.0061879	0.0109809	0.573083	0	0	0.0300648	0.0158468
chr21:20049769:A:G	G	0	0	-0.0162873	0.0103779	0.11655	-0.00698544	0.0111989	0.532784	0	0	0.0382617	0.016112
chr21:20050024:G:A	A	0	0	0.0295477	0.0350077	0.39865	0.00492269	0.037661	0.896004	0	0	-0.101291	0.0543576
chr21:20050445:G:C	C	0	0	0.0460601	0.0429104	0.283091	0.0267167	0.0460285	0.561619	0	0	-0.079566	0.0666435
chr21:20050650:A:G	G	0	0	0.48417	0.320027	0.130304	0.583991	0.342919	0.0885684	0	0	0.410598	0.497094
chr21:20050922:G:A	A	0	0	-0.0161359	0.0103935	0.120543	-0.00635572	0.0112248	0.571245	0	0	0.0402292	0.0161353
chr21:20051512:A:T	A	0	0	-0.0158849	0.0102211	0.120154	-0.00918815	0.0109887	0.403074	0	0	0.027546	0.0158727
chr21:20051630:A:T	T	0	0	-0.01177	0.0104341	0.259306	-0.000909916	0.0112906	0.935768	0	0	0.0446712	0.0161951
chr21:20051816:A:G	G	0	0	-0.0162873	0.0103779	0.11655	-0.00698544	0.0111989	0.532784	0	0	0.0382617	0.016112
chr21:20052082:C:G	G	0	0	-0.0167994	0.0103677	0.105155	-0.00745159	0.0111889	0.505425	0	0	0.0384507	0.0160962
chr21:20052119:T:G	G	0	0	-0.012155	0.0102362	0.235049	-0.00410803	0.0110256	0.709453	0	0	0.0330999	0.0158933
chr21:20053581:T:G	T	0	0	-0.0134049	0.010217	0.189514	-0.00675928	0.0109836	0.538292	0	0	0.0273357	0.0158659
chr21:20054022:C:T	C	0	0	-0.0157094	0.0094341	0.0958784	-0.00332948	0.0102727	0.745854	0	0	0.0509228	0.0146375
chr21:20054212:C:T	C	0	0	0.00598048	0.00979618	0.541537	0.00381105	0.0104917	0.716422	0	0	-0.00892358	0.0152154
chr21:20054222:T:C	T	0	0	0.00197135	0.00932761	0.832618	0.00217085	0.00998497	0.827888	0	0	0.000820596	0.0144878
chr21:20054292:C:T	T	0	0	0.0427535	0.0532468	0.422015	0.00300039	0.0573182	0.958253	0	0	-0.163518	0.0826741
chr21:20054572:A:G	A	0	0	-0.0348791	0.0139053	0.0121303	-0.0204409	0.0150465	0.1743	0	0	0.0593894	0.0215884
chr21:20054580:T:G	T	0	0	-0.035724	0.0139029	0.0101835	-0.0214863	0.0150396	0.153105	0	0	0.0585646	0.0215855
chr21:20055683:T:A	A	0	0	-0.0729762	0.0948102	0.441473	-0.132937	0.1019	0.192035	0	0	-0.246637	0.147224
chr21:20056165:G:A	G	0	0	-0.0494034	0.0153584	0.00129673	-0.0273459	0.0167797	0.103164	0	0	0.0907301	0.0238327
chr21:20056736:A:G	A	0	0	-0.0233572	0.0116503	0.0449782	-0.00405444	0.0128116	0.751649	0	0	0.0793988	0.0180642
chr21:20056811:A:G	A	0	0	-0.0233572	0.0116503	0.0449782	-0.00405444	0.0128116	0.751649	0	0	0.0793988	0.0180642
chr21:20056849:C:A	C	0	0	-0.0494034	0.0153584	0.00129673	-0.0273459	0.0167797	0.103164	0	0	0.0907301	0.0238327
chr21:20057363:G:A	G	0	0	-0.0494034	0.0153584	0.00129673	-0.0273459	0.0167797	0.103164	0	0	0.0907301	0.0238327
chr21:20057401:C:T	C	0	0	-0.0494034	0.0153584	0.00129673	-0.0273459	0.0167797	0.103164	0	0	0.0907301	0.0238327
chr21:20057428:C:G	G	0	0	-0.208491	0.139862	0.136043	-0.190594	0.149745	0.203091	0	0	0.0736149	0.217258
chr21:20057693:T:C	C	0	0	0.00908974	0.0144442	0.529152	0.0180398	0.0155218	0.245142	0	0	0.0368148	0.0224293
chr21:20057973:G:A	G	0	0	-0.0183461	0.00992766	0.0646055	-0.00756782	0.0107528	0.481559	0	0	0.0443347	0.0154097
chr21:20058531:A:G	A	0	0	-0.0494034	0.0153584	0.00129673	-0.0273459	0.0167797	0.103164	0	0	0.0907301	0.0238327
chr21:20058693:C:T	C	0	0	-0.0494034	0.0153584	0.00129673	-0.0273459	0.0167797	0.103164	0	0	0.0907301	0.0238327
chr21:20058974:T:C	T	0	0	-0.0485963	0.0155372	0.00176157	-0.0244195	0.0170337	0.151686	0	0	0.0994473	0.0241034
chr21:20059035:G:A	G	0	0	-0.0494596	0.0152385	0.00117162	-0.0260806	0.0166955	0.118255	0	0	0.0961656	0.0236421
chr21:20059599:A:G	A	0	0	-0.0494034	0.0153584	0.00129673	-0.0273459	0.0167797	0.103164	0	0	0.0907301	0.0238327
chr21:20060149:C:T	C	0	0	-0.0494034	0.0153584	0.00129673	-0.0273459	0.0167797	0.103164	0	0	0.0907301	0.0238327
chr21:20060225:T:C	T	0	0	-0.0494034	0.0153584	0.00129673	-0.0273459	0.0167797	0.103164	0	0	0.0907301	0.0238327
chr21:20060347:A:G	A	0	0	-0.0233572	0.0116503	0.0449782	-0.00405444	0.0128116	0.751649	0	0	0.0793988	0.0180642
chr21:20060366:T:C	T	0	0	-0.0494034	0.0153584	0.00129673	-0.0273459	0.0167797	0.103164	0	0	0.0907301	0.0238327
chr21:20060782:T:C	C	0	0	-0.0488489	0.0164617	0.00300303	-0.0148519	0.0183637	0.41865	0	0	0.139841	0.0255032
chr21:20060820:G:C	G	0	0	-0.0494034	0.0153584	0.00129673	-0.0273459	0.0167797	0.103164	0	0	0.0907301	0.0238327
chr21:20061071:A:T	A	0	0	-0.0494034	0.0153584	0.00129673	-0.0273459	0.0167797	0.103164	0	0	0.0907301	0.0238327
chr21:20061673:T:C	C	0	0	-0.0134754	0.023303	0.563083	-0.0043956	0.0249833	0.86034	0	0	0.0373483	0.0361913
chr21:20061736:T:G	G	0	0	0.0115494	0.0120038	0.335977	0.0148087	0.0128593	0.24949	0	0	0.0134064	0.0186444
chr21:20061774:G:A	A	0	0	0.00926803	0.0133042	0.486038	0.0167626	0.0142872	0.240691	0	0	0.0308277	0.0206601
chr21:20062504:T:A	A	0	0	0.00133073	0.0245455	0.956764	-0.00154263	0.0262788	0.953189	0	0	-0.0118191	0.0381241
chr21:20062621:C:A	C	0	0	-0.0344301	0.0130086	0.0081277	-0.0189039	0.0141242	0.180765	0	0	0.0638647	0.020192
chr21:20062835:G:A	G	0	0	-0.0350629	0.0134568	0.00917162	-0.0151301	0.0147204	0.304028	0	0	0.0819902	0.0208761
chr21:20062967:C:A	C	0	0	-0.0485213	0.0149767	0.0011962	-0.0213674	0.0165552	0.196814	0	0	0.111693	0.0232205
chr21:20063286:A:C	C	0	0	-0.00185472	0.0246473	0.940015	-0.00474583	0.0263878	0.857271	0	0	-0.0118921	0.0382823
chr21:20063701:A:T	T	0	0	-0.00185472	0.0246473	0.940015	-0.00474583	0.0263878	0.857271	0	0	-0.0118921	0.0382823
chr21:20064088:C:T	T	0	0	-0.00185472	0.0246473	0.940015	-0.00474583	0.0263878	0.857271	0	0	-0.0118921	0.0382823
chr21:20064142:G:A	G	0	0	-0.0350629	0.0134568	0.00917162	-0.0151301	0.0147204	0.304028	0	0	0.0819902	0.0208761
chr21:20064160:C:G	G	0	0	-0.00185472	0.0246473	0.940015	-0.00474583	0.0263878	0.857271	0	0	-0.0118921	0.0382823
chr21:20064673:C:T	C	0	0	-0.0350629	0.0134568	0.00917162	-0.0151301	0.0147204	0.304028	0	0	0.0819902	0.0208761
chr21:20065453:A:G	G	0	0	0.0300064	0.0145821	0.0396136	0.00774509	0.0159721	0.627738	0	0	-0.0915683	0.0226169
chr21:20065939:T:C	T	0	0	-0.0460657	0.0156053	0.00315798	-0.0188095	0.0172112	0.274455	0	0	0.112114	0.0241969
chr21:20066159:T:A	A	0	0	-0.00185472	0.0246473	0.940015	-0.00474583	0.0263878	0.857271	0	0	-0.0118921	0.0382823
chr21:20066209:G:A	A	0	0	0.00584559	0.00943077	0.535362	0.00102792	0.0101219	0.91911	0	0	-0.0198167	0.0146456
chr21:20066428:T:A	A	0	0	-0.0064064	0.0239474	0.789069	-0.0129616	0.0256543	0.613391	0	0	-0.0269636	0.0371938
chr21:20066764:A:G	G	0	0	-0.00185472	0.0246473	0.940015	-0.00474583	0.0263878	0.857271	0	0	-0.0118921	0.0382823
chr21:20067129:G:A	A	0	0	-0.00185472	0.0246473	0.940015	-0.00474583	0.0263878	0.857271	0	0	-0.0118921	0.0382823
chr21:20067301:C:A	A	0	0	-0.00185472	0.0246473	0.940015	-0.00474583	0.0263878	0.857271	0	0	-0.0118921	0.0382823
chr21:20067592:C:T	T	0	0	-0.0064064	0.0239474	0.789069	-0.0129616	0.0256543	0.613391	0	0	-0.0269636	0.0371938
chr21:20068461:G:A	G	0	0	-0.0455517	0.0150316	0.00244233	-0.0184939	0.0166083	0.265481	0	0	0.111298	0.0233048
chr21:20068655:C:A	A	0	0	-0.0497436	0.0152485	0.00110553	-0.0234893	0.0168042	0.162167	0	0	0.107993	0.0236475
chr21:20069006:T:C	T	0	0	-0.0488044	0.0151914	0.00131524	-0.022526	0.0167456	0.178566	0	0	0.108092	0.0235581
chr21:20069222:A:T	A	0	0	-0.0386871	0.0134301	0.00396886	-0.0189988	0.014685	0.195751	0	0	0.0809848	0.0208371
chr21:20069249:C:T	C	0	0	-0.0386871	0.0134301	0.00396886	-0.0189988	0.014685	0.195751	0	0	0.0809848	0.0208371
chr21:20069800:C:G	G	0	0	-0.0177203	0.0255975	0.48877	-0.0155808	0.0274033	0.569645	0	0	0.0088003	0.0397592
chr21:20069959:T:G	G	0	0	-0.00185472	0.0246473	0.940015	-0.00474583	0.0263878	0.857271	0	0	-0.0118921	0.0382823
chr21:20069985:G:T	T	0	0	-0.00185472	0.0246473	0.940015	-0.00474583	0.0263878	0.857271	0	0	-0.0118921	0.0382823
chr21:20070362:C:T	T	0	0	-0.00185472	0.0246473	0.940015	-0.00474583	0.0263878	0.857271	0	0	-0.0118921	0.0382823
chr21:20071442:G:T	G	0	0	-0.0363858	0.0133349	0.0063601	-0.0159274	0.0146096	0.275624	0	0	0.0841524	0.0206854
chr21:20071582:G:A	G	0	0	-0.0455517	0.0150316	0.00244233	-0.0184939	0.0166083	0.265481	0	0	0.111298	0.0233048
chr21:20071618:G:A	G	0	0	-0.0164693	0.0105263	0.11768	-0.000633257	0.0115221	0.95617	0	0	0.065139	0.0163257
chr21:20071917:A:G	G	0	0	-0.00185472	0.0246473	0.940015	-0.00474583	0.0263878	0.857271	0	0	-0.0118921	0.0382823
chr21:20071993:G:A	A	0	0	-0.00185472	0.0246473	0.940015	-0.00474583	0.0263878	0.857271	0	0	-0.0118921	0.0382823
chr21:20072955:C:T	T	0	0	-0.00185472	0.0246473	0.940015	-0.00474583	0.0263878	0.857271	0	0	-0.0118921	0.0382823
chr21:20073185:C:T	T	0	0	0.00031056	0.0252129	0.990172	-0.0072842	0.0270143	0.787435	0	0	-0.0312398	0.0391587
chr21:20073324:C:T	T	0	0	-0.00185472	0.0246473	0.940015	-0.00474583	0.0263878	0.857271	0	0	-0.0118921	0.0382823
chr21:20073480:A:G	G	0	0	-0.00185472	0.0246473	0.940015	-0.00474583	0.0263878	0.857271	0	0	-0.0118921	0.0382823
chr21:20073851:A:G	G	0	0	-0.00185472	0.0246473	0.940015	-0.00474583	0.0263878	0.857271	0	0	-0.0118921	0.0382823
chr21:20073936:A:G	G	0	0	-0.00185472	0.0246473	0.940015	-0.00474583	0.0263878	0.857271	0	0	-0.0118921	0.0382823
chr21:20073946:A:G	G	0	0	-0.00185472	0.0246473	0.940015	-0.00474583	0.0263878	0.857271	0	0	-0.0118921	0.0382823
chr21:20074107:A:G	G	0	0	-0.00185472	0.0246473	0.940015	-0.00474583	0.0263878	0.857271	0	0	-0.0118921	0.0382823
chr21:20074316:T:C	C	0	0	-0.00185472	0.0246473	0.940015	-0.00474583	0.0263878	0.857271	0	0	-0.0118921	0.0382823
chr21:20074436:G:A	A	0	0	-0.00185472	0.0246473	0.940015	-0.00474583	0.0263878	0.857271	0	0	-0.0118921	0.0382823
chr21:20074677:G:A	A	0	0	-0.00185472	0.0246473	0.940015	-0.00474583	0.0263878	0.857271	0	0	-0.0118921	0.0382823
chr21:20074726:G:T	T	0	0	0.0408504	0.0199706	0.0408029	0.0349677	0.0213971	0.102212	0	0	-0.0241975	0.0310233
chr21:20074870:C:A	A	0	0	-0.00185472	0.0246473	0.940015	-0.00474583	0.0263878	0.857271	0	0	-0.0118921	0.0382823
chr21:20074892:T:C	C	0	0	0.00031056	0.0252129	0.990172	-0.0072842	0.0270143	0.787435	0	0	-0.0312398	0.0391587
chr21:20074931:A:G	G	0	0	-0.00185472	0.0246473	0.940015	-0.00474583	0.0263878	0.857271	0	0	-0.0118921	0.0382823
chr21:20075223:G:A	A	0	0	-0.00185472	0.0246473	0.940015	-0.00474583	0.0263878	0.857271	0	0	-0.0118921	0.0382823
chr21:20075643:G:A	A	0	0	-0.0177203	0.0255975	0.48877	-0.0155808	0.0274033	0.569645	0	0	0.0088003	0.0397592
chr21:20076079:A:T	A	0	0	-0.0488044	0.0151914	0.00131524	-0.022526	0.0167456	0.178566	0	0	0.108092	0.0235581
chr21:20076158:G:T	G	0	0	-0.0386871	0.0134301	0.00396886	-0.0189988	0.014685	0.195751	0	0	0.0809848	0.0208371
chr21:20076198:T:C	T	0	0	-0.0488044	0.0151914	0.00131524	-0.022526	0.0167456	0.178566	0	0	0.108092	0.0235581
chr21:20076577:C:A	C	0	0	-0.0348842	0.0132773	0.00860511	-0.0162072	0.0144939	0.263479	0	0	0.0768249	0.020601
chr21:20076751:C:G	C	0	0	-0.0465321	0.0149959	0.00191577	-0.0191626	0.0165832	0.247867	0	0	0.11258	0.0232485
chr21:20077100:T:G	G	0	0	-0.0108152	0.0255434	0.672	-0.0173418	0.0273614	0.526207	0	0	-0.0268463	0.039673
chr21:20077134:T:C	C	0	0	-0.0108152	0.0255434	0.672	-0.0173418	0.0273614	0.526207	0	0	-0.0268463	0.039673
chr21:20077250:C:T	T	0	0	-0.00185472	0.0246473	0.940015	-0.00474583	0.0263878	0.857271	0	0	-0.0118921	0.0382823
chr21:20077346:C:T	T	0	0	-0.000641487	0.0256528	0.98005	-0.0115039	0.02751	0.675823	0	0	-0.0446807	0.0398393
chr21:20077682:C:A	A	0	0	0.0179864	0.0118046	0.127589	0.00329206	0.0128322	0.797529	0	0	-0.0604428	0.0183173
chr21:20077906:G:A	A	0	0	-0.00185472	0.0246473	0.940015	-0.00474583	0.0263878	0.857271	0	0	-0.0118921	0.0382823
chr21:20078068:G:C	C	0	0	-0.00185472	0.0246473	0.940015	-0.00474583	0.0263878	0.857271	0	0	-0.0118921	0.0382823
chr21:20078401:G:A	A	0	0	-0.00185472	0.0246473	0.940015	-0.00474583	0.0263878	0.857271	0	0	-0.0118921	0.0382823
chr21:20078559:C:G	G	0	0	-0.00185472	0.0246473	0.940015	-0.00474583	0.0263878	0.857271	0	0	-0.0118921	0.0382823
chr21:20079075:C:A	A	0	0	-0.00185472	0.0246473	0.940015	-0.00474583	0.0263878	0.857271	0	0	-0.0118921	0.0382823
chr21:20079249:T:C	C	0	0	-0.00185472	0.0246473	0.940015	-0.00474583	0.0263878	0.857271	0	0	-0.0118921	0.0382823
chr21:20079424:G:A	A	0	0	-0.00185472	0.0246473	0.940015	-0.00474583	0.0263878	0.857271	0	0	-0.0118921	0.0382823
chr21:20079558:A:G	G	0	0	-0.00185472	0.0246473	0.940015	-0.00474583	0.0263878	0.857271	0	0	-0.0118921	0.0382823
chr21:20079662:C:T	T	0	0	-0.00185472	0.0246473	0.940015	-0.00474583	0.0263878	0.857271	0	0	-0.0118921	0.0382823
chr21:20080295:T:G	G	0	0	-0.00185472	0.0246473	0.940015	-0.00474583	0.0263878	0.857271	0	0	-0.0118921	0.0382823
chr21:20080402:G:A	G	0	0	-0.0359399	0.0132502	0.00667971	-0.0168831	0.0144769	0.24353	0	0	0.078387	0.0205582
chr21:20080529:G:A	A	0	0	-0.00185472	0.0246473	0.940015	-0.00474583	0.0263878	0.857271	0	0	-0.0118921	0.0382823
chr21:20080585:C:T	T	0	0	-0.00792532	0.0244795	0.746125	-0.00636909	0.0262056	0.807972	0	0	0.00640128	0.038022
chr21:20080607:A:G	G	0	0	0.00031056	0.0252129	0.990172	-0.0072842	0.0270143	0.787435	0	0	-0.0312398	0.0391587
chr21:20080639:G:A	A	0	0	-0.00185472	0.0246473	0.940015	-0.00474583	0.0263878	0.857271	0	0	-0.0118921	0.0382823
chr21:20080722:A:G	G	0	0	-0.208491	0.139862	0.136043	-0.190594	0.149745	0.203091	0	0	0.0736149	0.217258
chr21:20080744:C:T	T	0	0	-0.00185472	0.0246473	0.940015	-0.00474583	0.0263878	0.857271	0	0	-0.0118921	0.0382823
chr21:20081111:T:C	C	0	0	0.0729602	0.024442	0.00283547	0.06051	0.0262341	0.0210807	0	0	-0.0512119	0.0379737
chr21:20081132:G:T	T	0	0	-0.00185472	0.0246473	0.940015	-0.00474583	0.0263878	0.857271	0	0	-0.0118921	0.0382823
chr21:20081369:G:A	G	0	0	-0.037317	0.0132264	0.00478141	-0.0171747	0.0144859	0.235776	0	0	0.0828522	0.0205181
chr21:20081563:C:A	A	0	0	-0.00185472	0.0246473	0.940015	-0.00474583	0.0263878	0.857271	0	0	-0.0118921	0.0382823
chr21:20082043:T:C	T	0	0	-0.0437783	0.0150396	0.00360426	-0.0166629	0.0166187	0.316027	0	0	0.111535	0.0233162
chr21:20082050:A:G	G	0	0	-0.00185472	0.0246473	0.940015	-0.00474583	0.0263878	0.857271	0	0	-0.0118921	0.0382823
chr21:20082356:C:A	C	0	0	-0.0350045	0.0133445	0.00871233	-0.0144937	0.0146213	0.321551	0	0	0.0843679	0.0206996
chr21:20082459:G:A	A	0	0	-0.00185472	0.0246473	0.940015	-0.00474583	0.0263878	0.857271	0	0	-0.0118921	0.0382823
chr21:20082632:T:C	T	0	0	-0.0437783	0.0150396	0.00360426	-0.0166629	0.0166187	0.316027	0	0	0.111535	0.0233162
chr21:20083248:T:C	C	0	0	-0.00185472	0.0246473	0.940015	-0.00474583	0.0263878	0.857271	0	0	-0.0118921	0.0382823
chr21:20084386:C:T	T	0	0	-0.0433759	0.015857	0.00622966	-0.0068868	0.0178571	0.699747	0	0	0.150092	0.0245467
chr21:20084737:C:A	A	0	0	-0.00185472	0.0246473	0.940015	-0.00474583	0.0263878	0.857271	0	0	-0.0118921	0.0382823
chr21:20085046:A:C	C	0	0	-0.00185472	0.0246473	0.940015	-0.00474583	0.0263878	0.857271	0	0	-0.0118921	0.0382823
chr21:20085172:T:C	C	0	0	-0.00185472	0.0246473	0.940015	-0.00474583	0.0263878	0.857271	0	0	-0.0118921	0.0382823
chr21:20085243:G:C	C	0	0	-0.0433759	0.015857	0.00622966	-0.0068868	0.0178571	0.699747	0	0	0.150092	0.0245467
chr21:20085292:G:A	G	0	0	-0.0437783	0.0150396	0.00360426	-0.0166629	0.0166187	0.316027	0	0	0.111535	0.0233162
chr21:20085799:A:C	C	0	0	-0.00185472	0.0246473	0.940015	-0.00474583	0.0263878	0.857271	0	0	-0.0118921	0.0382823
chr21:20085919:G:A	A	0	0	0.00031056	0.0252129	0.990172	-0.0072842	0.0270143	0.787435	0	0	-0.0312398	0.0391587
chr21:20086042:C:T	T	0	0	0.00031056	0.0252129	0.990172	-0.0072842	0.0270143	0.787435	0	0	-0.0312398	0.0391587
chr21:20086182:T:C	T	0	0	-0.0437783	0.0150396	0.00360426	-0.0166629	0.0166187	0.316027	0	0	0.111535	0.0233162
chr21:20086264:A:G	G	0	0	-0.00185472	0.0246473	0.940015	-0.00474583	0.0263878	0.857271	0	0	-0.0118921	0.0382823
chr21:20086891:T:C	C	0	0	-0.0250869	0.0359905	0.485776	-0.0171948	0.0385455	0.655532	0	0	0.0324629	0.0559006
chr21:20087111:A:T	T	0	0	-0.0216441	0.0197164	0.272304	-0.0260342	0.0211165	0.217619	0	0	-0.0180579	0.0306246
chr21:20087282:A:T	T	0	0	-0.0064064	0.0239474	0.789069	-0.0129616	0.0256543	0.613391	0	0	-0.0269636	0.0371938
chr21:20088663:T:A	A	0	0	-0.0014025	0.0246939	0.954708	-0.00372397	0.0264364	0.887976	0	0	-0.009549	0.0383548
chr21:20088666:A:T	T	0	0	-0.0014025	0.0246939	0.954708	-0.00372397	0.0264364	0.887976	0	0	-0.009549	0.0383548
chr21:20088854:G:A	A	0	0	0.000792441	0.025263	0.974976	-0.00622495	0.0270643	0.818087	0	0	-0.0288649	0.0392368
chr21:20089516:C:T	T	0	0	-0.0161412	0.0230997	0.484701	-0.0198299	0.0247339	0.422711	0	0	-0.0151728	0.0358791
chr21:20090086:T:C	T	0	0	-0.00562175	0.0128345	0.661373	0.00358911	0.01381	0.794947	0	0	0.0378874	0.0199277
chr21:20091448:T:C	C	0	0	-0.00690314	0.0189681	0.715907	-0.0116417	0.0203175	0.566655	0	0	-0.0194911	0.0294605
chr21:20091797:A:G	G	0	0	-0.0146033	0.0185635	0.431477	-0.0175547	0.0198768	0.377142	0	0	-0.01214	0.0288336
chr21:20091830:G:A	A	0	0	-0.00477218	0.0323622	0.882768	-0.0209817	0.0347301	0.545754	0	0	-0.0666752	0.0502567
chr21:20091930:G:A	A	0	0	-0.0361741	0.0240597	0.132707	-0.0331068	0.0257598	0.198718	0	0	0.012617	0.0373738
chr21:20092337:C:G	G	0	0	-0.0361741	0.0240597	0.132707	-0.0331068	0.0257598	0.198718	0	0	0.012617	0.0373738
chr21:20092365:T:C	C	0	0	0.00897318	0.0143459	0.531651	0.0190469	0.0154329	0.217138	0	0	0.0414368	0.0222751
chr21:20092370:G:A	A	0	0	-0.0241255	0.0132887	0.0694487	0.000408345	0.0147054	0.977847	0	0	0.100916	0.0205941
chr21:20092403:A:G	G	0	0	-0.0373506	0.0177405	0.0352577	0.00753533	0.0201779	0.708817	0	0	0.184631	0.0274365
chr21:20092558:C:A	A	0	0	-0.0729762	0.0948102	0.441473	-0.132937	0.1019	0.192035	0	0	-0.246637	0.147224
chr21:20092761:C:T	T	0	0	-0.0101717	0.0245226	0.678297	-0.00521449	0.0262615	0.842607	0	0	0.0203907	0.0380882
chr21:20092769:G:A	A	0	0	-0.0729762	0.0948102	0.441473	-0.132937	0.1019	0.192035	0	0	-0.246637	0.147224
chr21:20092921:A:T	T	0	0	-0.038537	0.0233611	0.0990201	-0.0392872	0.025008	0.116187	0	0	-0.00308571	0.0362898
chr21:20092957:G:C	C	0	0	-0.0729762	0.0948102	0.441473	-0.132937	0.1019	0.192035	0	0	-0.246637	0.147224
chr21:20092975:T:C	C	0	0	-0.0729762	0.0948102	0.441473	-0.132937	0.1019	0.192035	0	0	-0.246637	0.147224
chr21:20093217:G:A	A	0	0	-0.00483761	0.0188878	0.797855	-0.00836489	0.0202259	0.679187	0	0	-0.0145089	0.0293363
chr21:20093388:C:G	G	0	0	-0.0373506	0.0177405	0.0352577	0.00753533	0.0201779	0.708817	1	-0.1512	0.184631	0.0274365
chr21:20093714:C:T	T	0	0	-0.0729762	0.0948102	0.441473	-0.132937	0.1019	0.192035	0	0	-0.246637	0.147224
chr21:20094095:G:A	A	0	0	-0.0729762	0.0948102	0.441473	-0.132937	0.1019	0.192035	0	0	-0.246637	0.147224
chr21:20094096:T:A	A	0	0	-0.0729762	0.0948102	0.441473	-0.132937	0.1019	0.192035	0	0	-0.246637	0.147224
chr21:20094137:A:G	G	0	0	-0.0729762	0.0948102	0.441473	-0.132937	0.1019	0.192035	0	0	-0.246637	0.147224
chr21:20094341:C:T	T	0	0	-0.0729762	0.0948102	0.441473	-0.132937	0.1019	0.192035	0	0	-0.246637	0.147224
chr21:20094416:G:A	A	0	0	-0.0729762	0.0948102	0.441473	-0.132937	0.1019	0.192035	0	0	-0.246637	0.147224
chr21:20094433:A:C	C	0	0	-0.038537	0.0233611	0.0990201	-0.0392872	0.025008	0.116187	0	0	-0.00308571	0.0362898
chr21:20094750:T:G	G	0	0	-0.0361741	0.0240597	0.132707	-0.0331068	0.0257598	0.198718	0	0	0.012617	0.0373738
chr21:20094807:C:A	A	0	0	-0.0729762	0.0948102	0.441473	-0.132937	0.1019	0.192035	0	0	-0.246637	0.147224
chr21:20094909:C:G	G	0	0	-0.0729762	0.0948102	0.441473	-0.132937	0.1019	0.192035	0	0	-0.246637	0.147224
chr21:20094946:C:T	T	0	0	-0.0729762	0.0948102	0.441473	-0.132937	0.1019	0.192035	0	0	-0.246637	0.147224
chr21:20095045:C:T	T	0	0	-0.0729762	0.0948102	0.441473	-0.132937	0.1019	0.192035	0	0	-0.246637	0.147224
chr21:20095223:C:T	T	0	0	0.0182988	0.0328934	0.578002	-0.00520082	0.0353919	0.883172	0	0	-0.0966619	0.0510731
chr21:20095297:C:T	T	0	0	-0.0338303	0.0236604	0.152766	-0.029032	0.0253385	0.251893	0	0	0.0197371	0.0367525
chr21:20095298:G:A	A	0	0	-0.00483761	0.0188878	0.797855	-0.00836489	0.0202259	0.679187	0	0	-0.0145089	0.0293363
chr21:20095302:T:C	C	0	0	-0.0729762	0.0948102	0.441473	-0.132937	0.1019	0.192035	0	0	-0.246637	0.147224
chr21:20095562:T:C	C	0	0	-0.00509667	0.0188701	0.787089	-0.00895631	0.0202084	0.657623	0	0	-0.015876	0.0293086
chr21:20095621:A:C	C	0	0	-0.0729762	0.0948102	0.441473	-0.132937	0.1019	0.192035	0	0	-0.246637	0.147224
chr21:20095810:G:T	T	0	0	-0.0729762	0.0948102	0.441473	-0.132937	0.1019	0.192035	0	0	-0.246637	0.147224
chr21:20096150:A:G	G	0	0	-0.0361741	0.0240597	0.132707	-0.0331068	0.0257598	0.198718	0	0	0.012617	0.0373738
chr21:20096395:A:G	G	0	0	-0.0729762	0.0948102	0.441473	-0.132937	0.1019	0.192035	0	0	-0.246637	0.147224
chr21:20096699:A:T	T	0	0	-0.0729762	0.0948102	0.441473	-0.132937	0.1019	0.192035	0	0	-0.246637	0.147224
chr21:20096916:A:C	C	0	0	-0.0456147	0.0225768	0.0433395	-0.0379053	0.0241968	0.117221	0	0	0.0317112	0.035071
chr21:20097422:A:G	G	0	0	-0.0729762	0.0948102	0.441473	-0.132937	0.1019	0.192035	0	0	-0.246637	0.147224
chr21:20097556:T:C	C	0	0	-0.0729762	0.0948102	0.441473	-0.132937	0.1019	0.192035	0	0	-0.246637	0.147224
chr21:20097613:A:G	G	0	0	-0.0729762	0.0948102	0.441473	-0.132937	0.1019	0.192035	0	0	-0.246637	0.147224
chr21:20097633:A:G	G	0	0	-0.0729762	0.0948102	0.441473	-0.132937	0.1019	0.192035	0	0	-0.246637	0.147224
chr21:20097783:T:G	G	0	0	-0.0729762	0.0948102	0.441473	-0.132937	0.1019	0.192035	0	0	-0.246637	0.147224
chr21:20098104:C:T	T	0	0	-0.0361741	0.0240597	0.132707	-0.0331068	0.0257598	0.198718	0	0	0.012617	0.0373738
chr21:20098140:A:G	G	0	0	-0.0729762	0.0948102	0.441473	-0.132937	0.1019	0.192035	0	0	-0.246637	0.147224
chr21:20098228:T:C	C	0	0	-0.0361741	0.0240597	0.132707	-0.0331068	0.0257598	0.198718	0	0	0.012617	0.0373738
chr21:20098291:C:G	G	0	0	0.00897318	0.0143459	0.531651	0.0190469	0.0154329	0.217138	0	0	0.0414368	0.0222751
chr21:20098710:C:G	G	0	0	0.0168522	0.0679261	0.80406	0.0726016	0.0732042	0.321311	0	0	0.229316	0.105454
chr21:20098712:C:T	C	0	0	-0.00781978	0.0123207	0.525633	-0.00259257	0.0132128	0.844441	0	0	0.0215013	0.0191346
chr21:20098713:T:C	C	0	0	0.00963826	0.0144076	0.503514	0.020931	0.015518	0.177395	0	0	0.0464509	0.022369
chr21:20098725:T:G	T	0	0	-0.00179744	0.0127449	0.887845	0.00657975	0.0137022	0.631089	0	0	0.0344582	0.0197897
chr21:20098738:C:T	T	0	0	-0.0361741	0.0240597	0.132707	-0.0331068	0.0257598	0.198718	0	0	0.012617	0.0373738
chr21:20098794:G:A	A	0	0	-0.0729762	0.0948102	0.441473	-0.132937	0.1019	0.192035	0	0	-0.246637	0.147224
chr21:20098804:T:G	G	0	0	-0.0361741	0.0240597	0.132707	-0.0331068	0.0257598	0.198718	0	0	0.012617	0.0373738
chr21:20098897:A:G	G	0	0	-0.0729762	0.0948102	0.441473	-0.132937	0.1019	0.192035	0	0	-0.246637	0.147224
chr21:20099023:C:T	T	0	0	-0.0729762	0.0948102	0.441473	-0.132937	0.1019	0.192035	0	0	-0.246637	0.147224
chr21:20099663:T:C	C	0	0	0.037557	0.0185682	0.0431091	0.0455866	0.0199146	0.0220733	0	0	0.0330284	0.0288426
chr21:20099861:C:A	A	0	0	-0.0729762	0.0948102	0.441473	-0.132937	0.1019	0.192035	0	0	-0.246637	0.147224
chr21:20100546:C:T	T	0	0	-0.0361741	0.0240597	0.132707	-0.0331068	0.0257598	0.198718	0	0	0.012617	0.0373738
chr21:20100888:A:G	G	0	0	-0.0729762	0.0948102	0.441473	-0.132937	0.1019	0.192035	0	0	-0.246637	0.147224
chr21:20101015:T:G	G	0	0	-0.0729762	0.0948102	0.441473	-0.132937	0.1019	0.192035	0	0	-0.246637	0.147224
chr21:20101116:G:A	A	0	0	-0.0361741	0.0240597	0.132707	-0.0331068	0.0257598	0.198718	0	0	0.012617	0.0373738
chr21:20101166:A:G	G	0	0	-0.00509667	0.0188701	0.787089	-0.00895631	0.0202084	0.657623	0	0	-0.015876	0.0293086
chr21:20101449:A:G	G	0	0	0.0195643	0.0311053	0.529369	0.0178796	0.0332983	0.5913	0	0	-0.0069296	0.0483142
chr21:20101507:A:G	G	0	0	-0.0361741	0.0240597	0.132707	-0.0331068	0.0257598	0.198718	0	0	0.012617	0.0373738
chr21:20101759:A:G	G	0	0	-0.00483761	0.0188878	0.797855	-0.00836489	0.0202259	0.679187	0	0	-0.0145089	0.0293363
chr21:20102168:T:G	G	0	0	-0.0361741	0.0240597	0.132707	-0.0331068	0.0257598	0.198718	0	0	0.012617	0.0373738
chr21:20102358:G:C	C	0	0	-0.0361741	0.0240597	0.132707	-0.0331068	0.0257598	0.198718	0	0	0.012617	0.0373738
chr21:20102944:G:A	A	0	0	-0.00483761	0.0188878	0.797855	-0.00836489	0.0202259	0.679187	0	0	-0.0145089	0.0293363
chr21:20103454:A:G	G	0	0	-0.0729762	0.0948102	0.441473	-0.132937	0.1019	0.192035	0	0	-0.246637	0.147224
chr21:20103781:C:T	T	0	0	-0.0361741	0.0240597	0.132707	-0.0331068	0.0257598	0.198718	0	0	0.012617	0.0373738
chr21:20104064:C:T	T	0	0	-0.0729762	0.0948102	0.441473	-0.132937	0.1019	0.192035	0	0	-0.246637	0.147224
chr21:20104083:G:A	A	0	0	-0.00483761	0.0188878	0.797855	-0.00836489	0.0202259	0.679187	0	0	-0.0145089	0.0293363
chr21:20104381:C:T	T	0	0	0.0121949	0.0100593	0.225397	0.000819978	0.010906	0.940067	0	0	-0.0467889	0.0156115
chr21:20104788:A:C	C	0	0	-0.0361741	0.0240597	0.132707	-0.0331068	0.0257598	0.198718	0	0	0.012617	0.0373738
chr21:20106587:A:G	G	0	0	-0.00509667	0.0188701	0.787089	-0.00895631	0.0202084	0.657623	0	0	-0.015876	0.0293086
chr21:20107606:T:C	C	0	0	0.00897318	0.0143459	0.531651	0.0190469	0.0154329	0.217138	0	0	0.0414368	0.0222751
chr21:20107769:A:T	T	0	0	-0.0361741	0.0240597	0.132707	-0.0331068	0.0257598	0.198718	0	0	0.012617	0.0373738
chr21:20108360:T:C	C	0	0	-0.0361741	0.0240597	0.132707	-0.0331068	0.0257598	0.198718	0	0	0.012617	0.0373738
chr21:20108535:T:C	T	0	0	-0.0156788	0.0104037	0.1318	0.00410751	0.0115354	0.721781	0	0	0.0813878	0.0161199
chr21:20108622:G:A	A	0	0	-0.0361741	0.0240597	0.132707	-0.0331068	0.0257598	0.198718	0	0	0.012617	0.0373738
chr21:20109645:C:A	A	0	0	-0.0361741	0.0240597	0.132707	-0.0331068	0.0257598	0.198718	0	0	0.012617	0.0373738
chr21:20110427:C:A	A	0	0	-0.0361741	0.0240597	0.132707	-0.0331068	0.0257598	0.198718	0	0	0.012617	0.0373738
chr21:20110545:C:T	T	0	0	0.00520823	0.00932092	0.57632	-0.000647865	0.0100173	0.948433	0	0	-0.0240881	0.0144736
chr21:20110644:A:G	G	0	0	0.00520823	0.00932092	0.57632	-0.000647865	0.0100173	0.948433	0	0	-0.0240881	0.0144736
chr21:20110662:C:G	G	0	0	-0.0361741	0.0240597	0.132707	-0.0331068	0.0257598	0.198718	0	0	0.012617	0.0373738
chr21:20110711:T:C	C	0	0	-0.0361741	0.0240597	0.132707	-0.0331068	0.0257598	0.198718	0	0	0.012617	0.0373738
chr21:20110735:T:G	T	0	0	-0.017221	0.0104201	0.0983978	0.00299516	0.0115695	0.795725	0	0	0.0831559	0.0161439
chr21:20111644:A:G	G	0	0	-0.0057925	0.0171451	0.735475	0.00662586	0.01845	0.719501	0	0	0.0510809	0.0266204
chr21:20111646:A:G	G	0	0	-0.16064	0.145013	0.267964	0.00997106	0.157381	0.949483	0	0	0.701781	0.225032
chr21:20111649:C:T	T	0	0	0.0223049	0.115953	0.847459	0.122155	0.125047	0.328632	0	0	0.410719	0.180007
chr21:20111868:C:T	T	0	0	-0.0361741	0.0240597	0.132707	-0.0331068	0.0257598	0.198718	0	0	0.012617	0.0373738
chr21:20112807:G:A	A	0	0	-0.304854	0.113417	0.00719021	-0.309752	0.121417	0.0107373	0	0	-0.0201462	0.176224
chr21:20112899:C:A	A	0	0	-0.00483761	0.0188878	0.797855	-0.00836489	0.0202259	0.679187	0	0	-0.0145089	0.0293363
chr21:20113140:C:G	G	0	0	-0.0361741	0.0240597	0.132707	-0.0331068	0.0257598	0.198718	0	0	0.012617	0.0373738
chr21:20113786:A:G	A	0	0	-0.0172966	0.0104182	0.0968683	0.00280977	0.0115631	0.80801	0	0	0.0827043	0.0161415
chr21:20113838:A:G	G	0	0	-0.018408	0.0230873	0.425264	-0.0232578	0.0247253	0.346886	0	0	-0.0199488	0.0358596
chr21:20114621:C:A	A	0	0	-0.0361741	0.0240597	0.132707	-0.0331068	0.0257598	0.198718	0	0	0.012617	0.0373738
chr21:20115273:A:G	G	0	0	-0.0361741	0.0240597	0.132707	-0.0331068	0.0257598	0.198718	0	0	0.012617	0.0373738
chr21:20115973:C:G	G	0	0	-0.0361741	0.0240597	0.132707	-0.0331068	0.0257598	0.198718	0	0	0.012617	0.0373738
chr21:20117010:G:A	G	0	0	-0.00410839	0.0129996	0.751972	0.00500635	0.0139844	0.720346	0	0	0.037492	0.0201843
chr21:20117045:G:A	A	0	0	-0.00483761	0.0188878	0.797855	-0.00836489	0.0202259	0.679187	0	0	-0.0145089	0.0293363
chr21:20117490:C:T	T	0	0	-0.0361741	0.0240597	0.132707	-0.0331068	0.0257598	0.198718	0	0	0.012617	0.0373738
chr21:20118169:C:T	C	0	0	-0.00410839	0.0129996	0.751972	0.00500635	0.0139844	0.720346	0	0	0.037492	0.0201843
chr21:20119580:G:A	G	0	0	-0.0195639	0.0103125	0.057814	-0.000970656	0.011395	0.932116	0	0	0.0764803	0.0159838
chr21:20120090:T:A	A	0	0	-0.00957198	0.0268955	0.721919	-0.0239458	0.0288735	0.406915	0	0	-0.0591243	0.0417664
chr21:20120860:C:G	C	0	0	-0.0203161	0.0102841	0.048213	-0.00252534	0.0113359	0.823711	0	0	0.0731794	0.015943
chr21:20120996:C:T	C	0	0	-0.0195639	0.0103125	0.057814	-0.000970656	0.011395	0.932116	0	0	0.0764803	0.0159838
chr21:20121146:T:C	C	0	0	-0.0361741	0.0240597	0.132707	-0.0331068	0.0257598	0.198718	0	0	0.012617	0.0373738
chr21:20123123:C:A	A	0	0	-0.0162074	0.0826621	0.844557	0.047075	0.0890078	0.596884	0	0	0.260302	0.12834
chr21:20123236:C:T	T	0	0	-0.0361741	0.0240597	0.132707	-0.0331068	0.0257598	0.198718	0	0	0.012617	0.0373738
chr21:20123732:T:C	C	0	0	-0.0345077	0.0177869	0.0523721	0.0102494	0.020218	0.612194	0	0	0.184101	0.0275088
chr21:20123863:T:G	G	0	0	-0.018064	0.0231241	0.434699	-0.0224202	0.0247626	0.365251	0	0	-0.0179184	0.0359169
chr21:20125383:C:T	T	0	0	-0.0361741	0.0240597	0.132707	-0.0331068	0.0257598	0.198718	0	0	0.012617	0.0373738
chr21:20125611:C:T	T	0	0	0.00897318	0.0143459	0.531651	0.0190469	0.0154329	0.217138	0	0	0.0414368	0.0222751
chr21:20126260:G:A	A	0	0	-0.0361741	0.0240597	0.132707	-0.0331068	0.0257598	0.198718	0	0	0.012617	0.0373738
chr21:20126649:A:G	A	0	0	-0.0181849	0.010171	0.0737895	-0.00155639	0.0111771	0.889254	0	0	0.0683987	0.0157706
chr21:20126656:A:G	G	0	0	-0.018064	0.0231241	0.434699	-0.0224202	0.0247626	0.365251	0	0	-0.0179184	0.0359169
chr21:20126773:A:G	G	0	0	-0.0348775	0.0242386	0.150172	-0.0377111	0.0259506	0.146171	0	0	-0.0116557	0.0376514
chr21:20126935:T:G	G	0	0	-0.0361741	0.0240597	0.132707	-0.0331068	0.0257598	0.198718	0	0	0.012617	0.0373738
chr21:20127535:G:T	T	0	0	-0.0361741	0.0240597	0.132707	-0.0331068	0.0257598	0.198718	0	0	0.012617	0.0373738
chr21:20127763:T:G	G	0	0	-0.0348775	0.0242386	0.150172	-0.0377111	0.0259506	0.146171	0	0	-0.0116557	0.0376514
chr21:20128269:G:A	A	0	0	-0.0361741	0.0240597	0.132707	-0.0331068	0.0257598	0.198718	0	0	0.012617	0.0373738
chr21:20128709:A:G	G	0	0	-0.0361741	0.0240597	0.132707	-0.0331068	0.0257598	0.198718	0	0	0.012617	0.0373738
chr21:20128970:C:T	T	0	0	-0.00483761	0.0188878	0.797855	-0.00836489	0.0202259	0.679187	0	0	-0.0145089	0.0293363
chr21:20129295:T:A	A	0	0	-0.018064	0.0231241	0.434699	-0.0224202	0.0247626	0.365251	0	0	-0.0179184	0.0359169
chr21:20129556:T:C	C	0	0	-0.0373506	0.0177405	0.0352577	0.00753533	0.0201779	0.708817	0	0	0.184631	0.0274365
chr21:20130120:T:A	T	0	0	-0.00130729	0.0127925	0.918604	0.00579998	0.0137365	0.672856	0	0	0.0292346	0.0198653
chr21:20130124:T:A	A	0	0	-0.0466648	0.0257247	0.0696766	-0.0265096	0.0277077	0.33869	0	0	0.0829053	0.0399454
chr21:20130176:T:A	A	0	0	0.00804604	0.0143292	0.574447	0.0180402	0.0154139	0.241846	0	0	0.0411095	0.0222491
chr21:20130255:C:T	C	0	0	-0.018714	0.010412	0.0722802	0.00156651	0.0115638	0.892243	0	0	0.0834206	0.0161315
chr21:20130389:A:G	G	0	0	-0.0361741	0.0240597	0.132707	-0.0331068	0.0257598	0.198718	0	0	0.012617	0.0373738
chr21:20131402:T:C	T	0	0	-0.00539301	0.0129283	0.67657	0.00477673	0.0139253	0.731579	0	0	0.0418316	0.0200718
chr21:20132521:G:A	G	0	0	-0.017941	0.0104434	0.0858099	0.00318306	0.0116309	0.784336	0	0	0.0868904	0.0161765
chr21:20132785:T:C	C	0	0	-0.0361741	0.0240597	0.132707	-0.0331068	0.0257598	0.198718	0	0	0.012617	0.0373738
chr21:20133287:G:T	T	0	0	-0.0729762	0.0948102	0.441473	-0.132937	0.1019	0.192035	0	0	-0.246637	0.147224
chr21:20133347:A:G	G	0	0	-0.0292702	0.0171233	0.0873809	-0.0279972	0.0183313	0.126689	0	0	0.00523612	0.0266
chr21:20133358:T:A	A	0	0	-0.0729762	0.0948102	0.441473	-0.132937	0.1019	0.192035	0	0	-0.246637	0.147224
chr21:20133360:C:A	A	0	0	-0.0729762	0.0948102	0.441473	-0.132937	0.1019	0.192035	0	0	-0.246637	0.147224
chr21:20133385:C:T	C	0	0	-0.017941	0.0104434	0.0858099	0.00318306	0.0116309	0.784336	0	0	0.0868904	0.0161765
chr21:20133457:A:G	G	0	0	-0.028838	0.0173064	0.0956497	-0.0296914	0.0185268	0.109018	0	0	-0.00351042	0.0268843
chr21:20133709:T:C	C	0	0	-0.018064	0.0231241	0.434699	-0.0224202	0.0247626	0.365251	0	0	-0.0179184	0.0359169
chr21:20133761:G:A	G	0	0	-0.0212249	0.0108229	0.0498662	0.000827092	0.0120603	0.945324	0	0	0.0907073	0.0167645
chr21:20133774:G:C	C	0	0	-0.0361741	0.0240597	0.132707	-0.0331068	0.0257598	0.198718	0	0	0.012617	0.0373738
chr21:20133847:C:T	T	0	0	-0.0729762	0.0948102	0.441473	-0.132937	0.1019	0.192035	0	0	-0.246637	0.147224
chr21:20133848:G:A	A	0	0	-0.0473025	0.115568	0.682316	0.0486663	0.124568	0.696033	0	0	0.394752	0.179417
chr21:20134011:G:A	A	0	0	-0.00573641	0.0336478	0.86463	0.00309542	0.0360439	0.931563	0	0	0.0363283	0.0522599
chr21:20134100:G:A	A	0	0	-0.0157309	0.021189	0.45784	-0.0166059	0.0226826	0.464109	0	0	-0.00359919	0.032912
chr21:20134103:A:T	T	0	0	-0.018064	0.0231241	0.434699	-0.0224202	0.0247626	0.365251	0	0	-0.0179184	0.0359169
chr21:20135227:A:G	G	0	0	-0.0396453	0.0147904	0.00735177	-0.00724655	0.0165805	0.662073	0	0	0.133267	0.0229033
chr21:20136751:C:T	T	0	0	-0.0396453	0.0147904	0.00735177	-0.00724655	0.0165805	0.662073	0	0	0.133267	0.0229033
chr21:20137143:C:T	T	0	0	-0.0373506	0.0177405	0.0352577	0.00753533	0.0201779	0.708817	0	0	0.184631	0.0274365
chr21:20137262:A:G	G	0	0	-0.0373506	0.0177405	0.0352577	0.00753533	0.0201779	0.708817	0	0	0.184631	0.0274365
chr21:20137856:A:G	G	1	-0.012492	-0.018064	0.0231241	0.434699	-0.0224202	0.0247626	0.365251	0	0	-0.0179184	0.0359169
chr21:20139528:A:T	T	0	0	-0.0398616	0.0146876	0.00664836	-0.00637371	0.0165256	0.699729	0	0	0.137747	0.0227379
chr21:20139835:G:T	T	0	0	-0.0729762	0.0948102	0.441473	-0.132937	0.1019	0.192035	0	0	-0.246637	0.147224
chr21:20140328:A:G	G	0	0	-0.018064	0.0231241	0.434699	-0.0224202	0.0247626	0.365251	0	0	-0.0179184	0.0359169
chr21:20140656:C:T	C	0	0	-0.0156643	0.0098483	0.111709	0.00218507	0.0108855	0.840908	0	0	0.0734205	0.0152631
chr21:20141122:C:T	T	0	0	-0.0396453	0.0147904	0.00735177	-0.00724655	0.0165805	0.662073	0	0	0.133267	0.0229033
chr21:20141409:A:G	G	0	0	-0.018064	0.0231241	0.434699	-0.0224202	0.0247626	0.365251	0	0	-0.0179184	0.0359169
chr21:20142440:G:T	T	0	0	-0.018064	0.0231241	0.434699	-0.0224202	0.0247626	0.365251	0	0	-0.0179184	0.0359169
chr21:20142607:T:C	C	0	0	0.0582939	0.026762	0.0293886	0.0462463	0.0287072	0.107186	0	0	-0.0495557	0.0415712
chr21:20142813:C:G	G	0	0	-0.0382893	0.031861	0.229456	0.0114416	0.034933	0.743267	0	0	0.20456	0.0494058
chr21:20143487:A:G	G	0	0	-0.0361741	0.0240597	0.132707	-0.0331068	0.0257598	0.198718	0	0	0.012617	0.0373738
chr21:20144618:G:A	A	0	0	-0.0361741	0.0240597	0.132707	-0.0331068	0.0257598	0.198718	0	0	0.012617	0.0373738
chr21:20144938:A:C	A	0	0	-0.0205295	0.0104758	0.05003	-0.00330259	0.0115155	0.774269	0	0	0.0708601	0.0162433
chr21:20144940:A:C	C	0	0	0.0180346	0.0282068	0.522582	0.0208758	0.0301977	0.489374	0	0	0.0116868	0.0438119
chr21:20144942:A:C	C	0	0	-0.0254679	0.0182687	0.163296	0.0177359	0.020628	0.389899	0	0	0.177712	0.0282662
chr21:20145303:C:G	G	0	0	-0.0371937	0.0145058	0.0103457	-0.00581505	0.0162436	0.720351	0	0	0.129071	0.0224639
chr21:20145536:T:C	C	0	0	-0.0361741	0.0240597	0.132707	-0.0331068	0.0257598	0.198718	0	0	0.012617	0.0373738
chr21:20145628:A:T	T	0	0	-0.0396453	0.0147904	0.00735177	-0.00724655	0.0165805	0.662073	0	0	0.133267	0.0229033
chr21:20146166:C:T	T	0	0	0.0125343	0.0149628	0.402201	0.0259676	0.0161467	0.107785	0	0	0.0552559	0.0232281
chr21:20146644:T:A	A	0	0	-0.0373506	0.0177405	0.0352577	0.00753533	0.0201779	0.708817	0	0	0.184631	0.0274365
chr21:20146781:C:T	T	0	0	-0.0361741	0.0240597	0.132707	-0.0331068	0.0257598	0.198718	0	0	0.012617	0.0373738
chr21:20147389:G:A	A	0	0	-0.0396453	0.0147904	0.00735177	-0.00724655	0.0165805	0.662073	0	0	0.133267	0.0229033
chr21:20147650:A:G	G	0	0	-0.0398616	0.0146876	0.00664836	-0.00637371	0.0165256	0.699729	0	0	0.137747	0.0227379
chr21:20147935:G:A	A	0	0	-0.018064	0.0231241	0.434699	-0.0224202	0.0247626	0.365251	0	0	-0.0179184	0.0359169
chr21:20148195:A:G	G	0	0	-0.0373506	0.0177405	0.0352577	0.00753533	0.0201779	0.708817	0	0	0.184631	0.0274365
chr21:20148307:C:T	T	0	0	-0.040989	0.0147709	0.00552046	-0.00825792	0.0165757	0.618347	0	0	0.134634	0.0228719
chr21:20148514:C:T	T	0	0	-0.018064	0.0231241	0.434699	-0.0224202	0.0247626	0.365251	0	0	-0.0179184	0.0359169
chr21:20148699:T:C	C	0	0	-0.0373506	0.0177405	0.0352577	0.00753533	0.0201779	0.708817	0	0	0.184631	0.0274365
chr21:20148768:T:C	C	0	0	-0.0396453	0.0147904	0.00735177	-0.00724655	0.0165805	0.662073	0	0	0.133267	0.0229033
chr21:20148941:G:A	A	0	0	-0.109251	0.0890054	0.219648	-0.188254	0.0960312	0.0499552	0	0	-0.324968	0.138179
chr21:20149215:T:G	T	0	0	-0.0207398	0.0108536	0.0560215	0.00282097	0.0121574	0.816509	0	0	0.0969134	0.0168052
chr21:20149302:A:T	T	0	0	0.00148079	0.0113736	0.896412	0.00393177	0.0121808	0.746858	0	0	0.0100817	0.0176651
chr21:20149609:G:T	T	0	0	-0.018064	0.0231241	0.434699	-0.0224202	0.0247626	0.365251	0	0	-0.0179184	0.0359169
chr21:20149755:T:A	A	0	0	-0.0293586	0.0135901	0.03075	-0.000537969	0.0151926	0.971753	0	0	0.118549	0.0210465
chr21:20151939:G:A	A	0	0	-0.018064	0.0231241	0.434699	-0.0224202	0.0247626	0.365251	0	0	-0.0179184	0.0359169
chr21:20154750:T:A	A	0	0	-0.0556516	0.0474533	0.24089	-0.0303811	0.0509426	0.550921	0	0	0.103946	0.0736957
chr21:20154800:C:G	G	0	0	0.00804604	0.0143292	0.574447	0.0180402	0.0154139	0.241846	0	0	0.0411095	0.0222491
chr21:20155142:A:G	G	0	0	-0.018064	0.0231241	0.434699	-0.0224202	0.0247626	0.365251	0	0	-0.0179184	0.0359169
chr21:20156286:A:G	G	0	0	-0.0473025	0.115568	0.682316	0.0486663	0.124568	0.696033	0	0	0.394752	0.179417
chr21:20158569:C:T	T	0	0	-0.0212185	0.0188206	0.25957	-0.0207884	0.0201471	0.302153	0	0	0.00176932	0.0292343
chr21:20158666:T:C	C	0	0	-0.018064	0.0231241	0.434699	-0.0224202	0.0247626	0.365251	0	0	-0.0179184	0.0359169
chr21:20158926:T:C	C	0	0	-0.0348775	0.0242386	0.150172	-0.0377111	0.0259506	0.146171	0	0	-0.0116557	0.0376514
chr21:20159712:G:C	C	0	0	-0.0347671	0.0175647	0.047774	0.0101062	0.0200001	0.613344	0	0	0.184579	0.0271616
chr21:20160646:C:A	A	0	0	-0.0373506	0.0177405	0.0352577	0.00753533	0.0201779	0.708817	0	0	0.184631	0.0274365
chr21:20161838:A:G	G	0	0	0.0195643	0.0311053	0.529369	0.0178796	0.0332983	0.5913	0	0	-0.0069296	0.0483142
chr21:20162150:G:C	C	0	0	0.00804604	0.0143292	0.574447	0.0180402	0.0154139	0.241846	0	0	0.0411095	0.0222491
chr21:20162989:A:G	G	0	0	-0.0308949	0.0143497	0.0313187	-0.00109258	0.0160145	0.945607	0	0	0.122587	0.0222258
chr21:20163159:G:A	A	0	0	-0.0170334	0.018852	0.366243	-0.0165503	0.0201807	0.412157	0	0	0.00198722	0.0292824
chr21:20163255:G:A	A	0	0	-0.0201741	0.0153544	0.188881	-0.0202354	0.0164366	0.218277	0	0	-0.000252352	0.0238507
chr21:20163363:A:T	A	0	0	-0.017941	0.0104434	0.0858099	0.00318306	0.0116309	0.784336	0	0	0.0868904	0.0161765
chr21:20163671:T:C	C	0	0	-0.018064	0.0231241	0.434699	-0.0224202	0.0247626	0.365251	0	0	-0.0179184	0.0359169
chr21:20163899:T:C	C	0	0	0.0195643	0.0311053	0.529369	0.0178796	0.0332983	0.5913	0	0	-0.0069296	0.0483142
chr21:20163909:A:G	G	0	0	0.00804604	0.0143292	0.574447	0.0180402	0.0154139	0.241846	0	0	0.0411095	0.0222491
chr21:20164408:C:T	T	0	0	-0.018064	0.0231241	0.434699	-0.0224202	0.0247626	0.365251	0	0	-0.0179184	0.0359169
chr21:20164826:T:C	C	0	0	0.00804604	0.0143292	0.574447	0.0180402	0.0154139	0.241846	0	0	0.0411095	0.0222491
chr21:20164945:C:A	A	0	0	0.0120928	0.010089	0.230679	0.0016249	0.0109165	0.881673	0	0	-0.043058	0.0156597
chr21:20165062:T:C	T	0	0	-0.00216939	0.0122387	0.859307	0.00518058	0.0131486	0.69358	0	0	0.0302329	0.0190046
chr21:20166303:G:A	A	0	0	-0.0361741	0.0240597	0.132707	-0.0331068	0.0257598	0.198718	0	0	0.012617	0.0373738
chr21:20167406:A:G	G	0	0	-0.0347671	0.0175647	0.047774	0.0101062	0.0200001	0.613344	0	0	0.184579	0.0271616
chr21:20168100:C:T	T	0	0	0.0195643	0.0311053	0.529369	0.0178796	0.0332983	0.5913	0	0	-0.0069296	0.0483142
chr21:20168542:C:T	T	0	0	-0.0192284	0.0226974	0.396904	-0.0197217	0.0242971	0.41697	0	0	-0.00202904	0.0352552
chr21:20169241:G:A	A	0	0	0.0446054	0.0195801	0.0227207	0.0360909	0.0210005	0.0856912	0	0	-0.0350229	0.0304161
chr21:20170185:A:T	T	0	0	-0.0347671	0.0175647	0.047774	0.0101062	0.0200001	0.613344	0	0	0.184579	0.0271616
chr21:20170714:A:G	G	0	0	-0.0347671	0.0175647	0.047774	0.0101062	0.0200001	0.613344	0	0	0.184579	0.0271616
chr21:20170785:C:A	C	0	0	-0.0208455	0.0102924	0.0428336	0.000479442	0.0114842	0.9667	0	0	0.0877167	0.0159412
chr21:20170877:T:G	T	0	0	-0.00124841	0.0121818	0.918374	0.00727788	0.0131044	0.578637	0	0	0.0350715	0.0189145
chr21:20171252:T:C	C	0	0	-0.0248468	0.0182632	0.173677	-0.0186718	0.0195729	0.340103	0	0	0.0253998	0.0283671
chr21:20171310:G:A	A	0	0	-0.018064	0.0231241	0.434699	-0.0224202	0.0247626	0.365251	0	0	-0.0179184	0.0359169
chr21:20172717:T:C	C	0	0	-0.0347671	0.0175647	0.047774	0.0101062	0.0200001	0.613344	0	0	0.184579	0.0271616
chr21:20172804:T:A	A	0	0	-0.0192284	0.0226974	0.396904	-0.0197217	0.0242971	0.41697	0	0	-0.00202904	0.0352552
chr21:20173430:C:T	C	0	0	-0.0161378	0.0107178	0.132144	0.00430032	0.0118858	0.717499	0	0	0.0840689	0.0166063
chr21:20173472:C:T	C	0	0	-0.0175595	0.0104479	0.0928265	0.00340335	0.0116288	0.769777	0	0	0.0862273	0.0161841
chr21:20173558:A:T	T	0	0	-0.05647	0.226346	0.802985	-0.190678	0.243153	0.432928	0	0	-0.552043	0.351479
chr21:20173618:G:A	A	0	0	-0.0182105	0.025286	0.471413	-0.0134013	0.0270778	0.620658	0	0	0.0197818	0.0392747
chr21:20173877:G:A	A	0	0	-0.018064	0.0231241	0.434699	-0.0224202	0.0247626	0.365251	0	0	-0.0179184	0.0359169
chr21:20174040:A:T	T	0	0	-0.0156771	0.0192606	0.415676	-0.0143576	0.0206189	0.486221	0	0	0.00542742	0.0299168
chr21:20174553:A:G	G	0	0	-0.018064	0.0231241	0.434699	-0.0224202	0.0247626	0.365251	0	0	-0.0179184	0.0359169
chr21:20174610:C:T	T	0	0	-0.0373506	0.0177405	0.0352577	0.00753533	0.0201779	0.708817	0	0	0.184631	0.0274365
chr21:20174784:G:A	A	0	0	0.0195643	0.0311053	0.529369	0.0178796	0.0332983	0.5913	0	0	-0.0069296	0.0483142
chr21:20176389:A:T	A	0	0	-0.00109689	0.0122395	0.92859	0.00670568	0.0131555	0.610245	0	0	0.0320946	0.0190052
chr21:20176961:A:C	C	0	0	-0.000106148	0.0321986	0.99737	-0.00956999	0.0344976	0.781465	0	0	-0.038928	0.0500085
chr21:20177380:C:A	A	0	0	-0.00708361	0.0248436	0.775546	-0.00864071	0.0265954	0.745261	0	0	-0.00640486	0.0385876
chr21:20180043:G:A	A	0	0	-0.0184865	0.0233621	0.428767	-0.0120419	0.0250277	0.630416	0	0	0.026509	0.0362856
chr21:20180087:G:A	G	0	0	-0.0196748	0.0106713	0.0652252	0.0028075	0.011923	0.813845	0	0	0.0924773	0.0165259
chr21:20180916:A:T	T	0	0	-0.0357454	0.0177118	0.0435737	0.00929636	0.0201569	0.644656	0	0	0.185272	0.0273904
chr21:20181486:T:A	T	0	0	-0.0193587	0.0106207	0.0683438	0.00197558	0.0118222	0.867285	0	0	0.0877551	0.0164522
chr21:20181839:A:T	T	0	0	-0.0373506	0.0177405	0.0352577	0.00753533	0.0201779	0.708817	0	0	0.184631	0.0274365
chr21:20182076:T:A	A	0	0	-0.0130288	0.0222055	0.55738	-0.0204663	0.0237972	0.389773	0	0	-0.0305929	0.0344879
chr21:20182141:G:A	A	0	0	-0.0130288	0.0222055	0.55738	-0.0204663	0.0237972	0.389773	0	0	-0.0305929	0.0344879
chr21:20182333:T:C	C	0	0	-0.0155086	0.0250477	0.535809	-0.0176195	0.0268148	0.511128	0	0	-0.00868294	0.0389051
chr21:20184133:G:C	C	0	0	0.00311655	0.00938493	0.739829	-0.00488945	0.0101196	0.628978	0	0	-0.0329314	0.0145695
chr21:20184163:C:T	T	0	0	1.80246e-05	0.00930659	0.998455	-0.00874965	0.010051	0.384015	0	0	-0.0360644	0.0144461
chr21:20184251:T:C	C	0	0	0.000821598	0.00930436	0.929636	-0.00805487	0.0100509	0.422895	0	0	-0.0365119	0.0144425
chr21:20184376:C:T	T	0	0	-0.0340901	0.0178299	0.055881	0.00983335	0.0202192	0.626728	0	0	0.180672	0.0275803
chr21:20184585:T:C	C	0	0	-0.0350896	0.0170731	0.0398542	0.00311757	0.0191759	0.870851	0	0	0.157159	0.0264303
chr21:20184996:T:C	C	0	0	-0.0153735	0.0250013	0.538615	-0.0185445	0.0267675	0.488435	0	0	-0.0130436	0.0388327
chr21:20185225:C:T	T	0	0	-0.0153735	0.0250013	0.538615	-0.0185445	0.0267675	0.488435	0	0	-0.0130436	0.0388327
chr21:20185289:A:G	A	0	0	-0.0138157	0.0105249	0.189295	0.00897241	0.0117864	0.446507	0	0	0.0937352	0.0162949
chr21:20185856:G:T	T	0	0	-0.0373506	0.0177405	0.0352577	0.00753533	0.0201779	0.708817	0	0	0.184631	0.0274365
chr21:20185946:T:G	G	0	0	0.00880509	0.014244	0.536469	0.0145429	0.0152727	0.340989	0	0	0.0236014	0.0221219
chr21:20186292:C:T	C	0	0	-0.0167304	0.0110879	0.131327	0.00530635	0.0123323	0.666993	0	0	0.0906446	0.0171759
chr21:20186296:T:C	T	0	0	-0.0167384	0.0111348	0.132774	0.00724037	0.0124637	0.561295	0	0	0.0986328	0.0172403
chr21:20186871:C:T	T	0	0	-0.0153735	0.0250013	0.538615	-0.0185445	0.0267675	0.488435	0	0	-0.0130436	0.0388327
chr21:20188559:G:A	G	0	0	-0.0159696	0.0110946	0.150036	0.00638677	0.0123525	0.605127	0	0	0.0919593	0.0171849
chr21:20188636:A:T	A	0	0	-0.015259	0.0110848	0.168645	0.00715866	0.012345	0.561992	0	0	0.0922114	0.0171691
chr21:20188745:G:A	A	0	0	-0.0153735	0.0250013	0.538615	-0.0185445	0.0267675	0.488435	0	0	-0.0130436	0.0388327
chr21:20188750:T:C	T	0	0	-0.0162944	0.0110982	0.142049	0.00614854	0.0123598	0.618863	0	0	0.0923154	0.0171901
chr21:20188799:C:A	A	0	0	-0.0290339	0.0308035	0.34591	-0.0179123	0.0330176	0.587469	0	0	0.0457469	0.0478423
chr21:20188803:C:A	A	0	0	-0.0153735	0.0250013	0.538615	-0.0185445	0.0267675	0.488435	0	0	-0.0130436	0.0388327
chr21:20188822:A:T	T	0	0	0.00957148	0.0335438	0.775382	-0.0174761	0.0361419	0.628711	0	0	-0.111256	0.0520772
chr21:20189091:C:A	C	0	0	-0.0159696	0.0110946	0.150036	0.00638677	0.0123525	0.605127	0	0	0.0919593	0.0171849
chr21:20189112:C:T	C	0	0	-0.0159696	0.0110946	0.150036	0.00638677	0.0123525	0.605127	0	0	0.0919593	0.0171849
chr21:20189285:G:A	G	0	0	-0.0159696	0.0110946	0.150036	0.00638677	0.0123525	0.605127	0	0	0.0919593	0.0171849
chr21:20189302:C:G	G	0	0	-0.0153735	0.0250013	0.538615	-0.0185445	0.0267675	0.488435	0	0	-0.0130436	0.0388327
chr21:20189356:C:G	C	0	0	-0.0159696	0.0110946	0.150036	0.00638677	0.0123525	0.605127	0	0	0.0919593	0.0171849
chr21:20189370:A:G	A	0	0	-0.0159696	0.0110946	0.150036	0.00638677	0.0123525	0.605127	0	0	0.0919593	0.0171849
chr21:20189461:C:T	T	0	0	-0.0153735	0.0250013	0.538615	-0.0185445	0.0267675	0.488435	0	0	-0.0130436	0.0388327
chr21:20189516:A:C	A	0	0	-0.0159696	0.0110946	0.150036	0.00638677	0.0123525	0.605127	0	0	0.0919593	0.0171849
chr21:20189582:A:C	A	0	0	-0.0159696	0.0110946	0.150036	0.00638677	0.0123525	0.605127	0	0	0.0919593	0.0171849
chr21:20189698:A:C	A	0	0	-0.0159696	0.0110946	0.150036	0.00638677	0.0123525	0.605127	0	0	0.0919593	0.0171849
chr21:20190041:A:T	A	0	0	-0.0159696	0.0110946	0.150036	0.00638677	0.0123525	0.605127	0	0	0.0919593	0.0171849
chr21:20190124:C:T	C	0	0	0.00273058	0.0128792	0.832096	0.0108661	0.0138421	0.432451	0	0	0.0334641	0.0199987
chr21:20190135:A:G	A	0	0	-0.0159696	0.0110946	0.150036	0.00638677	0.0123525	0.605127	0	0	0.0919593	0.0171849
chr21:20190161:G:A	G	0	0	-0.0159696	0.0110946	0.150036	0.00638677	0.0123525	0.605127	0	0	0.0919593	0.0171849
chr21:20190852:C:G	C	0	0	-0.0174222	0.0106243	0.101038	0.00251679	0.0117695	0.830672	0	0	0.0820158	0.0164632
chr21:20191359:C:T	C	0	0	-0.0159696	0.0110946	0.150036	0.00638677	0.0123525	0.605127	0	0	0.0919593	0.0171849
chr21:20191437:G:A	G	0	0	0.00273058	0.0128792	0.832096	0.0108661	0.0138421	0.432451	0	0	0.0334641	0.0199987
chr21:20191520:T:A	T	0	0	-0.0159696	0.0110946	0.150036	0.00638677	0.0123525	0.605127	0	0	0.0919593	0.0171849
chr21:20191734:C:G	C	0	0	-0.0159696	0.0110946	0.150036	0.00638677	0.0123525	0.605127	0	0	0.0919593	0.0171849
chr21:20191991:C:T	T	0	0	-0.0350896	0.0170731	0.0398542	0.00311757	0.0191759	0.870851	0	0	0.157159	0.0264303
chr21:20192017:A:G	A	0	0	-0.0159696	0.0110946	0.150036	0.00638677	0.0123525	0.605127	0	0	0.0919593	0.0171849
chr21:20192224:A:T	A	0	0	-0.0159696	0.0110946	0.150036	0.00638677	0.0123525	0.605127	0	0	0.0919593	0.0171849
chr21:20192551:G:A	A	0	0	-0.0153735	0.0250013	0.538615	-0.0185445	0.0267675	0.488435	0	0	-0.0130436	0.0388327
chr21:20192582:A:G	A	0	0	-0.0159696	0.0110946	0.150036	0.00638677	0.0123525	0.605127	0	0	0.0919593	0.0171849
chr21:20192689:T:C	T	0	0	-0.0159696	0.0110946	0.150036	0.00638677	0.0123525	0.605127	0	0	0.0919593	0.0171849
chr21:20193774:C:T	T	0	0	-0.0118897	0.0235903	0.614256	0.000114808	0.0253185	0.996382	0	0	0.0493786	0.0366347
chr21:20193869:T:C	C	0	0	-0.0118897	0.0235903	0.614256	0.000114808	0.0253185	0.996382	0	0	0.0493786	0.0366347
chr21:20194282:G:C	C	0	0	-0.0153735	0.0250013	0.538615	-0.0185445	0.0267675	0.488435	0	0	-0.0130436	0.0388327
chr21:20194786:G:T	T	0	0	0.0107912	0.0127129	0.395971	-0.00383108	0.0137889	0.781136	0	0	-0.0601464	0.0197283
chr21:20195036:C:G	C	0	0	-0.0134694	0.0111346	0.226398	0.0086847	0.0123852	0.48317	0	0	0.0911273	0.0172475
chr21:20196105:G:A	G	0	0	-0.0159458	0.0106205	0.133248	0.00290074	0.0117239	0.804583	0	0	0.0775222	0.0164613
chr21:20196400:C:T	T	0	0	-0.0153735	0.0250013	0.538615	-0.0185445	0.0267675	0.488435	0	0	-0.0130436	0.0388327
chr21:20196623:T:C	C	0	0	-0.0701911	0.0521093	0.177981	-0.0659398	0.0557858	0.237199	0	0	0.0174871	0.0809441
chr21:20197105:G:A	A	0	0	-0.0298631	0.0173441	0.0851055	0.00868102	0.0194678	0.655658	0	0	0.158545	0.0268495
chr21:20197903:G:T	T	0	0	-0.00207473	0.0247055	0.933074	0.011107	0.0265222	0.675376	0	0	0.0542209	0.0383653
chr21:20198363:G:A	G	0	0	-0.0150722	0.0106546	0.15718	0.00398585	0.0117672	0.734816	0	0	0.0783922	0.0165133
chr21:20199489:C:T	T	0	0	-0.0552818	0.0763579	0.469076	-0.123028	0.0823842	0.135346	0	0	-0.278665	0.118538
chr21:20200091:A:C	C	0	0	0.00446268	0.0139066	0.748283	0.0106055	0.0149158	0.47707	0	0	0.0252674	0.0215972
chr21:20200663:T:C	C	0	0	-0.0120611	0.0235774	0.608964	0.000317605	0.0253089	0.989987	0	0	0.0509178	0.0366142
chr21:20201403:G:T	G	0	0	0.00273058	0.0128792	0.832096	0.0108661	0.0138421	0.432451	0	0	0.0334641	0.0199987
chr21:20201677:T:A	A	0	0	-0.0298631	0.0173441	0.0851055	0.00868102	0.0194678	0.655658	0	0	0.158545	0.0268495
chr21:20201691:C:A	A	0	0	-0.0118897	0.0235903	0.614256	0.000114808	0.0253185	0.996382	0	0	0.0493786	0.0366347
chr21:20201701:A:C	A	0	0	-0.0161316	0.0106298	0.12912	0.00226185	0.011717	0.846927	0	0	0.0756585	0.0164775
chr21:20202349:T:G	G	0	0	0.00879045	0.0142547	0.537452	0.014437	0.0152833	0.344851	0	0	0.0232262	0.0221386
chr21:20202819:G:A	G	0	0	0.00273058	0.0128792	0.832096	0.0108661	0.0138421	0.432451	0	0	0.0334641	0.0199987
chr21:20202890:C:T	C	0	0	-0.0134694	0.0111346	0.226398	0.0086847	0.0123852	0.48317	0	0	0.0911273	0.0172475
chr21:20203201:A:T	T	0	0	-0.0298631	0.0173441	0.0851055	0.00868102	0.0194678	0.655658	0	0	0.158545	0.0268495
chr21:20203274:G:A	A	0	0	-0.0298631	0.0173441	0.0851055	0.00868102	0.0194678	0.655658	0	0	0.158545	0.0268495
chr21:20203494:G:A	G	0	0	0.00273058	0.0128792	0.832096	0.0108661	0.0138421	0.432451	0	0	0.0334641	0.0199987
chr21:20204339:C:A	A	0	0	-0.0329701	0.0172083	0.0553725	0.00284655	0.0192079	0.882187	0	0	0.147326	0.0266515
chr21:20204701:T:C	C	0	0	-0.0111143	0.0272743	0.68364	0.0208255	0.0295967	0.481656	0	0	0.131379	0.0423225
chr21:20205117:C:T	T	0	0	-0.0298631	0.0173441	0.0851055	0.00868102	0.0194678	0.655658	0	0	0.158545	0.0268495
chr21:20205532:T:C	C	0	0	-0.0701911	0.0521093	0.177981	-0.0659398	0.0557858	0.237199	0	0	0.0174871	0.0809441
chr21:20206991:C:G	C	0	0	-0.0128395	0.01097	0.241832	0.00811657	0.0121669	0.504706	0	0	0.0861994	0.0169962
chr21:20207706:A:T	T	0	0	0.00355251	0.00949225	0.708216	-0.00186538	0.0101944	0.854814	0	0	-0.0222856	0.0147403
chr21:20207880:G:A	A	0	0	-0.0701911	0.0521093	0.177981	-0.0659398	0.0557858	0.237199	0	0	0.0174871	0.0809441
chr21:20208399:C:T	T	0	0	-0.00731496	0.0409661	0.858282	-0.0414947	0.0441592	0.347391	0	0	-0.140593	0.0635982
chr21:20208452:T:G	G	0	0	-0.0701911	0.0521093	0.177981	-0.0659398	0.0557858	0.237199	0	0	0.0174871	0.0809441
chr21:20208704:C:T	T	0	0	-0.0166853	0.0253363	0.510183	-0.0227202	0.0271373	0.402462	0	0	-0.0248236	0.0393521
chr21:20209207:C:T	C	0	0	0.00211318	0.0124422	0.865136	0.00878112	0.0133574	0.510927	0	0	0.0274275	0.0193216
chr21:20209943:C:T	C	0	0	0.00211318	0.0124422	0.865136	0.00878112	0.0133574	0.510927	0	0	0.0274275	0.0193216
chr21:20210093:A:C	C	0	0	-0.0350896	0.0170731	0.0398542	0.00311757	0.0191759	0.870851	0	0	0.157159	0.0264303
chr21:20210266:T:A	A	0	0	0.00454037	0.0127401	0.721553	0.0105861	0.0136688	0.43865	0	0	0.0248683	0.0197852
chr21:20210322:C:T	T	0	0	-0.0344177	0.016584	0.0379536	0.00126378	0.018562	0.945718	0	0	0.14677	0.0256801
chr21:20210673:A:G	G	0	0	-0.0389813	0.0163257	0.016953	-0.00361732	0.0182836	0.843166	0	0	0.145464	0.0252807
chr21:20211525:A:C	C	0	0	-0.0384098	0.0164332	0.0194221	-0.00407273	0.0183487	0.824343	0	0	0.14124	0.0254528
chr21:20212121:C:T	T	0	0	-0.00646238	0.0217389	0.766258	0.00439921	0.0233292	0.850429	0	0	0.0446774	0.0337594
chr21:20212128:C:T	T	0	0	-0.0333322	0.0179709	0.0636266	0.00950576	0.0203083	0.639732	0	0	0.176207	0.0278057
chr21:20212602:G:T	T	0	0	-0.0344243	0.0172003	0.0453517	0.00271828	0.0192578	0.887749	0	0	0.15278	0.0266335
chr21:20213083:G:A	A	0	0	-0.0344243	0.0172003	0.0453517	0.00271828	0.0192578	0.887749	0	0	0.15278	0.0266335
chr21:20213410:C:G	C	0	0	-0.0152858	0.0109054	0.161013	0.00495263	0.012072	0.681617	0	0	0.0832475	0.0168991
chr21:20213862:A:G	A	0	0	-0.00880894	0.0124325	0.478609	0.00352367	0.0134398	0.793182	0	0	0.0507282	0.0192974
chr21:20213884:A:G	G	0	0	0.0419998	0.0810092	0.604139	0.0511147	0.0867291	0.55562	0	0	0.0374926	0.125826
chr21:20213885:T:C	C	0	0	0.0649767	0.0320271	0.0424783	0.047394	0.0343888	0.168147	0	0	-0.0723236	0.0497448
chr21:20213886:A:G	G	0	0	-0.039586	0.0303176	0.191651	-0.0541522	0.0325297	0.095973	0	0	-0.0599156	0.0470861
chr21:20213887:T:C	C	0	0	-0.010508	0.0151875	0.48901	0.00851594	0.0165126	0.606047	0	0	0.0782519	0.0235641
chr21:20213889:T:C	T	0	0	0.00461659	0.0104494	0.658631	0.00846261	0.011201	0.449936	0	0	0.01582	0.0162288
chr21:20213890:A:C	C	0	0	-0.0156769	0.0149012	0.292774	0.00388388	0.0162257	0.810822	0	0	0.0804601	0.0231181
chr21:20213891:T:C	C	0	0	0.0188742	0.0244303	0.439775	-0.00560081	0.0264149	0.832082	0	0	-0.100674	0.03792
chr21:20213893:T:C	C	0	0	0.0768394	0.0553492	0.165056	0.0680734	0.0592653	0.250712	0	0	-0.0360575	0.0859761
chr21:20213894:A:G	A	0	0	0.00624471	0.0106313	0.556942	0.0101264	0.0113958	0.374213	0	0	0.0159667	0.0165115
chr21:20213896:A:G	G	0	0	0.00111052	0.0199781	0.955671	-0.0204163	0.0216345	0.345327	0	0	-0.0885469	0.031005
chr21:20213898:A:G	G	0	0	0.0421093	0.0283315	0.137198	0.0178247	0.0305519	0.559609	0	0	-0.0998909	0.0439871
chr21:20213900:A:G	G	0	0	0.0549735	0.0321719	0.0874986	0.0350707	0.0345721	0.310382	0	0	-0.0818671	0.0499638
chr21:20213902:A:G	A	0	0	0.00294718	0.0104737	0.778412	0.00578755	0.0112201	0.605979	0	0	0.0116834	0.0162671
chr21:20213904:A:C	C	0	0	-0.0450793	0.155482	0.771868	-0.190349	0.167895	0.256905	0	0	-0.597543	0.241351
chr21:20213905:T:A	A	0	0	0.00442611	0.112035	0.968487	0.0447381	0.120086	0.709483	0	0	0.165817	0.173999
chr21:20214032:G:A	A	0	0	-0.0200861	0.0338223	0.552598	-0.0185643	0.0362065	0.608138	0	0	0.00625977	0.0525342
chr21:20214092:T:C	C	0	0	-0.032046	0.0174738	0.0666621	0.0057401	0.0195663	0.769241	0	0	0.155427	0.0270558
chr21:20214619:C:T	T	0	0	-0.0344243	0.0172003	0.0453517	0.00271828	0.0192578	0.887749	0	0	0.15278	0.0266335
chr21:20214753:C:T	T	0	0	-0.0344243	0.0172003	0.0453517	0.00271828	0.0192578	0.887749	0	0	0.15278	0.0266335
chr21:20214974:A:G	G	0	0	-0.0344243	0.0172003	0.0453517	0.00271828	0.0192578	0.887749	0	0	0.15278	0.0266335
chr21:20215166:G:A	A	0	0	-0.0344243	0.0172003	0.0453517	0.00271828	0.0192578	0.887749	0	0	0.15278	0.0266335
chr21:20215276:G:A	A	0	0	-0.0344243	0.0172003	0.0453517	0.00271828	0.0192578	0.887749	0	0	0.15278	0.0266335
chr21:20215302:T:A	A	0	0	-0.0344243	0.0172003	0.0453517	0.00271828	0.0192578	0.887749	0	0	0.15278	0.0266335
chr21:20215442:A:G	G	0	0	0.000482532	0.0141516	0.9728	0.00685259	0.0151797	0.651679	0	0	0.0262022	0.0219774
chr21:20215656:T:C	C	0	0	-0.0344243	0.0172003	0.0453517	0.00271828	0.0192578	0.887749	0	0	0.15278	0.0266335
chr21:20216067:A:G	A	0	0	-0.0124482	0.0110433	0.259651	0.00811947	0.0122274	0.506666	0	0	0.0846018	0.0171119
chr21:20216552:G:A	G	0	0	-0.0153445	0.0109519	0.16119	0.00507286	0.0121271	0.675721	0	0	0.0839835	0.0169708
chr21:20217029:C:G	C	0	0	-0.0124482	0.0110433	0.259651	0.00811947	0.0122274	0.506666	0	0	0.0846018	0.0171119
chr21:20217237:G:A	A	0	0	-0.0344243	0.0172003	0.0453517	0.00271828	0.0192578	0.887749	0	0	0.15278	0.0266335
chr21:20217252:A:G	A	0	0	-0.0124482	0.0110433	0.259651	0.00811947	0.0122274	0.506666	0	0	0.0846018	0.0171119
chr21:20217440:A:C	C	0	0	-0.0166853	0.0253363	0.510183	-0.0227202	0.0271373	0.402462	0	0	-0.0248236	0.0393521
chr21:20218520:C:G	C	0	0	-0.0133668	0.0109896	0.223865	0.00666124	0.0121511	0.583554	0	0	0.0823821	0.0170307
chr21:20219428:C:A	C	0	0	-0.0129681	0.0110327	0.239825	0.00722761	0.0122021	0.553634	0	0	0.0830718	0.0170969
chr21:20219500:A:G	A	0	0	-0.0124482	0.0110433	0.259651	0.00811947	0.0122274	0.506666	0	0	0.0846018	0.0171119
chr21:20220906:T:C	T	0	0	-0.0124482	0.0110433	0.259651	0.00811947	0.0122274	0.506666	0	0	0.0846018	0.0171119
chr21:20220961:A:G	A	0	0	0.00223061	0.0125112	0.858496	0.00898102	0.0134321	0.503734	0	0	0.0277667	0.0194287
chr21:20221042:T:A	T	0	0	-0.0124482	0.0110433	0.259651	0.00811947	0.0122274	0.506666	0	0	0.0846018	0.0171119
chr21:20221960:G:A	A	0	0	-0.0166853	0.0253363	0.510183	-0.0227202	0.0271373	0.402462	0	0	-0.0248236	0.0393521
chr21:20222011:A:C	C	0	0	-0.027554	0.023054	0.232011	-0.0317191	0.0246869	0.198843	0	0	-0.0171326	0.0358096
chr21:20222081:A:C	C	0	0	-0.0213609	0.0233671	0.360641	-0.0302658	0.0250504	0.226973	0	0	-0.0366287	0.0362921
chr21:20222193:G:C	C	0	0	-0.0213609	0.0233671	0.360641	-0.0302658	0.0250504	0.226973	0	0	-0.0366287	0.0362921
chr21:20222539:T:C	C	0	0	-0.0213609	0.0233671	0.360641	-0.0302658	0.0250504	0.226973	0	0	-0.0366287	0.0362921
chr21:20222688:C:A	A	0	0	-0.00819589	0.021052	0.697042	-0.00028487	0.0225676	0.989929	0	0	0.0325407	0.0326954
chr21:20222851:A:G	A	0	0	-0.0166661	0.0104593	0.111065	-0.00157809	0.0114287	0.890176	0	0	0.0620621	0.0162238
chr21:20222890:T:C	C	0	0	-0.0299213	0.068985	0.66448	0.00197566	0.0740052	0.978702	0	0	0.131203	0.107134
chr21:20223484:A:G	G	0	0	-0.0088286	0.0257907	0.732112	-0.0207161	0.0276672	0.454	0	0	-0.0488975	0.0400528
chr21:20223678:C:T	T	0	0	-0.0333766	0.0172064	0.0524066	0.00194483	0.0191848	0.919254	0	0	0.145289	0.026651
chr21:20223689:T:G	G	0	0	-0.0088286	0.0257907	0.732112	-0.0207161	0.0276672	0.454	0	0	-0.0488975	0.0400528
chr21:20223695:G:A	A	0	0	-0.0133477	0.0259907	0.607562	0.012198	0.0280916	0.664127	0	0	0.105078	0.0403423
chr21:20224001:G:A	G	0	0	-0.0102924	0.0207693	0.620206	-0.00262386	0.0222634	0.906182	0	0	0.0315433	0.0322565
chr21:20224096:G:A	A	0	0	-0.0215775	0.0234655	0.357812	-0.0306855	0.0251573	0.222562	0	0	-0.0374642	0.0364447
chr21:20224215:C:T	T	0	0	-0.0215775	0.0234655	0.357812	-0.0306855	0.0251573	0.222562	0	0	-0.0374642	0.0364447
chr21:20224280:C:T	T	0	0	-0.0215775	0.0234655	0.357812	-0.0306855	0.0251573	0.222562	0	0	-0.0374642	0.0364447
chr21:20224296:G:C	C	0	0	-0.0215775	0.0234655	0.357812	-0.0306855	0.0251573	0.222562	0	0	-0.0374642	0.0364447
chr21:20224728:T:G	G	0	0	-0.0213609	0.0233671	0.360641	-0.0302658	0.0250504	0.226973	0	0	-0.0366287	0.0362921
chr21:20224897:G:A	A	0	0	-0.0213609	0.0233671	0.360641	-0.0302658	0.0250504	0.226973	0	0	-0.0366287	0.0362921
chr21:20224923:G:A	A	0	0	-0.00819589	0.021052	0.697042	-0.00028487	0.0225676	0.989929	0	0	0.0325407	0.0326954
chr21:20225127:C:A	A	0	0	0.0407402	0.0193447	0.0352032	0.0355516	0.0207235	0.0862496	0	0	-0.0213425	0.0300517
chr21:20225250:A:T	T	0	0	-0.0213609	0.0233671	0.360641	-0.0302658	0.0250504	0.226973	0	0	-0.0366287	0.0362921
chr21:20225327:T:C	C	0	0	-0.0213609	0.0233671	0.360641	-0.0302658	0.0250504	0.226973	0	0	-0.0366287	0.0362921
chr21:20225376:G:C	C	0	0	-0.0213609	0.0233671	0.360641	-0.0302658	0.0250504	0.226973	0	0	-0.0366287	0.0362921
chr21:20225386:G:A	G	0	0	-0.0183833	0.0104524	0.0786177	-0.00469233	0.0113808	0.680118	0	0	0.0563156	0.0162178
chr21:20225449:G:C	C	0	0	-0.0333766	0.0172064	0.0524066	0.00194483	0.0191848	0.919254	0	0	0.145289	0.026651
chr21:20225577:C:A	A	0	0	-0.0215775	0.0234655	0.357812	-0.0306855	0.0251573	0.222562	0	0	-0.0374642	0.0364447
chr21:20226314:A:G	G	0	0	-0.0213609	0.0233671	0.360641	-0.0302658	0.0250504	0.226973	0	0	-0.0366287	0.0362921
chr21:20226469:A:C	C	0	0	0.0823374	0.085846	0.337494	0.168844	0.0928307	0.0689361	0	0	0.355831	0.133249
chr21:20226473:A:C	C	0	0	0.022817	0.0462779	0.621982	-0.0314156	0.0502193	0.531599	0	0	-0.223077	0.0718111
chr21:20226476:A:G	G	0	0	-0.0729762	0.0948102	0.441473	-0.132937	0.1019	0.192035	0	0	-0.246637	0.147224
chr21:20226478:G:A	A	0	0	-0.0457951	0.0892011	0.607677	-0.0929726	0.0957557	0.33158	0	0	-0.194057	0.138523
chr21:20226479:A:C	C	0	0	-0.0180174	0.0248869	0.469083	-0.0231654	0.0266522	0.384752	0	0	-0.0211756	0.0386546
chr21:20226482:A:G	G	0	0	0.0430062	0.057547	0.454869	-0.0300102	0.0625929	0.631618	0	0	-0.300341	0.0892844
chr21:20226483:A:C	C	0	0	0.0105863	0.0153941	0.491651	0.00999245	0.0164792	0.544271	0	0	-0.00244269	0.0239109
chr21:20226486:A:G	G	0	0	0.157249	0.082132	0.055545	0.0816289	0.0886689	0.357257	0	0	-0.311051	0.127516
chr21:20226487:A:C	C	0	0	0.00485252	0.0131761	0.712663	0.0058785	0.0141055	0.676859	0	0	0.00422019	0.0204654
chr21:20226491:A:C	C	0	0	-0.00940103	0.022162	0.671423	-0.00405226	0.0237377	0.864452	0	0	0.0220013	0.0344212
chr21:20226495:A:C	C	0	0	-0.0355862	0.0426044	0.403565	-0.0136086	0.0457289	0.766014	0	0	0.0904014	0.0661638
chr21:20226657:T:C	C	0	0	-0.0215775	0.0234655	0.357812	-0.0306855	0.0251573	0.222562	0	0	-0.0374642	0.0364447
chr21:20227707:G:T	T	0	0	-0.0333766	0.0172064	0.0524066	0.00194483	0.0191848	0.919254	0	0	0.145289	0.026651
chr21:20227710:G:T	T	0	0	-0.0215775	0.0234655	0.357812	-0.0306855	0.0251573	0.222562	0	0	-0.0374642	0.0364447
chr21:20228547:T:A	T	0	0	-0.0160623	0.010465	0.124818	0.000941043	0.0114965	0.934762	0	0	0.0699405	0.0162262
chr21:20229234:G:A	A	0	0	-0.0215775	0.0234655	0.357812	-0.0306855	0.0251573	0.222562	0	0	-0.0374642	0.0364447
chr21:20229525:T:C	C	0	0	-0.0333766	0.0172064	0.0524066	0.00194483	0.0191848	0.919254	0	0	0.145289	0.026651
chr21:20230215:G:C	C	0	0	-0.0088286	0.0257907	0.732112	-0.0207161	0.0276672	0.454	0	0	-0.0488975	0.0400528
chr21:20230319:A:G	G	0	0	0.0125654	0.0147005	0.392684	0.0202601	0.0157799	0.199169	0	0	0.0316509	0.0228296
chr21:20230781:T:A	A	0	0	-0.0701911	0.0521093	0.177981	-0.0659398	0.0557858	0.237199	0	0	0.0174871	0.0809441
chr21:20230957:T:C	C	0	0	-0.0088286	0.0257907	0.732112	-0.0207161	0.0276672	0.454	0	0	-0.0488975	0.0400528
chr21:20230971:T:C	T	0	0	-0.0286505	0.0120302	0.01724	-0.0110446	0.0131531	0.40108	0	0	0.0724189	0.0186628
chr21:20231230:A:G	G	0	0	-0.0308877	0.0142606	0.0303153	-0.0099008	0.0155953	0.52552	0	0	0.0863262	0.0221213
chr21:20231629:A:T	A	0	0	-0.0291636	0.0119956	0.0150493	-0.0116	0.0131156	0.376456	0	0	0.0722449	0.0186093
chr21:20232647:T:C	C	0	0	0.0115532	0.0146708	0.430991	0.0186243	0.0157414	0.236753	0	0	0.0290858	0.0227839
chr21:20234984:A:T	T	0	0	-0.133877	0.109951	0.223374	-0.150498	0.117727	0.201122	0	0	-0.0683681	0.170788
chr21:20235896:C:T	T	0	0	-0.0300196	0.0234388	0.200276	-0.0321806	0.0250929	0.199682	0	0	-0.00888902	0.0364083
chr21:20236209:G:C	C	0	0	-0.0300196	0.0234388	0.200276	-0.0321806	0.0250929	0.199682	0	0	-0.00888902	0.0364083
chr21:20237054:A:G	G	0	0	-0.0300196	0.0234388	0.200276	-0.0321806	0.0250929	0.199682	0	0	-0.00888902	0.0364083
chr21:20237741:G:A	A	0	0	-0.0876156	0.0909392	0.33532	-0.132328	0.0975848	0.17509	0	0	-0.183916	0.141231
chr21:20237822:A:T	T	0	0	-0.0627524	0.0408904	0.12487	-0.0846143	0.0438983	0.0539167	0	0	-0.0899253	0.0635064
chr21:20237941:A:G	G	0	0	0.0157194	0.0101773	0.122454	0.00686217	0.0109774	0.531894	0	0	-0.0364328	0.0158011
chr21:20238831:A:G	G	0	0	-0.0127736	0.0181152	0.480728	0.0190514	0.0199852	0.340451	0	0	0.130907	0.0280765
chr21:20239344:C:T	T	0	0	-0.0130929	0.0179845	0.466607	0.0176743	0.019811	0.372314	0	0	0.126556	0.027877
chr21:20239384:G:A	A	0	0	-0.0577281	0.0462971	0.212432	-0.0741642	0.049623	0.135031	0	0	-0.0676073	0.0719087
chr21:20239837:G:A	A	0	0	0.0580345	0.0269022	0.030987	0.0372439	0.0289714	0.198604	0	0	-0.0855188	0.0417771
chr21:20240447:A:G	G	0	0	-0.0876156	0.0909392	0.33532	-0.132328	0.0975848	0.17509	0	0	-0.183916	0.141231
chr21:20240722:A:G	G	0	0	-0.25481	0.165598	0.123871	-0.235548	0.177294	0.18399	0	0	0.0792304	0.257238
chr21:20240763:G:A	G	0	0	-0.0165278	0.0102593	0.107178	-0.00363397	0.0111557	0.744614	0	0	0.0530367	0.0159193
chr21:20241335:A:C	C	0	0	-0.024583	0.0142819	0.0852019	-0.00713897	0.0155165	0.645453	0	0	0.0717532	0.0221629
chr21:20241636:A:G	G	0	0	-0.024583	0.0142819	0.0852019	-0.00713897	0.0155165	0.645453	0	0	0.0717532	0.0221629
chr21:20241802:T:G	G	0	0	-0.0262888	0.0141594	0.0633635	-0.0102229	0.0153527	0.505495	0	0	0.0660845	0.0219765
chr21:20242873:C:T	T	0	0	-0.0577281	0.0462971	0.212432	-0.0741642	0.049623	0.135031	0	0	-0.0676073	0.0719087
chr21:20242902:A:G	G	0	0	-0.0248639	0.01412	0.0782554	-0.00950192	0.0152944	0.534422	0	0	0.063189	0.0219166
chr21:20242938:T:C	C	0	0	-0.0127736	0.0181152	0.480728	0.0190514	0.0199852	0.340451	0	0	0.130907	0.0280765
chr21:20242996:G:C	C	0	0	-0.0577281	0.0462971	0.212432	-0.0741642	0.049623	0.135031	0	0	-0.0676073	0.0719087
chr21:20243087:A:G	G	0	0	-0.0262888	0.0141594	0.0633635	-0.0102229	0.0153527	0.505495	0	0	0.0660845	0.0219765
chr21:20244122:A:G	G	0	0	-0.0262389	0.0140827	0.062434	-0.00882907	0.0153056	0.564039	0	0	0.0716125	0.0218539
chr21:20244205:G:C	C	0	0	-0.0577281	0.0462971	0.212432	-0.0741642	0.049623	0.135031	0	0	-0.0676073	0.0719087
chr21:20244552:C:T	T	0	0	-0.0127736	0.0181152	0.480728	0.0190514	0.0199852	0.340451	0	0	0.130907	0.0280765
chr21:20244862:C:T	T	0	0	-0.0127736	0.0181152	0.480728	0.0190514	0.0199852	0.340451	0	0	0.130907	0.0280765
chr21:20245642:A:G	G	0	0	-0.0127736	0.0181152	0.480728	0.0190514	0.0199852	0.340451	0	0	0.130907	0.0280765
chr21:20246002:G:C	C	0	0	-0.0127736	0.0181152	0.480728	0.0190514	0.0199852	0.340451	0	0	0.130907	0.0280765
chr21:20246203:G:C	C	0	0	-0.104201	0.0408329	0.0107141	-0.111232	0.0437252	0.0109624	0	0	-0.0289227	0.0634418
chr21:20246276:C:T	T	0	0	0.0135691	0.0148804	0.361833	-0.0080325	0.0162635	0.621379	0	0	-0.0888547	0.0230792
chr21:20246307:T:C	C	0	0	-0.0245512	0.0142033	0.0838886	-0.00575583	0.0154702	0.709848	0	0	0.0773117	0.022037
chr21:20246607:A:T	T	0	0	-0.0245512	0.0142033	0.0838886	-0.00575583	0.0154702	0.709848	0	0	0.0773117	0.022037
chr21:20247140:C:T	T	0	0	-0.0298655	0.0231303	0.196639	-0.0278657	0.0247624	0.260452	0	0	0.00822578	0.0359292
chr21:20247282:C:A	A	0	0	-0.0298655	0.0231303	0.196639	-0.0278657	0.0247624	0.260452	0	0	0.00822578	0.0359292
chr21:20248347:A:G	G	0	0	-0.0127736	0.0181152	0.480728	0.0190514	0.0199852	0.340451	0	0	0.130907	0.0280765
chr21:20248473:T:C	C	0	0	-0.0127736	0.0181152	0.480728	0.0190514	0.0199852	0.340451	0	0	0.130907	0.0280765
chr21:20248598:A:G	G	0	0	-0.0262389	0.0140827	0.062434	-0.00882907	0.0153056	0.564039	0	0	0.0716125	0.0218539
chr21:20248820:T:A	A	0	0	0.00875331	0.00962002	0.362872	0.00468883	0.0103165	0.64947	0	0	-0.0167186	0.0149407
chr21:20249219:G:A	A	0	0	-0.00731496	0.0409661	0.858282	-0.0414947	0.0441592	0.347391	0	0	-0.140593	0.0635982
chr21:20250222:T:C	C	0	0	-0.0577281	0.0462971	0.212432	-0.0741642	0.049623	0.135031	0	0	-0.0676073	0.0719087
chr21:20250656:G:T	T	0	0	-0.0199752	0.0179606	0.266066	0.011948	0.0198284	0.546795	0	0	0.131311	0.0278365
chr21:20251000:A:C	C	0	0	-0.0285701	0.0141171	0.0429914	-0.00993745	0.015375	0.518061	0	0	0.0766424	0.0219046
chr21:20251101:G:A	A	0	0	-0.0577281	0.0462971	0.212432	-0.0741642	0.049623	0.135031	0	0	-0.0676073	0.0719087
chr21:20251308:G:T	T	0	0	-0.0506052	0.0571966	0.376287	-0.014498	0.0614726	0.813553	0	0	0.148521	0.0888173
chr21:20251563:A:C	C	0	0	-0.0199752	0.0179606	0.266066	0.011948	0.0198284	0.546795	0	0	0.131311	0.0278365
chr21:20251818:C:G	G	0	0	-0.0285701	0.0141171	0.0429914	-0.00993745	0.015375	0.518061	0	0	0.0766424	0.0219046
chr21:20252037:A:G	G	0	0	-0.0289063	0.0230377	0.209574	-0.0278083	0.024662	0.259499	0	0	0.00451662	0.0357854
chr21:20252398:A:G	G	0	0	-0.0199752	0.0179606	0.266066	0.011948	0.0198284	0.546795	0	0	0.131311	0.0278365
chr21:20252627:G:C	C	0	0	-0.0577281	0.0462971	0.212432	-0.0741642	0.049623	0.135031	0	0	-0.0676073	0.0719087
chr21:20253537:A:G	A	0	0	-0.016527	0.0101708	0.104174	-0.0044006	0.0110424	0.690248	0	0	0.04988	0.0157837
chr21:20253586:T:C	C	0	0	-0.0199752	0.0179606	0.266066	0.011948	0.0198284	0.546795	0	0	0.131311	0.0278365
chr21:20253711:T:C	C	0	0	-0.0275856	0.0225514	0.221242	-0.0273074	0.0241409	0.257984	0	0	0.00114429	0.0350299
chr21:20254413:G:A	A	0	0	-0.0637704	0.0311303	0.0405111	-0.0488194	0.0334022	0.143862	0	0	0.0614987	0.0483545
chr21:20254717:A:C	A	0	0	-0.013527	0.00915807	0.13966	-0.0147427	0.00980531	0.132701	0	0	-0.00500039	0.0142259
chr21:20254808:G:C	C	0	0	-0.0577281	0.0462971	0.212432	-0.0741642	0.049623	0.135031	0	0	-0.0676073	0.0719087
chr21:20255955:T:C	C	0	0	-0.00724496	0.0228662	0.751364	-0.000404287	0.0244996	0.986834	0	0	0.028138	0.0355142
chr21:20256316:T:G	T	0	0	-0.0157726	0.00914172	0.0844657	-0.0164617	0.00978667	0.0925581	0	0	-0.00283461	0.0142011
chr21:20256489:A:G	G	0	0	-0.0577281	0.0462971	0.212432	-0.0741642	0.049623	0.135031	0	0	-0.0676073	0.0719087
chr21:20256854:T:C	C	0	0	-0.0670959	0.0304001	0.0273074	-0.0515773	0.0326286	0.113938	0	0	0.0638333	0.0472208
chr21:20256924:C:T	T	0	0	-0.0656319	0.0256753	0.0105814	-0.0596166	0.0275009	0.0301738	0	0	0.0247431	0.0398908
chr21:20258112:C:T	T	0	0	0.00933417	0.00919596	0.310092	0.0107376	0.00984636	0.275485	0	0	0.00577295	0.0142838
chr21:20258224:C:T	T	0	0	0.0154181	0.00917929	0.0930232	0.0154019	0.00982632	0.117018	0	0	-6.66103e-05	0.0142594
chr21:20258475:G:T	T	0	0	0.0144071	0.00918328	0.116685	0.014169	0.00983064	0.149498	0	0	-0.000979459	0.0142654
chr21:20259359:G:A	A	0	0	-0.0577281	0.0462971	0.212432	-0.0741642	0.049623	0.135031	0	0	-0.0676073	0.0719087
chr21:20259434:G:A	A	0	0	-0.0577281	0.0462971	0.212432	-0.0741642	0.049623	0.135031	0	0	-0.0676073	0.0719087
chr21:20260013:A:C	C	0	0	-0.0626735	0.0314293	0.04614	-0.0483614	0.0337151	0.151454	0	0	0.0588705	0.0488191
chr21:20260374:A:G	G	0	0	0.0148149	0.00921429	0.107875	0.0150927	0.00986386	0.125992	0	0	0.0011426	0.0143136
chr21:20260563:C:G	G	0	0	-0.0626735	0.0314293	0.04614	-0.0483614	0.0337151	0.151454	0	0	0.0588705	0.0488191
chr21:20261804:C:T	T	0	0	0.0158336	0.00921058	0.0856023	0.0163344	0.00986012	0.0975976	0	0	0.00206	0.0143081
chr21:20262035:G:A	A	0	0	-0.0626735	0.0314293	0.04614	-0.0483614	0.0337151	0.151454	0	0	0.0588705	0.0488191
chr21:20262506:G:A	A	0	0	-0.00214855	0.0384759	0.955468	-0.0259572	0.0413457	0.530129	0	0	-0.097933	0.0597454
chr21:20264351:T:C	T	0	0	-0.010112	0.00921821	0.272659	-0.00963737	0.00986815	0.32876	0	0	0.0019523	0.0143187
chr21:20264666:G:A	G	0	0	-0.00978417	0.00919866	0.287487	-0.0105206	0.00984759	0.285368	0	0	-0.003029	0.0142883
chr21:20265292:T:A	T	0	0	-0.00915783	0.00920461	0.319776	-0.0110831	0.00985765	0.260881	0	0	-0.00791914	0.014297
chr21:20265406:A:G	G	0	0	0.00379174	0.0121336	0.754661	0.00264053	0.0129898	0.838919	0	0	-0.00473531	0.0188461
chr21:20265652:T:C	C	0	0	0.0151145	0.0138937	0.276654	0.0149484	0.0148729	0.314861	0	0	-0.000683349	0.0215812
chr21:20265956:G:A	A	0	0	0.029676	0.0178937	0.0972245	0.0388608	0.0192057	0.0430324	0	0	0.0377802	0.0277916
chr21:20266537:C:T	T	0	0	-0.0626735	0.0314293	0.04614	-0.0483614	0.0337151	0.151454	0	0	0.0588705	0.0488191
chr21:20266810:C:T	C	0	0	-0.0153645	0.00915531	0.0933068	-0.0158773	0.00980097	0.105237	0	0	-0.00210952	0.0142222
chr21:20267827:A:C	A	0	0	-0.016749	0.00915806	0.0674175	-0.0170511	0.00980374	0.0819915	0	0	-0.00124266	0.0142268
chr21:20268165:C:A	C	0	0	-0.0101877	0.00921999	0.269178	-0.0119392	0.00987338	0.226574	0	0	-0.00720453	0.0143212
chr21:20269262:T:G	G	0	0	-0.0429337	0.0189248	0.0232898	-0.0404803	0.0202625	0.045739	0	0	0.0100916	0.0294016
chr21:20269422:A:G	G	0	0	-0.010335	0.0103326	0.317198	-0.0166488	0.0111023	0.133722	0	0	-0.0259709	0.0160454
chr21:20270454:C:G	G	0	0	-0.0376944	0.0191285	0.048771	-0.0320324	0.020495	0.118068	0	0	0.0232899	0.0297147
chr21:20271080:C:A	A	0	0	-0.0317016	0.0300062	0.290739	-0.024204	0.0321411	0.451418	0	0	0.0308402	0.0466067
chr21:20271541:A:C	C	0	0	-0.00683006	0.0102129	0.503644	0.00858737	0.0111806	0.442452	0	0	0.0634171	0.0158378
chr21:20271546:T:C	C	0	0	-0.00129274	0.00924578	0.888803	-0.0115982	0.0100203	0.247084	0	0	-0.0423897	0.0143482
chr21:20271880:T:G	G	0	0	-0.000502656	0.0100404	0.960072	0.0103615	0.0108739	0.340652	0	0	0.0446879	0.0155821
chr21:20272385:G:T	T	0	0	0.00561796	0.0157482	0.721289	0.00756119	0.0168606	0.653826	0	0	0.00799315	0.0244603
chr21:20272485:A:G	G	0	0	0.00634642	0.0155877	0.683903	0.0074592	0.016687	0.654871	0	0	0.00457726	0.0242112
chr21:20273274:C:T	T	0	0	0.0209788	0.136896	0.878204	0.109255	0.147155	0.457815	0	0	0.363111	0.212567
chr21:20273281:T:A	A	0	0	0.00263816	0.0155756	0.8655	0.00498194	0.016677	0.765145	0	0	0.00964077	0.0241919
chr21:20273567:G:A	A	0	0	0.0209788	0.136896	0.878204	0.109255	0.147155	0.457815	0	0	0.363111	0.212567
chr21:20274604:A:T	T	0	0	0.075412	0.110186	0.493719	0.0415062	0.118064	0.72517	0	0	-0.139466	0.171136
chr21:20274921:T:C	C	0	0	0.0410507	0.0604847	0.497331	0.0804496	0.0650232	0.215996	0	0	0.162061	0.0939201
chr21:20274927:C:T	T	0	0	-0.0376063	0.071442	0.598618	-0.0354611	0.0764773	0.642876	0	0	0.00882391	0.110966
chr21:20274929:C:T	T	0	0	-0.010647	0.00946809	0.260795	-0.00636863	0.0101562	0.530614	0	0	0.0175984	0.0147048
chr21:20274931:C:T	T	0	0	-0.0584257	0.0637813	0.35965	-0.113772	0.0687919	0.098155	0	0	-0.22766	0.0990179
chr21:20275083:C:T	T	0	0	0.0212043	0.0112484	0.059417	0.0179508	0.0120515	0.136352	0	0	-0.0133826	0.0174733
chr21:20275675:C:A	A	0	0	-0.00712557	0.0201597	0.723746	0.00091707	0.0216149	0.966158	0	0	0.0330821	0.0313091
chr21:20275696:G:A	A	0	0	-0.00745726	0.00972882	0.443372	-0.00495739	0.0104214	0.634291	0	0	0.0102828	0.0151107
chr21:20276186:T:C	C	0	0	-0.00712557	0.0201597	0.723746	0.00091707	0.0216149	0.966158	0	0	0.0330821	0.0313091
chr21:20276862:A:G	G	0	0	-0.00794467	0.00971974	0.413714	-0.00526424	0.0104127	0.613165	0	0	0.0110255	0.0150966
chr21:20276884:A:T	T	0	0	0.0377042	0.0568738	0.507366	0.111862	0.061915	0.0708083	0	0	0.305037	0.0882337
chr21:20277955:G:A	A	0	0	-0.200452	0.106939	0.0608682	-0.240463	0.114639	0.0359431	0	0	-0.164577	0.166112
chr21:20278351:C:T	T	0	0	0.0326002	0.0318985	0.306782	0.025628	0.034163	0.453154	0	0	-0.0286792	0.0495463
chr21:20279141:G:A	A	0	0	-0.00712557	0.0201597	0.723746	0.00091707	0.0216149	0.966158	0	0	0.0330821	0.0313091
chr21:20279835:A:G	G	0	0	-0.200452	0.106939	0.0608682	-0.240463	0.114639	0.0359431	0	0	-0.164577	0.166112
chr21:20280834:G:T	T	0	0	0.0377042	0.0568738	0.507366	0.111862	0.061915	0.0708083	0	0	0.305037	0.0882337
chr21:20280896:T:C	C	0	0	-0.00806163	0.00972649	0.407199	-0.0058232	0.0104175	0.576173	0	0	0.0092074	0.0151073
chr21:20281460:C:A	A	0	0	0.0232166	0.0113051	0.0400106	0.0207512	0.0121079	0.0865545	0	0	-0.010141	0.0175624
chr21:20282002:G:A	A	0	0	0.0209788	0.136896	0.878204	0.109255	0.147155	0.457815	0	0	0.363111	0.212567
chr21:20282034:T:C	C	0	0	-0.00583363	0.00962611	0.5445	-0.00939726	0.0103187	0.362452	0	0	-0.0146584	0.0149503
chr21:20282081:T:G	G	0	0	0.0226264	0.0107921	0.0360316	0.0209631	0.0115557	0.0696633	0	0	-0.00684164	0.0167659
chr21:20282256:G:A	A	0	0	-0.0440282	0.034413	0.200754	-0.0433661	0.0368386	0.239118	0	0	0.00272326	0.0534552
chr21:20282637:G:A	A	0	0	0.0237904	0.011629	0.0407778	0.0344013	0.0125527	0.00613369	0	0	0.0436463	0.0180556
chr21:20282750:T:C	C	0	0	-0.0112478	0.00981811	0.251953	-0.0165918	0.0105414	0.115495	0	0	-0.0219816	0.0152475
chr21:20282869:G:A	A	0	0	-0.00951539	0.00984611	0.333839	-0.0143087	0.0105651	0.17563	0	0	-0.0197166	0.0152913
chr21:20283283:G:A	A	0	0	-0.016729	0.0207025	0.419052	-0.00810457	0.0222002	0.715061	0	0	0.0354752	0.0321526
chr21:20283453:G:A	A	0	0	-0.0375525	0.0179547	0.036482	-0.0231342	0.0193449	0.231742	0	0	0.0593073	0.0278811
chr21:20283926:A:G	G	0	0	0.0509356	0.0636067	0.423253	0.0803574	0.0682358	0.238939	0	0	0.121022	0.0987834
chr21:20284588:G:A	A	0	0	-0.000908223	0.00966403	0.925125	-0.00913259	0.0104202	0.380795	0	0	-0.0338296	0.0150027
chr21:20284940:T:C	C	0	0	0.0228502	0.0116018	0.0488912	0.0334737	0.0125241	0.00752327	0	0	0.0436979	0.018013
chr21:20284984:C:A	A	0	0	0.0237331	0.0114741	0.0386018	0.0364569	0.0124341	0.00336785	0	0	0.0523371	0.0178102
chr21:20285357:G:A	A	0	0	0.0377042	0.0568738	0.507366	0.111862	0.061915	0.0708083	0	0	0.305037	0.0882337
chr21:20285360:A:T	T	0	0	-0.215349	0.108451	0.0470688	-0.252366	0.116232	0.0299149	0	0	-0.152262	0.168467
chr21:20285922:T:C	C	0	0	-0.000768863	0.00962895	0.936357	-0.00781472	0.0103629	0.450786	0	0	-0.028982	0.0149502
chr21:20286125:G:A	A	0	0	-0.016729	0.0207025	0.419052	-0.00810457	0.0222002	0.715061	0	0	0.0354752	0.0321526
chr21:20286233:T:C	C	0	0	-0.0100437	0.00985421	0.308094	-0.0142876	0.0105684	0.176401	0	0	-0.0174565	0.0153045
chr21:20286608:G:A	A	0	0	-0.0107028	0.00987245	0.278317	-0.0148422	0.0105869	0.160934	0	0	-0.0170267	0.0153331
chr21:20287039:G:A	A	0	0	-0.0269624	0.0203313	0.184789	-0.020467	0.0217866	0.34751	0	0	0.0267178	0.0315795
chr21:20287122:T:C	C	0	0	-0.0100437	0.00985421	0.308094	-0.0142876	0.0105684	0.176401	0	0	-0.0174565	0.0153045
chr21:20287196:C:T	T	0	0	-0.215349	0.108451	0.0470688	-0.252366	0.116232	0.0299149	0	0	-0.152262	0.168467
chr21:20287197:G:T	T	0	0	-0.215349	0.108451	0.0470688	-0.252366	0.116232	0.0299149	0	0	-0.152262	0.168467
chr21:20287209:A:G	G	0	0	-0.00917198	0.00985726	0.352123	-0.0133037	0.0105706	0.208191	0	0	-0.0169951	0.0153092
chr21:20287385:T:A	A	0	0	-0.016729	0.0207025	0.419052	-0.00810457	0.0222002	0.715061	0	0	0.0354752	0.0321526
chr21:20287445:C:T	T	0	0	0.021921	0.0118594	0.0645435	0.0279892	0.0127288	0.0278864	0	0	0.0249604	0.0184201
chr21:20287446:T:A	A	0	0	-0.0374863	0.0661009	0.570641	-0.0953296	0.0713025	0.181231	0	0	-0.237929	0.102616
chr21:20287485:A:G	G	0	0	-0.0111133	0.00984463	0.258953	-0.0141348	0.0105484	0.180248	0	0	-0.0124286	0.0152908
chr21:20287520:T:A	A	0	0	-0.0113749	0.00991198	0.251137	-0.0148203	0.0106235	0.163	0	0	-0.014172	0.0153952
chr21:20287554:A:G	A	0	0	0.0189592	0.00922288	0.0398143	0.025484	0.00992269	0.0102212	0	0	0.0268387	0.0143231
chr21:20287556:T:A	A	0	0	-0.127152	0.0537861	0.0180773	-0.145648	0.0576469	0.0115187	0	0	-0.0760812	0.0835579
chr21:20287568:G:A	A	0	0	-0.0258959	0.0153158	0.0908757	-0.0245612	0.0163966	0.134149	0	0	0.00549005	0.023792
chr21:20287571:T:A	A	0	0	-0.177635	0.0978873	0.0695717	-0.225913	0.105044	0.0315035	0	0	-0.198583	0.152039
chr21:20287903:A:G	G	0	0	-0.0030945	0.0460588	0.946434	0.07183	0.0506009	0.155741	0	0	0.30819	0.0714062
chr21:20287918:A:G	G	0	0	-0.0342798	0.0386201	0.374748	-0.0155222	0.0414399	0.70798	0	0	0.0771565	0.0599779
chr21:20287925:T:A	A	0	0	-0.0569101	0.0491683	0.247086	-0.00732799	0.0531697	0.890381	0	0	0.203948	0.0763196
chr21:20287931:T:C	C	0	0	-0.0339757	0.035437	0.337678	0.00254087	0.0383378	0.947158	0	0	0.150205	0.0550028
chr21:20287941:G:A	A	0	0	-0.00741917	0.0116722	0.525019	-0.0116331	0.0125111	0.352466	0	0	-0.0173332	0.0181282
chr21:20287960:C:A	A	0	0	-0.085828	0.079522	0.280455	0.0755575	0.0885856	0.393697	0	0	0.663833	0.123164
chr21:20287962:G:A	A	0	0	-0.0861429	0.0801195	0.282294	0.0706835	0.0890126	0.427146	0	0	0.64508	0.124115
chr21:20288103:A:T	T	0	0	0.0140499	0.0196412	0.474406	-0.00185244	0.0211637	0.930251	0	0	-0.0654117	0.0304939
chr21:20288131:A:T	T	0	0	0.0155688	0.0120432	0.196099	0.00843897	0.0129374	0.514213	0	0	-0.0293274	0.0187027
chr21:20288156:C:T	T	0	0	-0.00234214	0.0101345	0.817233	-0.0135662	0.0109818	0.216707	0	0	-0.0461683	0.0157276
chr21:20288216:T:A	A	0	0	-0.0597399	0.045359	0.187823	-0.0429028	0.0486233	0.377587	0	0	0.0692566	0.0704517
chr21:20288246:T:A	A	0	0	0.0188494	0.0127329	0.138775	0.0223619	0.0136408	0.101142	0	0	0.0144482	0.0197781
chr21:20288251:A:T	T	0	0	-0.0448176	0.0149941	0.00279878	-0.0437305	0.0160525	0.0064454	0	0	0.00447178	0.0232994
chr21:20288279:T:A	A	0	0	0.0126199	0.0147462	0.392105	0.0245391	0.0158889	0.122487	0	0	0.0490277	0.0228944
chr21:20288510:C:T	T	0	0	-0.0011844	0.0221673	0.957389	0.00729514	0.0237643	0.75886	0	0	0.0348792	0.0344271
chr21:20288554:T:C	C	0	0	-0.215349	0.108451	0.0470688	-0.252366	0.116232	0.0299149	0	0	-0.152262	0.168467
chr21:20288651:A:G	G	0	0	-0.0816376	0.089265	0.360426	-0.0346716	0.0958219	0.717476	0	0	0.193187	0.138627
chr21:20288652:T:C	C	0	0	-0.0337167	0.0187065	0.0714816	-0.0325103	0.020026	0.104502	0	0	0.00496219	0.0290599
chr21:20288683:A:G	G	0	0	-0.022072	0.0587661	0.707221	-0.0157918	0.0629146	0.801811	0	0	0.0258326	0.0912764
chr21:20288766:A:G	G	0	0	-0.00668079	0.0098534	0.49776	-0.0100531	0.0105602	0.341109	0	0	-0.0138714	0.0153036
chr21:20288806:A:T	T	0	0	0.0209788	0.136896	0.878204	0.109255	0.147155	0.457815	0	0	0.363111	0.212567
chr21:20288985:C:G	G	0	0	-0.00819982	0.0098519	0.405235	-0.0109478	0.0105545	0.299612	0	0	-0.0113033	0.0153018
chr21:20289408:A:G	G	0	0	-0.00136178	0.00962651	0.887505	-0.00817967	0.0103568	0.429651	0	0	-0.0280443	0.0149468
chr21:20289481:G:A	A	0	0	-0.00889749	0.00984248	0.366001	-0.0115364	0.0105438	0.273891	0	0	-0.0108547	0.0152874
chr21:20289565:T:C	C	0	0	-0.0247483	0.0204948	0.227224	-0.0224515	0.021942	0.306205	0	0	0.00944767	0.0318349
chr21:20290099:T:C	C	0	0	-0.0247483	0.0204948	0.227224	-0.0224515	0.021942	0.306205	0	0	0.00944767	0.0318349
chr21:20290176:C:T	T	0	0	-0.0142669	0.0208791	0.494411	-0.00996006	0.0223601	0.656002	0	0	0.0177155	0.0324295
chr21:20290203:G:A	A	0	0	-0.0142669	0.0208791	0.494411	-0.00996006	0.0223601	0.656002	0	0	0.0177155	0.0324295
chr21:20290748:G:A	A	0	0	-0.0142669	0.0208791	0.494411	-0.00996006	0.0223601	0.656002	0	0	0.0177155	0.0324295
chr21:20291368:A:G	G	0	0	-0.0142669	0.0208791	0.494411	-0.00996006	0.0223601	0.656002	0	0	0.0177155	0.0324295
chr21:20291461:T:G	G	0	0	-0.461373	0.24188	0.0564629	-0.535442	0.259175	0.0388336	0	0	-0.304672	0.375736
chr21:20291597:A:T	T	0	0	0.000298783	0.00961303	0.975205	-0.00732364	0.0103554	0.479423	0	0	-0.0313536	0.0149245
chr21:20291644:G:C	C	0	0	-0.461373	0.24188	0.0564629	-0.535442	0.259175	0.0388336	0	0	-0.304672	0.375736
chr21:20291685:A:G	G	0	0	0.0338071	0.0280709	0.228456	-0.00738864	0.0306939	0.809772	0	0	-0.169452	0.0435374
chr21:20291694:A:G	G	0	0	0.0695414	0.0706387	0.324886	0.0709617	0.0756173	0.348022	0	0	0.00584207	0.109722
chr21:20291760:T:A	A	0	0	-0.00889749	0.00984248	0.366001	-0.0115364	0.0105438	0.273891	0	0	-0.0108547	0.0152874
chr21:20291816:T:A	A	0	0	-0.175832	0.0956879	0.0661277	-0.223007	0.102683	0.0298716	0	0	-0.194046	0.148624
chr21:20291963:T:C	C	0	0	-0.00234116	0.00963111	0.807941	-0.00926206	0.0103633	0.371461	0	0	-0.028468	0.0149538
chr21:20292345:T:C	C	0	0	-0.00234116	0.00963111	0.807941	-0.00926206	0.0103633	0.371461	0	0	-0.028468	0.0149538
chr21:20292370:T:C	C	0	0	-0.00234116	0.00963111	0.807941	-0.00926206	0.0103633	0.371461	0	0	-0.028468	0.0149538
chr21:20292579:A:G	G	0	0	-0.00234116	0.00963111	0.807941	-0.00926206	0.0103633	0.371461	0	0	-0.028468	0.0149538
chr21:20292660:A:G	G	0	0	-0.00234116	0.00963111	0.807941	-0.00926206	0.0103633	0.371461	0	0	-0.028468	0.0149538
[truncated: 8,820,025 more chars]
